# Impaired immune signaling and changes in the lung microbiome precede secondary bacterial pneumonia in COVID-19

**DOI:** 10.1101/2021.03.23.21253487

**Authors:** Alexandra Tsitsiklis, Beth Shoshana Zha, Ashley Byrne, Catherine DeVoe, Elze Rackaityte, Sophia Levan, Sara Sunshine, Eran Mick, Rajani Ghale, Christina Love, Alexander J. Tarashansky, Angela Pisco, Jack Albright, Alejandra Jauregui, Aartik Sarma, Norma Neff, Paula Hayakawa Serpa, Thomas J. Deiss, Amy Kistler, Sidney Carrillo, K. Mark Ansel, Aleksandra Leligdowicz, Stephanie Christenson, Angela Detweiler, Norman G. Jones, Bing Wu, Spyros Darmanis, Susan V. Lynch, Joseph L. DeRisi, COMET Consortium, Michael A. Matthay, Carolyn M. Hendrickson, Kirsten N. Kangelaris, Matthew F. Krummel, Prescott G. Woodruff, David J. Erle, Oren Rosenberg, Carolyn S. Calfee, Charles R. Langelier

## Abstract

Secondary bacterial infections, including ventilator-associated pneumonia (VAP), lead to worse clinical outcomes and increased mortality following viral respiratory infections including in patients with coronavirus disease 2019 (COVID-19). Using a combination of tracheal aspirate bulk and single-cell RNA sequencing we assessed lower respiratory tract immune responses and microbiome dynamics in 23 COVID-19 patients, 10 of whom developed VAP, and eight critically ill uninfected controls. At a median of three days (range: 2-4 days) before VAP onset we observed a transcriptional signature of bacterial infection. At a median of 15 days prior to VAP onset (range: 8-38 days), we observed a striking impairment in immune signaling in COVID-19 patients who developed VAP. Longitudinal metatranscriptomic analysis revealed disruption of lung microbiome community composition in patients with VAP, providing a connection between dysregulated immune signaling and outgrowth of opportunistic pathogens. These findings suggest that COVID-19 patients who develop VAP have impaired antibacterial immune defense detectable weeks before secondary infection onset.

## Supplementary material for "Impaired immune signaling and changes in the lung microbiome precede secondary bacterial pneumonia in COVID-19": Data File S1: Differentially expressed genes from bulk RNA-seq analyses. (part 1 of 3)

### Sheet: NO_VAP_Early_vsControl
	gene_symbol	baseMean	log2FoldChange	lfcSE	stat	pvalue	padj
ENSG00000288380	AC118281.1	7.33908	-5.19318	1.66058	-3.12734	0.00176396	NA
ENSG00000146090	RASGEF1C	6.94924	-4.67401	1.46934	-3.18103	0.00146754	NA
ENSG00000179636	TPPP2	4.2019	-4.5641	1.81616	-2.51305	0.0119692	NA
ENSG00000168903	BTNL3	14.5428	-4.44325	1.16014	-3.82994	0.000128173	NA
ENSG00000164400	CSF2	1.17716	-4.32775	1.99709	-2.16702	0.030233	NA
ENSG00000185640	KRT79	1.98162	-4.11966	1.81672	-2.26764	0.023351	NA
ENSG00000129009	ISLR	2.5808	-4.05214	1.36826	-2.96153	0.00306111	NA
ENSG00000212899	KRTAP3-3	3.48427	-3.99624	1.76859	-2.25956	0.0238486	NA
ENSG00000260371	AC026464.3	21.8827	-3.98857	2.05105	-1.94465	0.0518173	0.459968
ENSG00000184471	C1QTNF8	4.47323	-3.8835	1.42176	-2.73148	0.0063051	NA
ENSG00000230657	PRB4	61.8914	-3.7167	1.54046	-2.41272	0.015834	0.292713
ENSG00000221938	OR2A14	1.61387	-3.66315	1.85424	-1.97555	0.0482054	NA
ENSG00000147432	CHRNB3	5.76594	-3.64401	2.53693	-1.43638	0.150893	NA
ENSG00000170323	FABP4	606.532	-3.62234	1.12235	-3.22748	0.00124888	0.096606
ENSG00000101955	SRPX	1.61201	-3.48201	1.69324	-2.05642	0.0397419	NA
ENSG00000169474	SPRR1A	92.0133	-3.37101	2.45204	-1.37478	0.169201	0.640618
ENSG00000125363	AMELX	5.3879	-3.36734	1.27694	-2.63705	0.00836302	NA
ENSG00000164488	DACT2	1.20287	-3.31901	1.92466	-1.72446	0.0846244	NA
ENSG00000174450	GOLGA6L2	11.2864	-3.31357	0.910667	-3.63862	0.000274104	NA
ENSG00000154165	GPR15	3.13881	-3.28619	1.56188	-2.10399	0.0353791	NA
ENSG00000181195	PENK	1.79362	-3.28206	1.67859	-1.95525	0.0505537	NA
ENSG00000109610	SOD3	3.6225	-3.26658	1.18018	-2.76786	0.00564253	NA
ENSG00000144681	STAC	30.4325	-3.25005	0.9961	-3.26277	0.00110328	0.094504
ENSG00000206172	HBA1	314.609	-3.23254	1.62672	-1.98715	0.0469057	0.442038
ENSG00000188937	NYX	1.98703	-3.21774	1.81013	-1.77763	0.075465	NA
ENSG00000186439	TRDN	0.953072	-3.1761	1.89733	-1.67398	0.0941347	NA
ENSG00000244414	CFHR1	12.673	-3.16442	1.38899	-2.27822	0.0227134	NA
ENSG00000286095	SPEGNB	14.4357	-3.16312	1.06628	-2.96651	0.00301198	NA
ENSG00000279073	AL807752.6	28.7098	-3.12066	1.06726	-2.92398	0.00345586	0.150425
ENSG00000206069	TMEM211	2.78052	-3.11817	1.59027	-1.96078	0.0499052	NA
ENSG00000229674	H2AL1RP	16.1506	-3.10912	1.04404	-2.97796	0.00290173	NA
ENSG00000089472	HEPH	3.92909	-3.1029	1.16344	-2.66699	0.00765331	NA
ENSG00000284824	GCSAML-AS1	2.15658	-3.03499	1.35501	-2.23983	0.0251022	NA
ENSG00000168928	CTRB2	3.04209	-3.02916	1.2722	-2.38105	0.0172635	NA
ENSG00000182447	OTOL1	2.64575	-3.01149	1.68452	-1.78774	0.0738175	NA
ENSG00000104918	RETN	143.389	-2.99237	0.781756	-3.82775	0.000129318	0.0286979
ENSG00000072163	LIMS2	23.7216	-2.9869	0.726635	-4.11059	3.95e-05	0.0144385
ENSG00000144230	GPR17	7.35784	-2.97041	0.87219	-3.40569	0.000659968	NA
ENSG00000125780	TGM3	7.20921	-2.96503	1.26324	-2.34716	0.0189169	NA
ENSG00000163485	ADORA1	2.86022	-2.9472	1.42465	-2.06871	0.0385733	NA
ENSG00000283378	CNTNAP3C	26.1157	-2.9412	0.830108	-3.54315	0.000395379	0.0529925
ENSG00000269405	NXF2	2.25362	-2.93337	1.35899	-2.15849	0.0308898	NA
ENSG00000136750	GAD2	29.0667	-2.92828	0.726421	-4.03111	5.55e-05	0.0183295
ENSG00000004776	HSPB6	1.37555	-2.9153	1.89887	-1.53528	0.124716	NA
ENSG00000169436	COL22A1	4.99795	-2.89968	1.00173	-2.89467	0.00379554	NA
ENSG00000181585	TMIE	1.90657	-2.84977	1.31737	-2.16322	0.0305239	NA
ENSG00000214237	MINDY4B	1.68313	-2.82364	2.19906	-1.28402	0.199134	NA
ENSG00000256618	MTRNR2L1	0.771668	-2.82095	2.30472	-1.22399	0.220957	NA
ENSG00000154646	TMPRSS15	6.8304	-2.81605	1.29789	-2.16971	0.0300289	NA
ENSG00000188536	HBA2	391.908	-2.79628	1.17397	-2.38189	0.0172239	0.303185
ENSG00000274744	ELOA3	13.2819	-2.78912	1.25414	-2.22393	0.0261534	NA
ENSG00000271079	CTAGE15	3.21723	-2.76412	1.64698	-1.6783	0.0932894	NA
ENSG00000022355	GABRA1	11.72	-2.73999	0.87861	-3.11855	0.00181744	NA
ENSG00000166006	KCNC2	1.27607	-2.73948	1.86407	-1.46962	0.141664	NA
ENSG00000174970	OR10AG1	0.742238	-2.7326	1.83767	-1.48699	0.137017	NA
ENSG00000138207	RBP4	46.6052	-2.72187	0.897062	-3.03421	0.00241166	0.127526
ENSG00000166106	ADAMTS15	2.04992	-2.72113	1.24605	-2.18381	0.0289764	NA
ENSG00000008056	SYN1	34.6167	-2.71443	0.529232	-5.129	2.91e-07	0.000328586
ENSG00000184022	OR2T10	0.636963	-2.70433	1.6425	-1.64647	0.0996668	NA
ENSG00000260272	AC093525.2	2.05144	-2.67855	1.67047	-1.60347	0.108831	NA
ENSG00000169067	ACTBL2	1.18309	-2.67157	1.63173	-1.63726	0.101575	NA
ENSG00000100427	MLC1	8.96004	-2.65704	1.0851	-2.44866	0.0143387	NA
ENSG00000205502	C2CD4B	36.3117	-2.65373	0.727078	-3.64985	0.00026239	0.0422853
ENSG00000196218	RYR1	16.4851	-2.64369	1.12844	-2.34279	0.0191403	NA
ENSG00000244734	HBB	674.027	-2.64217	1.25527	-2.10486	0.0353036	0.407083
ENSG00000101197	BIRC7	1.47873	-2.6291	1.99168	-1.32004	0.18682	NA
ENSG00000143167	GPA33	6.1614	-2.61574	1.07845	-2.42547	0.0152888	NA
ENSG00000284987	U52112.2	3.96247	-2.61564	1.30274	-2.0078	0.0446645	NA
ENSG00000284956	AC107959.5	130.172	-2.59459	0.860806	-3.01414	0.00257709	0.130659
ENSG00000135502	SLC26A10	1.29168	-2.5941	1.82742	-1.41955	0.15574	NA
ENSG00000168634	WFDC13	2.13284	-2.58527	1.48002	-1.74678	0.0806761	NA
ENSG00000186493	C5orf38	12.0906	-2.57836	1.16961	-2.20447	0.0274912	NA
ENSG00000124467	PSG8	1.00799	-2.56679	1.6138	-1.59053	0.111716	NA
ENSG00000255439	AC135050.2	11.2307	-2.55215	1.22334	-2.08621	0.0369593	NA
ENSG00000175600	SUGCT	2.33018	-2.52841	1.44305	-1.75212	0.0797526	NA
ENSG00000102128	RAB40AL	2.80108	-2.51586	1.46446	-1.71794	0.0858072	NA
ENSG00000161055	SCGB3A1	4152.67	-2.51569	0.744127	-3.38073	0.000722935	0.078608
ENSG00000259132	AL132780.3	16.0715	-2.51288	2.41263	-1.04155	0.29762	NA
ENSG00000269711	AC008763.3	72.79	-2.49647	2.13593	-1.1688	0.242484	0.70705
ENSG00000154096	THY1	3.7954	-2.47383	1.17514	-2.10515	0.0352785	NA
ENSG00000184709	LRRC26	12.2897	-2.46886	1.16827	-2.11326	0.0345782	NA
ENSG00000009694	TENM1	12.4375	-2.45529	0.840472	-2.92133	0.00348543	NA
ENSG00000234906	APOC2	92.999	-2.45239	0.726243	-3.37681	0.000733307	0.078784
ENSG00000169894	MUC3A	8.95477	-2.42676	1.24217	-1.95365	0.0507429	NA
ENSG00000285839	AL445685.3	4.05962	-2.42268	1.70233	-1.42315	0.154692	NA
ENSG00000087250	MT3	9.78884	-2.4195	1.35441	-1.78639	0.0740364	NA
ENSG00000180658	OR2A4	3.42632	-2.40505	1.48003	-1.62499	0.104164	NA
ENSG00000184908	CLCNKB	3.39297	-2.38581	1.23225	-1.93614	0.0528504	NA
ENSG00000172020	GAP43	0.944802	-2.38523	1.81561	-1.31374	0.188935	NA
ENSG00000196431	CRYBA4	4.20923	-2.3841	1.90974	-1.24838	0.21189	NA
ENSG00000114923	SLC4A3	4.46609	-2.38362	1.2407	-1.92119	0.0547084	NA
ENSG00000187867	PALM3	2.06477	-2.37897	1.61174	-1.47603	0.139936	NA
ENSG00000251322	SHANK3	12.283	-2.3662	1.02261	-2.31387	0.0206746	NA
ENSG00000084731	KIF3C	39.501	-2.3661	0.497391	-4.75702	1.96e-06	0.00147755
ENSG00000197360	ZNF98	26.3346	-2.35283	1.474	-1.59621	0.110441	0.570572
ENSG00000160182	TFF1	28.7594	-2.3452	1.13311	-2.06971	0.0384799	0.417516
ENSG00000198914	POU3F3	0.789892	-2.32936	1.84521	-1.26238	0.206811	NA
ENSG00000254550	OMP	1.97121	-2.3176	1.85601	-1.2487	0.211775	NA
ENSG00000221826	PSG3	8.55078	-2.31097	1.23538	-1.87065	0.0613931	NA
ENSG00000233198	RNF224	9.18835	-2.27464	1.18111	-1.92586	0.0541221	NA
ENSG00000272772	AC104109.3	9.21374	-2.27184	1.92593	-1.17961	0.238156	NA
ENSG00000173432	SAA1	566.837	-2.27144	0.949722	-2.39168	0.0167712	0.301236
ENSG00000267001	AC006538.2	18.9975	-2.26908	1.16963	-1.94001	0.052379	0.462409
ENSG00000122543	OCM	1.03889	-2.2661	2.27525	-0.99598	0.31926	NA
ENSG00000251503	CENPS-CORT	13.4084	-2.26376	1.0798	-2.09646	0.0360415	NA
ENSG00000137976	DNASE2B	6.53198	-2.25892	1.3065	-1.72899	0.0838109	NA
ENSG00000164393	ADGRF2	13.6765	-2.25316	0.751981	-2.99631	0.00273271	NA
ENSG00000176956	LY6H	10.3202	-2.24662	1.41929	-1.58292	0.11344	NA
ENSG00000286231	AL445423.3	4.36261	-2.23775	1.69989	-1.31641	0.188037	NA
ENSG00000110900	TSPAN11	17.2955	-2.23376	1.01832	-2.19357	0.0282661	0.372942
ENSG00000204020	LIPN	660.033	-2.22163	0.822204	-2.70204	0.00689152	0.210545
ENSG00000166813	KIF7	1.00148	-2.22017	1.80749	-1.22832	0.219328	NA
ENSG00000162873	KLHDC8A	3.2072	-2.21858	1.47547	-1.50364	0.132673	NA
ENSG00000162591	MEGF6	40.2867	-2.2098	0.59691	-3.70206	0.000213854	0.0391074
ENSG00000104888	SLC17A7	44.0588	-2.20951	0.761924	-2.89991	0.00373267	0.156568
ENSG00000262179	MYMX	1.59278	-2.19444	1.49692	-1.46597	0.142657	NA
ENSG00000197177	ADGRA1	0.68793	-2.18977	2.15691	-1.01524	0.309993	NA
ENSG00000159184	HOXB13	1.85485	-2.18665	1.16172	-1.88226	0.0598005	NA
ENSG00000157087	ATP2B2	14.0628	-2.18614	0.912742	-2.39513	0.0166143	NA
ENSG00000255071	SAA2-SAA4	32.9126	-2.18517	1.36738	-1.59807	0.110028	0.569505
ENSG00000081479	LRP2	5.56855	-2.18239	0.667363	-3.27018	0.00107481	NA
ENSG00000144191	CNGA3	3.90203	-2.18037	1.509	-1.44491	0.148484	NA
ENSG00000240771	ARHGEF25	0.727522	-2.17743	2.14246	-1.01632	0.309477	NA
ENSG00000167768	KRT1	5.83006	-2.17167	2.59993	-0.835281	0.40356	NA
ENSG00000169442	CD52	631.533	-2.1663	0.644725	-3.36004	0.000779303	0.0805456
ENSG00000249693	THEGL	2.29329	-2.1634	1.40649	-1.53815	0.124012	NA
ENSG00000157933	SKI	950.978	-2.15688	0.480234	-4.49132	7.08e-06	0.0043554
ENSG00000095917	TPSD1	2.21128	-2.15267	1.49706	-1.43793	0.150454	NA
ENSG00000110203	FOLR3	120.097	-2.15199	0.61363	-3.50698	0.000453222	0.0595657
ENSG00000281613	AL365214.2	3.9199	-2.13541	1.69731	-1.25811	0.208351	NA
ENSG00000159335	PTMS	449.257	-2.13159	0.550104	-3.87488	0.000106679	0.0260653
ENSG00000204805	AL391987.2	220.871	-2.12883	0.829167	-2.56744	0.0102454	0.246783
ENSG00000177673	TEX44	3.60631	-2.12695	1.10871	-1.91841	0.0550591	NA
ENSG00000187918	OR51I2	4.43982	-2.126	1.27861	-1.66275	0.0963623	NA
ENSG00000018236	CNTN1	11.8686	-2.12364	0.896313	-2.3693	0.0178216	NA
ENSG00000131620	ANO1	18.5115	-2.12204	1.15045	-1.84453	0.0651052	0.488271
ENSG00000171695	LKAAEAR1	22.1185	-2.11711	1.09931	-1.92586	0.0541214	0.463559
ENSG00000175161	CADM2	4.06196	-2.1151	1.27119	-1.66388	0.0961373	NA
ENSG00000183709	IFNL2	2.66902	-2.11489	1.89545	-1.11577	0.26452	NA
ENSG00000137948	BRDT	44.8299	-2.11428	0.736776	-2.86963	0.00410946	0.165074
ENSG00000100146	SOX10	11.0657	-2.10872	1.1341	-1.85937	0.0629742	NA
ENSG00000184905	TCEAL2	1.44012	-2.10792	1.52346	-1.38364	0.166469	NA
ENSG00000049089	COL9A2	80.9772	-2.10438	0.743967	-2.8286	0.00467522	0.174348
ENSG00000257138	TAS2R38	13.0952	-2.10111	0.888237	-2.36549	0.0180064	NA
ENSG00000284308	C2orf81	38.502	-2.09011	0.701839	-2.97805	0.00290091	0.140249
ENSG00000116183	PAPPA2	1.66556	-2.08619	1.31256	-1.5894	0.111969	NA
ENSG00000277865	GOLGA6L22	10.8316	-2.06848	1.29771	-1.59394	0.11095	NA
ENSG00000269403	AC008750.8	2.69959	-2.06786	1.53259	-1.34926	0.177255	NA
ENSG00000120645	IQSEC3	3.90983	-2.06774	1.35246	-1.52888	0.126294	NA
ENSG00000261649	GOLGA6L7	16.342	-2.06593	0.911165	-2.26735	0.0233687	NA
ENSG00000269693	AC010422.6	4.05396	-2.06201	1.35948	-1.51677	0.129325	NA
ENSG00000109472	CPE	17.0799	-2.06135	0.68634	-3.00339	0.0026699	0.133367
ENSG00000183034	OTOP2	0.924947	-2.05404	1.8595	-1.10462	0.269325	NA
ENSG00000197766	CFD	159.642	-2.05027	0.497029	-4.12504	3.71e-05	0.0139381
ENSG00000183615	FAM167B	2.01358	-2.04795	1.72046	-1.19035	0.233909	NA
ENSG00000198598	MMP17	24.6066	-2.04713	0.562318	-3.64052	0.000272091	0.0427567
ENSG00000183248	PRR36	1.93611	-2.04596	1.51421	-1.35118	0.176639	NA
ENSG00000162692	VCAM1	1.66123	-2.04527	1.38398	-1.47781	0.139458	NA
ENSG00000131471	AOC3	54.0372	-2.04148	0.545162	-3.74473	0.000180586	0.0364865
ENSG00000165078	CPA6	1.00965	-2.03997	2.27488	-0.89674	0.369858	NA
ENSG00000187908	DMBT1	17.3484	-2.03695	0.658123	-3.09509	0.00196753	0.117935
ENSG00000163221	S100A12	4245.6	-2.03527	0.918448	-2.21598	0.0266926	0.366097
ENSG00000179673	RPRML	2.47091	-2.03372	1.57713	-1.2895	0.197223	NA
ENSG00000116014	KISS1R	6.05758	-2.02447	0.971371	-2.08414	0.0371478	NA
ENSG00000107147	KCNT1	16.1281	-2.02302	0.90451	-2.23659	0.0253131	NA
ENSG00000255292	AP002884.2	6.4783	-2.02141	1.49589	-1.35131	0.176597	NA
ENSG00000197261	C6orf141	27.132	-2.01783	0.626668	-3.21993	0.00128222	0.0980646
ENSG00000285815	WRB-SH3BGR	2.86072	-2.01779	1.89665	-1.06387	0.287388	NA
ENSG00000185522	LMNTD2	113.489	-2.01379	1.2165	-1.65539	0.0978444	0.5571
ENSG00000267631	CGB1	3.64864	-2.0088	1.90283	-1.05569	0.29111	NA
ENSG00000142748	FCN3	2.51779	-2.00851	1.27616	-1.57387	0.115517	NA
ENSG00000102466	FGF14	26.0813	-2.00842	0.967742	-2.07537	0.0379524	0.417516
ENSG00000182346	DAOA	4.34743	-2.0072	1.11734	-1.79641	0.0724292	NA
ENSG00000159339	PADI4	378.579	-2.00239	0.562662	-3.55878	0.000372576	0.05241
ENSG00000161281	COX7A1	72.4352	-1.99676	0.635414	-3.14245	0.00167539	0.109001
ENSG00000139656	SMIM2	1.68771	-1.99665	1.84311	-1.08331	0.278671	NA
ENSG00000050820	BCAR1	116.9	-1.99636	0.625494	-3.19165	0.00141461	0.101801
ENSG00000269113	TRABD2B	0.889875	-1.99469	1.57738	-1.26456	0.20603	NA
ENSG00000205212	CCDC144NL	6.79933	-1.99293	1.0352	-1.92516	0.0542096	NA
ENSG00000169594	BNC1	1.00924	-1.98212	1.42168	-1.39421	0.163254	NA
ENSG00000278463	H2AC4	64.5299	-1.96993	1.42515	-1.38226	0.166893	0.638083
ENSG00000270188	MTRNR2L11	7.37373	-1.96773	1.14	-1.72607	0.0843344	NA
ENSG00000173406	DAB1	2.83812	-1.96386	1.24742	-1.57434	0.11541	NA
ENSG00000090539	CHRD	11.9235	-1.96376	0.659937	-2.97567	0.00292345	NA
ENSG00000160282	FTCD	11.4356	-1.96202	0.993364	-1.97513	0.0482539	NA
ENSG00000183780	SLC35F3	1.53487	-1.96115	1.69563	-1.15659	0.24744	NA
ENSG00000137825	ITPKA	4.49639	-1.95908	0.892684	-2.19459	0.028193	NA
ENSG00000022267	FHL1	51.5188	-1.95816	0.490042	-3.99591	6.44e-05	0.019387
ENSG00000007038	PRSS21	9.89259	-1.95664	0.808885	-2.41894	0.0155659	NA
ENSG00000132518	GUCY2D	3.15799	-1.95577	1.50533	-1.29923	0.193865	NA
ENSG00000273167	AL359736.1	7.82771	-1.95257	1.3452	-1.45151	0.146637	NA
ENSG00000167774	AC010323.1	3.66621	-1.94982	1.83688	-1.06149	0.288469	NA
ENSG00000141979	AC008764.1	4.39041	-1.94885	0.965569	-2.01834	0.0435559	NA
ENSG00000154917	RAB6B	13.8805	-1.94797	0.88166	-2.20943	0.0271446	NA
ENSG00000241241	KRTAP4-16	48.1963	-1.94718	0.593353	-3.28166	0.00103199	0.0921533
ENSG00000137880	GCHFR	111.925	-1.94003	0.847943	-2.28793	0.0221418	0.338967
ENSG00000106178	CCL24	103.915	-1.93917	0.867135	-2.23629	0.0253327	0.35759
ENSG00000163273	NPPC	0.862931	-1.93801	2.02759	-0.955821	0.339163	NA
ENSG00000213145	CRIP1	562.867	-1.93755	0.538146	-3.60041	0.000317718	0.0477883
ENSG00000099954	CECR2	13.1507	-1.93675	0.718208	-2.69664	0.00700437	NA
ENSG00000198108	CHSY3	1.22463	-1.93375	1.59253	-1.21427	0.224646	NA
ENSG00000259171	AL163636.3	5.51967	-1.92494	1.45891	-1.31944	0.187022	NA
ENSG00000182931	WFDC10B	3.99428	-1.92118	1.41476	-1.35796	0.174476	NA
ENSG00000154102	C16orf74	12.5312	-1.9132	1.00623	-1.90136	0.0572554	NA
ENSG00000005243	COPZ2	13.3603	-1.90778	0.759332	-2.51245	0.0119896	NA
ENSG00000225781	OR6V1	1.32863	-1.90746	1.97422	-0.966184	0.333952	NA
ENSG00000196247	ZNF107	104.023	-1.90697	0.465593	-4.0958	4.21e-05	0.0149873
ENSG00000282881	TMEM275	0.764162	-1.90643	2.13002	-0.895027	0.370773	NA
ENSG00000283980	GNG14	3.42239	-1.9059	1.8564	-1.02667	0.304577	NA
ENSG00000114270	COL7A1	38.2497	-1.90491	0.729098	-2.6127	0.00898305	0.234303
ENSG00000091137	SLC26A4	11.9942	-1.90123	0.827295	-2.29813	0.0215544	NA
ENSG00000168454	TXNDC2	5.8175	-1.89952	0.857588	-2.21496	0.0267629	NA
ENSG00000170775	GPR37	0.71968	-1.89916	1.66543	-1.14035	0.254142	NA
ENSG00000187021	PNLIPRP1	28.3977	-1.89876	0.701001	-2.70864	0.00675598	0.209835
ENSG00000178531	CTXN1	240.819	-1.89583	1.10343	-1.71812	0.0857746	0.532008
ENSG00000170549	IRX1	1.17593	-1.89418	1.57506	-1.20261	0.229128	NA
ENSG00000134339	SAA2	454.687	-1.89389	0.835253	-2.26745	0.0233628	0.34602
ENSG00000278558	TMEM191B	8.22928	-1.89188	1.03871	-1.82137	0.0685512	NA
ENSG00000198848	CES1	534.88	-1.89047	0.626597	-3.01705	0.00255251	0.130659
ENSG00000277494	GPIHBP1	2.06123	-1.88764	1.14504	-1.64854	0.0992411	NA
ENSG00000285708	AC097634.4	69.0229	-1.87966	0.717869	-2.61839	0.00883462	0.233127
ENSG00000273269	AC073283.3	6.71528	-1.87418	1.04875	-1.78706	0.0739278	NA
ENSG00000213903	LTB4R	311.114	-1.87371	0.421831	-4.44184	8.92e-06	0.00524958
ENSG00000184368	MAP7D2	23.2435	-1.86816	0.952381	-1.96157	0.0498124	0.451951
ENSG00000134830	C5AR2	307.186	-1.86781	0.501949	-3.72111	0.00019835	0.0382577
ENSG00000278057	TEX28	5.83246	-1.86113	1.15435	-1.61227	0.106902	NA
ENSG00000004777	ARHGAP33	84.7115	-1.85817	0.779954	-2.38241	0.0171998	0.30317
ENSG00000161031	PGLYRP2	1.54357	-1.85759	1.31755	-1.40989	0.158573	NA
ENSG00000186474	KLK12	6.6881	-1.85405	1.3535	-1.36982	0.170742	NA
ENSG00000131668	BARX1	1.49926	-1.85199	1.78856	-1.03547	0.300451	NA
ENSG00000204936	CD177	1400.22	-1.84736	0.611659	-3.02024	0.00252571	0.130002
ENSG00000136695	IL36RN	4.81229	-1.8454	0.987804	-1.86818	0.061737	NA
ENSG00000185736	ADARB2	23.8649	-1.84353	0.791707	-2.32855	0.019883	0.324676
ENSG00000254521	SIGLEC12	24.4493	-1.84352	0.974456	-1.89184	0.0585121	0.471828
ENSG00000164893	SLC7A13	1.67255	-1.84119	1.40961	-1.30617	0.191496	NA
ENSG00000128594	LRRC4	653.436	-1.83728	0.541078	-3.39559	0.00068482	0.0775301
ENSG00000164532	TBX20	1.42157	-1.83454	1.63535	-1.1218	0.261946	NA
ENSG00000177519	RPRM	2.54687	-1.8327	1.30741	-1.40178	0.16098	NA
ENSG00000196420	S100A5	9.06558	-1.83095	1.16608	-1.57017	0.116375	NA
ENSG00000008438	PGLYRP1	87.6988	-1.83016	0.559342	-3.27198	0.00106796	0.092673
ENSG00000181856	SLC2A4	6.89075	-1.82873	0.833529	-2.19396	0.0282385	NA
ENSG00000102109	PCSK1N	13.6753	-1.8287	1.15775	-1.57953	0.114215	NA
ENSG00000151615	POU4F2	0.343866	-1.82636	2.39055	-0.763993	0.444871	NA
ENSG00000165548	TMEM63C	17.4348	-1.82636	0.908534	-2.01023	0.0444071	0.434035
ENSG00000198300	PEG3	2.40137	-1.82401	1.42024	-1.2843	0.199038	NA
ENSG00000117154	IGSF21	2.35726	-1.82124	1.1405	-1.59687	0.110294	NA
ENSG00000168546	GFRA2	22.6028	-1.81677	0.693794	-2.61861	0.00882897	0.233127
ENSG00000115607	IL18RAP	902.634	-1.8164	0.68418	-2.65486	0.00793416	0.221121
ENSG00000018280	SLC11A1	9334.51	-1.81581	0.48224	-3.76537	0.000166305	0.0346349
ENSG00000196735	HLA-DQA1	819.102	-1.81521	0.657668	-2.76008	0.00577881	0.196059
ENSG00000137824	RMDN3	233.844	-1.81173	0.534394	-3.39025	0.00069828	0.0781208
ENSG00000243135	UGT1A3	0.588537	-1.80994	2.52723	-0.716173	0.473884	NA
ENSG00000145194	ECE2	2.16712	-1.80794	1.95135	-0.926506	0.354183	NA
ENSG00000226174	TEX22	7.65636	-1.80621	0.904237	-1.99749	0.0457717	NA
ENSG00000204851	PNMA8B	1.3012	-1.80555	1.31848	-1.36941	0.17087	NA
ENSG00000263639	MSMB	1789.42	-1.80304	1.38365	-1.3031	0.19254	0.66119
ENSG00000162753	SLC9C2	10.3348	-1.79962	1.08934	-1.65204	0.0985273	NA
ENSG00000169885	CALML6	1.22886	-1.79931	1.94845	-0.923459	0.355768	NA
ENSG00000174326	SLC16A11	5.28248	-1.7987	0.94428	-1.90484	0.0568014	NA
ENSG00000109272	PF4V1	7.65626	-1.79713	1.05983	-1.69568	0.0899457	NA
ENSG00000288529	AL035699.1	15.478	-1.79644	1.83543	-0.97876	0.327698	NA
ENSG00000284762	AC022414.1	1.10188	-1.79579	2.24991	-0.798161	0.424777	NA
ENSG00000167588	GPD1	26.1494	-1.79247	0.945044	-1.89671	0.0578669	0.471035
ENSG00000204532	ZSCAN5C	1.37492	-1.79233	1.48429	-1.20753	0.227227	NA
ENSG00000216921	FAM240C	12.1378	-1.78984	1.11306	-1.60804	0.107827	NA
ENSG00000164089	ETNPPL	26.2918	-1.78378	0.920059	-1.93877	0.0525291	0.462409
ENSG00000277322	GOLGA6L6	1.61407	-1.78206	1.74135	-1.02338	0.306129	NA
ENSG00000069812	HES2	44.8736	-1.7789	0.64577	-2.7547	0.00587467	0.196359
ENSG00000163239	TDRD10	1.61952	-1.77829	1.24348	-1.43009	0.152692	NA
ENSG00000177045	SIX5	15.0182	-1.77608	0.958939	-1.85213	0.0640071	NA
ENSG00000079393	DUSP13	30.0365	-1.77573	0.803022	-2.21131	0.0270147	0.368647
ENSG00000106624	AEBP1	7.85915	-1.77498	0.955155	-1.85831	0.0631243	NA
ENSG00000153060	TEKT5	1.01708	-1.77402	1.93487	-0.916867	0.359212	NA
ENSG00000170516	COX7B2	3.92255	-1.77396	1.51634	-1.1699	0.242043	NA
ENSG00000178538	CA8	5.50935	-1.77104	1.09874	-1.61188	0.106987	NA
ENSG00000145358	DDIT4L	6.52176	-1.77039	0.917934	-1.92866	0.0537725	NA
ENSG00000178726	THBD	422.69	-1.76734	0.450103	-3.92652	8.62e-05	0.0238097
ENSG00000213171	LINGO4	1.01919	-1.76149	1.68455	-1.04568	0.295711	NA
ENSG00000198842	DUSP27	0.635635	-1.76031	2.14481	-0.82073	0.4118	NA
ENSG00000131477	RAMP2	4.64955	-1.75561	1.44707	-1.21322	0.225046	NA
ENSG00000257008	GPR142	2.83275	-1.7511	1.34936	-1.29773	0.194382	NA
ENSG00000118276	B4GALT6	14.2242	-1.7481	0.870249	-2.00873	0.0445655	NA
ENSG00000080293	SCTR	29.463	-1.74693	0.874673	-1.99724	0.0457993	0.437478
ENSG00000073754	CD5L	5.76422	-1.73666	1.0656	-1.62974	0.103156	NA
ENSG00000183010	PYCR1	21.9971	-1.73461	0.873447	-1.98593	0.0470409	0.442069
ENSG00000278685	IQCA1L	1.68455	-1.73367	1.55651	-1.11382	0.265358	NA
ENSG00000182557	SPNS3	13.1829	-1.73302	0.702956	-2.46533	0.0136887	NA
ENSG00000286175	AC023490.7	4.28583	-1.73211	1.44098	-1.20204	0.229349	NA
ENSG00000139915	MDGA2	5.72464	-1.73128	0.925036	-1.87158	0.0612648	NA
ENSG00000175274	TP53I11	441.379	-1.73122	0.350412	-4.94054	7.79e-07	0.000703066
ENSG00000144485	HES6	30.9932	-1.73011	0.806664	-2.14478	0.0319706	0.389547
ENSG00000242110	AMACR	18.3056	-1.72685	0.639855	-2.69881	0.0069588	0.210741
ENSG00000179750	APOBEC3B	84.2888	-1.7215	0.59111	-2.91232	0.0035875	0.153199
ENSG00000167434	CA4	176.637	-1.72086	0.543164	-3.16821	0.0015338	0.103815
ENSG00000275126	H4C13	56.9178	-1.72055	1.46494	-1.17449	0.2402	0.705336
ENSG00000105509	HAS1	39.1048	-1.71831	0.631857	-2.71945	0.00653904	0.20693
ENSG00000198816	ZNF358	32.0374	-1.71818	0.650013	-2.6433	0.00821015	0.225054
ENSG00000163646	CLRN1	20.1424	-1.71805	0.70569	-2.43457	0.0149095	0.286284
ENSG00000176635	HORMAD2	1.39538	-1.71772	1.91649	-0.896285	0.370101	NA
ENSG00000186350	RXRA	1155.62	-1.71739	0.483228	-3.554	0.000379418	0.05241
ENSG00000120500	ARR3	6.46573	-1.71063	0.985444	-1.7359	0.0825812	NA
ENSG00000148408	CACNA1B	0.850717	-1.70593	1.29519	-1.31713	0.187795	NA
ENSG00000233493	TMEM238	46.6609	-1.70136	1.07933	-1.5763	0.114956	0.578497
ENSG00000155833	CYLC2	2.56993	-1.70093	0.912714	-1.8636	0.0623786	NA
ENSG00000184276	DEFB108B	2.06496	-1.69641	1.89934	-0.89316	0.371771	NA
ENSG00000136425	CIB2	9.40496	-1.69637	1.21309	-1.39839	0.161997	NA
ENSG00000146374	RSPO3	1.55296	-1.69506	1.50967	-1.1228	0.261523	NA
ENSG00000164176	EDIL3	1.58724	-1.69426	1.56205	-1.08464	0.278081	NA
ENSG00000129993	CBFA2T3	170.299	-1.69241	0.530252	-3.19171	0.00141435	0.101801
ENSG00000135083	CCNJL	77.2919	-1.68943	0.461364	-3.66181	0.000250439	0.04124
ENSG00000162040	HS3ST6	29.1634	-1.68838	0.874926	-1.92974	0.0536389	0.463389
ENSG00000258472	AC005726.1	71.7307	-1.68743	0.611291	-2.76043	0.00577249	0.196059
ENSG00000174990	CA5A	9.8166	-1.68707	0.818422	-2.06137	0.0392675	NA
ENSG00000136014	USP44	5.21186	-1.68622	1.06234	-1.58727	0.112452	NA
ENSG00000217236	SP9	0.913001	-1.68516	1.8694	-0.901441	0.367354	NA
ENSG00000271271	UGT2A2	3.95418	-1.68465	1.14843	-1.46692	0.142398	NA
ENSG00000266964	FXYD1	40.9726	-1.68374	0.988278	-1.70371	0.0884359	0.539746
ENSG00000178187	ZNF454	6.16555	-1.68315	1.32611	-1.26925	0.204353	NA
ENSG00000136383	ALPK3	30.1672	-1.68072	0.562058	-2.9903	0.00278701	0.136514
ENSG00000275493	AL627230.1	606.098	-1.68063	0.83752	-2.00667	0.0447845	0.434586
ENSG00000105479	CCDC114	211.478	-1.67484	0.951055	-1.76104	0.0782319	0.517355
ENSG00000256349	AP002748.5	2.60532	-1.67118	1.94225	-0.860436	0.389549	NA
ENSG00000259823	LYPD8	5.37635	-1.6632	1.12483	-1.47862	0.139242	NA
ENSG00000108947	EFNB3	3.51304	-1.66258	1.07866	-1.54134	0.123234	NA
ENSG00000178209	PLEC	2253.19	-1.66218	0.467231	-3.55751	0.000374385	0.05241
ENSG00000177169	ULK1	376.167	-1.66088	0.501886	-3.30928	0.000935364	0.0885456
ENSG00000162444	RBP7	31.9569	-1.65939	0.629976	-2.63405	0.00843729	0.227975
ENSG00000100034	PPM1F	504.1	-1.65546	0.447575	-3.69874	0.000216669	0.0391074
ENSG00000016602	CLCA4	56.9478	-1.65145	1.3488	-1.22439	0.220807	0.68525
ENSG00000276409	CCL14	2.50278	-1.65012	1.59759	-1.03288	0.301661	NA
ENSG00000223953	C1QTNF5	5.14891	-1.64998	1.08014	-1.52757	0.12662	NA
ENSG00000126562	WNK4	13.8058	-1.64895	0.751406	-2.19449	0.0282002	NA
ENSG00000115252	PDE1A	1.67938	-1.64787	1.38328	-1.19128	0.233542	NA
ENSG00000188770	OPTC	0.664977	-1.64744	2.16758	-0.760038	0.447232	NA
ENSG00000122386	ZNF205	20.7319	-1.64554	0.545923	-3.01424	0.00257625	0.130659
ENSG00000175701	MTLN	70.1852	-1.64526	0.631248	-2.60635	0.00915117	0.235712
ENSG00000133315	MACROD1	71.5843	-1.64313	1.34379	-1.22276	0.221421	0.685808
ENSG00000008516	MMP25	1421.3	-1.64164	0.556808	-2.94831	0.0031952	0.145146
ENSG00000168913	ENHO	16.9873	-1.64067	1.07339	-1.5285	0.126389	0.596141
ENSG00000103316	CRYM	33.7498	-1.64056	0.642916	-2.55174	0.0107185	0.252343
ENSG00000102265	TIMP1	8145.03	-1.63341	0.410553	-3.97856	6.93e-05	0.0204038
ENSG00000248751	AC004997.1	7.55444	-1.63237	1.29313	-1.26234	0.206825	NA
ENSG00000174307	PHLDA3	75.783	-1.63231	0.498402	-3.27508	0.00105633	0.0922548
ENSG00000266953	AC092073.1	4.86341	-1.63094	1.56885	-1.03958	0.298536	NA
ENSG00000173641	HSPB7	1.79747	-1.6298	1.13883	-1.43111	0.152398	NA
ENSG00000074370	ATP2A3	721.515	-1.62965	0.405956	-4.01434	5.96e-05	0.0188403
ENSG00000144278	GALNT13	47.1338	-1.62955	0.608699	-2.6771	0.00742616	0.21774
ENSG00000163993	S100P	2924.32	-1.62866	0.657378	-2.47751	0.0132303	0.274957
ENSG00000166025	AMOTL1	10.764	-1.62675	0.762571	-2.13324	0.0329052	NA
ENSG00000181778	TMEM252	8.30657	-1.62632	0.781352	-2.08142	0.0373957	NA
ENSG00000181085	MAPK15	566.984	-1.6251	1.2542	-1.29573	0.195069	0.663812
ENSG00000169220	RGS14	303.853	-1.62324	0.507688	-3.19732	0.00138709	0.100952
ENSG00000081800	SLC13A1	4.57153	-1.62089	1.02344	-1.58376	0.113248	NA
ENSG00000173404	INSM1	0.778368	-1.61962	1.52055	-1.06516	0.286806	NA
ENSG00000108231	LGI1	23.1069	-1.61374	0.682651	-2.36393	0.0180824	0.312272
ENSG00000019505	SYT13	3.59371	-1.6134	1.05084	-1.53534	0.1247	NA
ENSG00000126467	TSKS	1.21707	-1.61242	1.61502	-0.998391	0.31809	NA
ENSG00000198033	TUBA3C	1.54416	-1.61092	1.71561	-0.938974	0.347744	NA
ENSG00000205639	MFSD2B	5.18985	-1.60764	0.953895	-1.68535	0.091922	NA
ENSG00000125910	S1PR4	226.482	-1.60744	0.541056	-2.97094	0.00296894	0.141516
ENSG00000073464	CLCN4	8.86211	-1.6071	0.536665	-2.9946	0.00274807	NA
ENSG00000262152	LINC00514	32.5756	-1.60162	0.571553	-2.80222	0.0050752	0.180323
ENSG00000162631	NTNG1	3.63261	-1.60058	0.76845	-2.08287	0.0372629	NA
ENSG00000158856	DMTN	50.0933	-1.59972	0.826346	-1.9359	0.0528802	0.462409
ENSG00000221858	OR2A12	7.53582	-1.59697	0.671581	-2.37793	0.0174103	NA
ENSG00000007541	PIGQ	224.347	-1.59655	0.698757	-2.28485	0.0223219	0.339208
ENSG00000163106	HPGDS	12.3825	-1.59565	1.14478	-1.39385	0.163362	NA
ENSG00000148600	CDHR1	5.09217	-1.5949	1.31098	-1.21657	0.223767	NA
ENSG00000152592	DMP1	3.23489	-1.59252	1.29317	-1.23148	0.218144	NA
ENSG00000105647	PIK3R2	86.6692	-1.59242	0.407786	-3.90503	9.42e-05	0.0255072
ENSG00000100362	PVALB	2.96485	-1.592	1.86804	-0.852231	0.394086	NA
ENSG00000275674	AC091167.6	23.7162	-1.59185	0.958673	-1.66047	0.0968203	0.556004
ENSG00000134463	ECHDC3	33.2406	-1.58958	0.546289	-2.90978	0.0036168	0.153964
ENSG00000284820	AC068946.2	6.48918	-1.58897	1.043	-1.52346	0.127644	NA
ENSG00000160321	ZNF208	63.4642	-1.58879	0.508415	-3.12498	0.00177816	0.113009
ENSG00000177663	IL17RA	750.975	-1.58801	0.476984	-3.32926	0.000870762	0.0841964
ENSG00000248746	ACTN3	1.44561	-1.58558	2.02506	-0.782981	0.433638	NA
ENSG00000102010	BMX	11.9397	-1.58526	0.8622	-1.83862	0.0659706	NA
ENSG00000215277	RNF212B	9.65927	-1.58106	1.16956	-1.35184	0.176427	NA
ENSG00000162641	AKNAD1	12.8611	-1.58103	0.79969	-1.97705	0.048036	NA
ENSG00000115461	IGFBP5	80.6977	-1.57991	0.938665	-1.68314	0.0923479	0.548295
ENSG00000185467	KPNA7	27.2311	-1.57816	0.826541	-1.90935	0.0562169	0.466949
ENSG00000170955	CAVIN3	47.6348	-1.57713	0.577779	-2.72964	0.00634044	0.20339
ENSG00000118526	TCF21	3.47174	-1.57659	0.973898	-1.61884	0.105481	NA
ENSG00000156113	KCNMA1	123.152	-1.5764	0.671096	-2.349	0.018824	0.318924
ENSG00000158106	RHPN1	75.3804	-1.57401	0.944336	-1.66679	0.0955561	0.552826
ENSG00000274933	TBC1D3I	13.144	-1.57323	0.860294	-1.82871	0.0674426	NA
ENSG00000285528	AC097104.1	3.71478	-1.573	1.15964	-1.35646	0.174952	NA
ENSG00000189431	RASSF10	7.61436	-1.57274	1.12282	-1.4007	0.161303	NA
ENSG00000140932	CMTM2	274.388	-1.57219	0.534841	-2.93955	0.00328691	0.146121
ENSG00000132855	ANGPTL3	25.6966	-1.57107	1.10544	-1.42121	0.155257	0.624277
ENSG00000175514	GPR152	0.921836	-1.56946	1.8449	-0.850703	0.394935	NA
ENSG00000196361	ELAVL3	1.77325	-1.56847	1.15954	-1.35266	0.176165	NA
ENSG00000149972	CNTN5	1.27347	-1.56806	1.60705	-0.975742	0.329192	NA
ENSG00000267360	AC012309.1	17.3418	-1.56741	0.922734	-1.69866	0.0893835	0.541865
ENSG00000204930	FAM221B	31.2638	-1.56668	0.843233	-1.85795	0.0631766	0.483176
ENSG00000171243	SOSTDC1	1.25159	-1.56508	1.98181	-0.789721	0.42969	NA
ENSG00000158022	TRIM63	3.01721	-1.56498	1.21274	-1.29045	0.196894	NA
ENSG00000128573	FOXP2	109.466	-1.5642	0.608733	-2.5696	0.0101816	0.246121
ENSG00000138308	PLA2G12B	1.90341	-1.56396	1.54367	-1.01315	0.310991	NA
ENSG00000205517	RGL3	22.7296	-1.56388	0.542502	-2.88272	0.00394264	0.160275
ENSG00000122824	NUDT10	0.790654	-1.56318	1.82325	-0.857363	0.391244	NA
ENSG00000118520	ARG1	98.2797	-1.56226	0.67357	-2.31937	0.0203747	0.327958
ENSG00000175505	CLCF1	120.085	-1.5609	0.423178	-3.68853	0.000225557	0.0393258
ENSG00000198832	SELENOM	45.568	-1.56038	0.530915	-2.93905	0.00329223	0.146121
ENSG00000169750	RAC3	15.0978	-1.55776	0.880577	-1.76903	0.0768894	NA
ENSG00000153820	SPHKAP	1.88068	-1.55504	1.76474	-0.88117	0.378226	NA
ENSG00000276040	SPATA31A7	55.7129	-1.55377	0.61349	-2.53267	0.0113197	0.257016
ENSG00000257767	AC002996.1	131.042	-1.55277	0.931837	-1.66635	0.0956429	0.552826
ENSG00000116141	MARK1	23.638	-1.55073	1.05384	-1.47151	0.141153	0.610087
ENSG00000182492	BGN	1.46818	-1.55033	1.60411	-0.966473	0.333807	NA
ENSG00000156298	TSPAN7	4.27371	-1.5501	1.13957	-1.36025	0.173751	NA
ENSG00000204839	MROH6	125.803	-1.54842	0.611251	-2.5332	0.0113028	0.257016
ENSG00000163530	DPPA2	2.46211	-1.54729	1.90317	-0.813008	0.416214	NA
ENSG00000269242	AC010422.3	28.578	-1.54658	1.07626	-1.43699	0.15072	0.619159
ENSG00000006327	TNFRSF12A	140.839	-1.54588	0.399219	-3.87227	0.000107827	0.0260653
ENSG00000284772	AC011330.3	1.40749	-1.54393	1.44939	-1.06523	0.286773	NA
ENSG00000128268	MGAT3	32.7891	-1.54123	0.838465	-1.83815	0.0660403	0.490125
ENSG00000198910	L1CAM	13.7226	-1.5404	0.540979	-2.84744	0.00440727	NA
ENSG00000198704	GPX6	0.67663	-1.53994	2.1248	-0.724746	0.468608	NA
ENSG00000146700	SSC4D	3.35653	-1.53716	1.01577	-1.51329	0.130207	NA
ENSG00000119938	PPP1R3C	2.02756	-1.53696	1.47205	-1.0441	0.29644	NA
ENSG00000204128	C2orf72	1.38771	-1.53665	1.42933	-1.07508	0.282337	NA
ENSG00000196834	POTEI	5.45198	-1.53617	0.795206	-1.93179	0.0533855	NA
ENSG00000257017	HP	86.5379	-1.53604	0.527353	-2.91274	0.00358275	0.153199
ENSG00000183840	GPR39	7.98524	-1.53577	1.0193	-1.50668	0.131892	NA
ENSG00000270149	AL591806.4	127.728	-1.53532	0.468232	-3.27898	0.00104184	0.0921533
ENSG00000171798	KNDC1	92.078	-1.53353	1.00707	-1.52277	0.127817	0.597368
ENSG00000153902	LGI4	9.1111	-1.53304	1.12516	-1.36251	0.173037	NA
ENSG00000163794	UCN	11.0093	-1.53215	1.01632	-1.50755	0.131669	NA
ENSG00000183921	SDR42E2	9.27157	-1.52907	0.973573	-1.57058	0.116281	NA
ENSG00000269755	AC008758.6	93.9004	-1.52769	0.46607	-3.27781	0.00104614	0.0921533
ENSG00000100505	TRIM9	13.5876	-1.52697	0.790773	-1.93098	0.0534852	NA
ENSG00000146013	GFRA3	0.462335	-1.52662	2.28028	-0.669488	0.503184	NA
ENSG00000129911	KLF16	139.323	-1.52606	0.489975	-3.11457	0.00184212	0.114472
ENSG00000158488	CD1E	2.90077	-1.5232	1.67655	-0.90853	0.363599	NA
ENSG00000099308	MAST3	825.884	-1.52013	0.479191	-3.17229	0.00151244	0.103815
ENSG00000184911	DMRTC1B	5.5218	-1.51986	0.790307	-1.92313	0.0544636	NA
ENSG00000106536	POU6F2	24.4117	-1.51972	0.872058	-1.74268	0.0813895	0.524652
ENSG00000183850	ZNF730	12.7584	-1.51799	0.71529	-2.1222	0.0338213	NA
ENSG00000188095	MESP2	3.35753	-1.51756	1.51112	-1.00427	0.31525	NA
ENSG00000143546	S100A8	36231.6	-1.51696	0.818314	-1.85376	0.0637734	0.485211
ENSG00000137573	SULF1	25.8605	-1.51685	0.815331	-1.86041	0.0628278	0.481766
ENSG00000115648	MLPH	419.046	-1.5159	0.709007	-2.13806	0.0325122	0.393666
ENSG00000183479	TREX2	3.26498	-1.51548	1.14618	-1.32221	0.1861	NA
ENSG00000129951	PLPPR3	33.002	-1.51143	0.809757	-1.86653	0.0619679	0.479039
ENSG00000268193	AC002985.1	33.8588	-1.51034	0.812373	-1.85917	0.0630035	0.482351
ENSG00000189171	S100A13	68.3918	-1.50949	0.662009	-2.28017	0.0225976	0.34141
ENSG00000277556	OR13C5	0.850004	-1.50934	2.05423	-0.734748	0.462493	NA
ENSG00000187559	FOXD4L3	0.868388	-1.50617	1.77827	-0.846987	0.397002	NA
ENSG00000143105	KCNA10	2.02992	-1.50501	1.28551	-1.17075	0.241701	NA
ENSG00000187838	PLSCR3	78.9072	-1.5036	0.59772	-2.51556	0.0118842	0.262014
ENSG00000064300	NGFR	8.12296	-1.5036	0.951963	-1.57947	0.114228	NA
ENSG00000179915	NRXN1	32.3339	-1.503	0.567232	-2.64971	0.00805615	0.223934
ENSG00000115414	FN1	772.419	-1.50125	0.678816	-2.21157	0.0269964	0.368647
ENSG00000147813	NAPRT	347.433	-1.50041	0.467908	-3.20663	0.00134299	0.0996281
ENSG00000257987	TEX49	6.47778	-1.49983	0.894589	-1.67655	0.0936298	NA
ENSG00000166816	LDHD	17.182	-1.49817	0.795868	-1.88243	0.0597774	0.474151
ENSG00000176845	METRNL	2205.95	-1.49745	0.469835	-3.18718	0.00143667	0.101823
ENSG00000175766	EIF4E1B	3.24663	-1.49737	1.06269	-1.40903	0.158827	NA
ENSG00000185028	LRRC14B	0.969302	-1.49468	2.09584	-0.713165	0.475744	NA
ENSG00000105997	HOXA3	6.64167	-1.49397	0.907134	-1.64691	0.0995759	NA
ENSG00000261832	AC138894.1	15.2015	-1.49394	0.908958	-1.64358	0.100263	NA
ENSG00000109181	UGT2B10	5.13244	-1.49383	0.815798	-1.83113	0.0670814	NA
ENSG00000116031	CD207	1.39068	-1.49118	1.55484	-0.959056	0.337531	NA
ENSG00000117122	MFAP2	9.29002	-1.48594	0.889022	-1.67143	0.0946362	NA
ENSG00000172878	METAP1D	8.60545	-1.48426	0.996618	-1.48929	0.13641	NA
ENSG00000198324	PHETA1	26.8009	-1.48306	0.612907	-2.41971	0.0155328	0.291414
ENSG00000021852	C8B	19.3662	-1.48174	1.06755	-1.38799	0.165141	0.635608
ENSG00000189433	GJB4	11.6872	-1.47988	1.00068	-1.47887	0.139175	NA
ENSG00000185156	MFSD6L	17.1574	-1.47877	0.648827	-2.27915	0.0226583	0.341784
ENSG00000100300	TSPO	1031.26	-1.47732	0.457405	-3.22977	0.00123889	0.096384
ENSG00000204475	NCR3	21.8737	-1.47689	0.608649	-2.42651	0.0152447	0.289436
ENSG00000215113	CXorf49B	1.02389	-1.47667	1.45281	-1.01643	0.309427	NA
ENSG00000215115	CXorf49	1.02389	-1.47667	1.45281	-1.01643	0.309427	NA
ENSG00000185519	FAM131C	1.49299	-1.47651	1.76355	-0.837238	0.402459	NA
ENSG00000275385	CCL18	1240.53	-1.47599	0.648563	-2.27579	0.0228587	0.342679
ENSG00000146857	STRA8	6.84155	-1.47336	1.11968	-1.31588	0.188214	NA
ENSG00000157152	SYN2	11.7843	-1.47315	0.599285	-2.45817	0.0139647	NA
ENSG00000198125	MB	22.5151	-1.47179	1.13887	-1.29232	0.196246	0.664422
ENSG00000260220	CCDC187	123.116	-1.46841	1.21277	-1.21079	0.225978	0.693193
ENSG00000187244	BCAM	63.0622	-1.46689	0.596425	-2.45948	0.0139138	0.279453
ENSG00000263429	TMEM238L	4.70976	-1.46616	1.06732	-1.37368	0.169541	NA
ENSG00000104883	PEX11G	65.7847	-1.46442	0.451133	-3.2461	0.00116997	0.096384
ENSG00000182890	GLUD2	0.603467	-1.46133	1.70855	-0.855305	0.392383	NA
ENSG00000126878	AIF1L	5.07844	-1.45831	1.31285	-1.11079	0.266657	NA
ENSG00000146122	DAAM2	49.9116	-1.4564	0.841107	-1.73153	0.0833571	0.527375
ENSG00000225950	NTF4	7.80305	-1.45617	1.10338	-1.31973	0.186924	NA
ENSG00000159387	IRX6	0.884204	-1.45514	1.42291	-1.02264	0.306476	NA
ENSG00000167311	ART5	6.52872	-1.45513	1.30711	-1.11324	0.265605	NA
ENSG00000196353	CPNE4	8.92206	-1.45308	0.973429	-1.49274	0.135505	NA
ENSG00000160953	PWWP3A	236.587	-1.45124	0.512905	-2.82945	0.0046628	0.174348
ENSG00000177354	C10orf71	0.243169	-1.4506	2.58503	-0.561156	0.574692	NA
ENSG00000107872	FBXL15	61.6158	-1.45011	0.54873	-2.64266	0.00822577	0.225054
ENSG00000015413	DPEP1	3.84338	-1.44909	1.68422	-0.860392	0.389573	NA
ENSG00000171159	C9orf16	179.956	-1.44896	0.598611	-2.42054	0.0154974	0.291414
ENSG00000106018	VIPR2	3.16616	-1.44818	0.861759	-1.68049	0.0928612	NA
ENSG00000084636	COL16A1	22.6619	-1.44653	1.06183	-1.3623	0.173103	0.64518
ENSG00000130382	MLLT1	218.117	-1.44651	0.468969	-3.08445	0.00203932	0.1194
ENSG00000140368	PSTPIP1	848.863	-1.44409	0.396738	-3.6399	0.000272746	0.0427567
ENSG00000244752	CRYBB2	33.8854	-1.44346	0.622155	-2.3201	0.0203356	0.327958
ENSG00000178462	TUBAL3	1.10239	-1.44267	1.99193	-0.724255	0.468909	NA
ENSG00000106025	TSPAN12	15.2317	-1.44201	0.930842	-1.54915	0.121346	NA
ENSG00000176894	PXMP2	18.4689	-1.44198	0.714202	-2.01901	0.0434865	0.431124
ENSG00000173442	EHBP1L1	5189.04	-1.44121	0.508972	-2.83162	0.00463135	0.174152
ENSG00000125505	MBOAT7	3489.93	-1.44047	0.46985	-3.0658	0.00217088	0.1221
ENSG00000142405	NLRP12	180.959	-1.44041	0.418111	-3.44505	0.000570959	0.0696313
ENSG00000180053	NKX2-6	4.47093	-1.4395	1.24147	-1.15951	0.246247	NA
ENSG00000158477	CD1A	1.2473	-1.4372	1.8023	-0.79743	0.425201	NA
ENSG00000130477	UNC13A	2.72756	-1.43681	0.79841	-1.79958	0.0719264	NA
ENSG00000167964	RAB26	41.4677	-1.43513	0.636994	-2.25297	0.0242611	0.349758
ENSG00000116260	QSOX1	724.835	-1.43417	0.314886	-4.55458	5.25e-06	0.00339209
ENSG00000103260	METRN	83.0692	-1.43268	0.745734	-1.92116	0.054711	0.464479
ENSG00000152475	ZNF837	8.08411	-1.43247	0.918678	-1.55927	0.118933	NA
ENSG00000173991	TCAP	16.8977	-1.43213	0.889265	-1.61047	0.107296	0.565131
ENSG00000170909	OSCAR	410.286	-1.43083	0.35409	-4.04088	5.33e-05	0.0180856
ENSG00000184524	CEND1	3.63425	-1.42939	0.981849	-1.45582	0.145444	NA
ENSG00000241794	SPRR2A	139.064	-1.42802	1.39984	-1.02013	0.307667	0.746847
ENSG00000138829	FBN2	6.34437	-1.42792	0.640464	-2.22951	0.0257798	NA
ENSG00000112041	TULP1	17.3374	-1.42605	0.871069	-1.63712	0.101605	0.559158
ENSG00000163705	FANCD2OS	114.342	-1.42581	0.683441	-2.08622	0.0369585	0.413477
ENSG00000286014	AC211486.10	2.02112	-1.4254	2.00858	-0.709657	0.477917	NA
ENSG00000286038	AC211486.11	2.02112	-1.4254	2.00858	-0.709657	0.477917	NA
ENSG00000286137	AC211486.12	2.02112	-1.4254	2.00858	-0.709657	0.477917	NA
ENSG00000168140	VASN	38.9302	-1.42526	0.573941	-2.48328	0.0130178	0.27436
ENSG00000274736	CCL23	32.7879	-1.42408	0.771723	-1.84532	0.0649912	0.487914
ENSG00000196150	ZNF250	219.802	-1.42386	0.471374	-3.02065	0.00252235	0.130002
ENSG00000142765	SYTL1	225.576	-1.42291	0.569259	-2.49959	0.0124338	0.267965
ENSG00000147027	TMEM47	1.61544	-1.42186	1.39293	-1.02077	0.307363	NA
ENSG00000184517	ZFP1	20.768	-1.42179	0.550053	-2.58482	0.00974287	0.241555
ENSG00000007306	CEACAM7	6.64719	-1.42141	0.893033	-1.59167	0.111459	NA
ENSG00000136327	NKX2-8	0.570297	-1.42037	1.93206	-0.735156	0.462244	NA
ENSG00000128218	VPREB3	3.49923	-1.41954	1.92002	-0.739337	0.459703	NA
ENSG00000016391	CHDH	13.6598	-1.4188	0.535514	-2.64942	0.00806289	NA
ENSG00000189366	ALG1L	37.8991	-1.41867	0.722532	-1.96348	0.049591	0.451729
ENSG00000091129	NRCAM	1.75654	-1.41853	1.00029	-1.41812	0.156156	NA
ENSG00000105701	FKBP8	901.533	-1.4181	0.436834	-3.24631	0.00116913	0.096384
ENSG00000205307	SAP25	202.491	-1.4162	0.532346	-2.6603	0.00780704	0.221121
ENSG00000163220	S100A9	41660.2	-1.41568	0.74503	-1.90017	0.0574109	0.46929
ENSG00000139540	SLC39A5	11.8278	-1.41361	0.896713	-1.57643	0.114926	NA
ENSG00000182809	CRIP2	144.849	-1.41275	0.773069	-1.82745	0.0676319	0.492487
ENSG00000013810	TACC3	358.099	-1.41182	0.488225	-2.89174	0.00383116	0.157655
ENSG00000196747	H2AC13	64.0418	-1.41115	0.820794	-1.71925	0.0855694	0.531701
ENSG00000125895	TMEM74B	9.44081	-1.41111	1.10991	-1.27137	0.203598	NA
ENSG00000218891	ZNF579	65.5194	-1.41103	0.625945	-2.25424	0.0241809	0.349346
ENSG00000196724	ZNF418	54.6422	-1.40942	0.521353	-2.7034	0.00686343	0.210545
ENSG00000158458	NRG2	1.45531	-1.40811	1.40124	-1.0049	0.314943	NA
ENSG00000255730	AC011462.1	97.4518	-1.40764	0.564769	-2.49241	0.0126881	0.271466
ENSG00000205097	FRG2	1.3732	-1.40742	1.32896	-1.05904	0.28958	NA
ENSG00000108342	CSF3	162.618	-1.40699	0.91004	-1.54608	0.122086	0.591512
ENSG00000137819	PAQR5	45.169	-1.40643	0.475767	-2.95612	0.00311531	0.143442
ENSG00000167105	TMEM92	60.1708	-1.40636	0.528824	-2.65941	0.00782786	0.221121
ENSG00000085185	BCORL1	52.0833	-1.40615	0.362674	-3.87716	0.000105681	0.0260653
ENSG00000083844	ZNF264	131.015	-1.40589	0.410884	-3.42163	0.000622472	0.0739159
ENSG00000090661	CERS4	223.945	-1.40379	0.55086	-2.54835	0.0108233	0.253129
ENSG00000274276	CBSL	28.1332	-1.40319	0.701712	-1.99967	0.0455355	0.437232
ENSG00000116990	MYCL	24.2181	-1.40298	0.643463	-2.18036	0.0292311	0.3765
ENSG00000183688	RFLNB	115.641	-1.40011	0.38486	-3.63798	0.00027479	0.0427567
ENSG00000160883	HK3	878.386	-1.3983	0.438298	-3.19029	0.00142131	0.101801
ENSG00000269502	DMRTC1	5.22619	-1.39678	0.812428	-1.71927	0.0855656	NA
ENSG00000162069	BICDL2	89.0978	-1.39649	0.78319	-1.78308	0.0745733	0.511063
ENSG00000198435	NRARP	39.4199	-1.39634	0.714643	-1.9539	0.0507127	0.456448
ENSG00000115756	HPCAL1	942.328	-1.39536	0.387448	-3.6014	0.000316503	0.0477883
ENSG00000019169	MARCO	1583.5	-1.39479	0.549169	-2.53982	0.0110911	0.256649
ENSG00000120889	TNFRSF10B	1380.48	-1.39455	0.487044	-2.86329	0.00419262	0.165468
ENSG00000128311	TST	41.7526	-1.3945	0.703096	-1.98337	0.0473267	0.442751
ENSG00000154783	FGD5	44.4084	-1.39417	0.417702	-3.33771	0.000844705	0.0841964
ENSG00000143420	ENSA	674.691	-1.39352	0.443007	-3.1456	0.00165744	0.109001
ENSG00000106348	IMPDH1	864.765	-1.39153	0.432445	-3.21782	0.00129167	0.0982323
ENSG00000130433	CACNG6	44.7069	-1.39142	1.06174	-1.31051	0.190022	0.66015
ENSG00000102879	CORO1A	1523.8	-1.39128	0.417609	-3.33154	0.000863668	0.0841964
ENSG00000175390	EIF3F	458.47	-1.38919	0.455496	-3.04983	0.0022897	0.125305
ENSG00000169131	ZNF354A	51.7047	-1.38901	0.540748	-2.56869	0.0102083	0.246329
ENSG00000188883	KLRG2	1.63052	-1.38788	1.54093	-0.900678	0.367759	NA
ENSG00000278588	H2BC10	59.8204	-1.38429	0.8171	-1.69415	0.0902374	0.544143
ENSG00000166825	ANPEP	3146.14	-1.38362	0.39587	-3.49513	0.000473829	0.0610878
ENSG00000131187	F12	12.2806	-1.38327	0.508575	-2.7199	0.00653017	NA
ENSG00000161249	DMKN	190.739	-1.3823	0.740289	-1.86724	0.0618685	0.479039
ENSG00000149591	TAGLN	154.928	-1.38178	0.534884	-2.58333	0.00978528	0.241634
ENSG00000286265	AC007244.1	7.0898	-1.38032	1.53277	-0.90054	0.367833	NA
ENSG00000166510	CCDC68	8.5613	-1.37939	0.882943	-1.56226	0.118226	NA
ENSG00000184428	TOP1MT	38.1539	-1.37829	0.517422	-2.66376	0.00772734	0.221121
ENSG00000204422	AL662899.3	2.28477	-1.37729	1.74516	-0.789207	0.429991	NA
ENSG00000212864	RNF208	7.33915	-1.37619	1.20056	-1.14629	0.251674	NA
ENSG00000175463	TBC1D10C	90.9586	-1.37532	0.38359	-3.58539	0.000336577	0.0495244
ENSG00000267303	AC011511.4	10.4831	-1.37527	1.46101	-0.941316	0.346543	NA
ENSG00000213937	CLDN9	21.5789	-1.37511	0.53976	-2.54764	0.0108455	0.253129
ENSG00000167748	KLK1	3.04178	-1.37438	1.22005	-1.12649	0.259957	NA
ENSG00000131016	AKAP12	16.6173	-1.37335	0.763992	-1.7976	0.0722406	NA
ENSG00000102362	SYTL4	35.6818	-1.37325	0.494767	-2.77555	0.00551077	0.191772
ENSG00000147573	TRIM55	8.66943	-1.37307	0.995643	-1.37908	0.16787	NA
ENSG00000198055	GRK6	1111.25	-1.37225	0.354235	-3.87384	0.000107133	0.0260653
ENSG00000253368	TRNP1	29.8985	-1.37195	0.835922	-1.64124	0.100747	0.558481
ENSG00000100379	KCTD17	77.5577	-1.37051	0.540672	-2.53483	0.0112503	0.257016
ENSG00000006638	TBXA2R	8.09303	-1.36977	0.730188	-1.87591	0.0606679	NA
ENSG00000204644	ZFP57	3.98325	-1.3697	1.30379	-1.05055	0.293465	NA
ENSG00000173369	C1QB	1688.66	-1.36821	0.554783	-2.4662	0.0136554	0.277558
ENSG00000280778	AC243547.3	7.87984	-1.36762	0.842232	-1.62381	0.104416	NA
ENSG00000184271	POU6F1	44.4491	-1.36712	0.371086	-3.68411	0.0002295	0.0393258
ENSG00000147799	ARHGAP39	61.5846	-1.36668	0.904308	-1.5113	0.130713	0.598192
ENSG00000160789	LMNA	2170.2	-1.36629	0.58428	-2.33841	0.0193659	0.322815
ENSG00000267645	AC105052.3	37.9615	-1.36231	1.45125	-0.938711	0.347879	0.771086
ENSG00000244219	TMEM225B	33.314	-1.36116	0.587746	-2.3159	0.0205637	0.329239
ENSG00000134569	LRP4	4.82109	-1.35938	1.33615	-1.01739	0.308968	NA
ENSG00000142959	BEST4	48.0477	-1.35928	0.690937	-1.9673	0.0491486	0.450448
ENSG00000267318	AC005702.1	16.263	-1.35839	0.903754	-1.50305	0.132826	NA
ENSG00000165644	COMTD1	49.11	-1.35836	0.575649	-2.3597	0.0182895	0.314194
ENSG00000100228	RAB36	85.686	-1.35569	0.627957	-2.1589	0.0308583	0.384295
ENSG00000102145	GATA1	1.08954	-1.35365	1.81209	-0.747011	0.455057	NA
ENSG00000105290	APLP1	119.44	-1.35297	0.711429	-1.90176	0.0572028	0.469214
ENSG00000165887	ANKRD2	3.21523	-1.35213	1.52133	-0.888777	0.374123	NA
ENSG00000180447	GAS1	0.637087	-1.35108	1.91049	-0.707192	0.479447	NA
ENSG00000158292	GPR153	13.6941	-1.35089	0.603836	-2.23718	0.0252748	NA
ENSG00000087266	SH3BP2	3029.63	-1.35042	0.430977	-3.13338	0.00172806	0.111152
ENSG00000118960	HS1BP3	390.688	-1.35032	0.460127	-2.93466	0.00333916	0.146905
ENSG00000152784	PRDM8	551.106	-1.35007	0.497391	-2.7143	0.00664164	0.208856
ENSG00000162493	PDPN	40.8956	-1.34947	0.653636	-2.06455	0.0389652	0.417906
ENSG00000183304	FAM9A	8.34996	-1.34933	0.955999	-1.41144	0.158116	NA
ENSG00000155093	PTPRN2	24.5971	-1.34779	0.609432	-2.21154	0.0269983	0.368647
ENSG00000261796	ISY1-RAB43	24.5254	-1.34764	1.1107	-1.21332	0.225007	0.691469
ENSG00000254788	CKLF-CMTM1	134.949	-1.34618	0.619596	-2.17267	0.0298049	0.380143
ENSG00000102871	TRADD	138.481	-1.34589	0.534241	-2.51926	0.01176	0.260976
ENSG00000176531	PHLDB3	59.2453	-1.34587	0.605172	-2.22394	0.0261524	0.362393
ENSG00000240204	SMKR1	6.75784	-1.34564	1.25932	-1.06854	0.285276	NA
ENSG00000206203	TSSK2	1.96278	-1.34426	1.52944	-0.878922	0.379444	NA
ENSG00000198758	EPS8L3	6.94499	-1.34415	1.14587	-1.17304	0.240779	NA
ENSG00000127412	TRPV5	5.55078	-1.34413	0.669753	-2.00691	0.0447592	NA
ENSG00000100121	GGTLC2	191.696	-1.34379	0.641267	-2.09552	0.0361244	0.4087
ENSG00000278318	ZNF229	5.10559	-1.34207	0.772427	-1.73748	0.0823032	NA
ENSG00000012174	MBTPS2	45.98	-1.34204	0.462984	-2.89868	0.00374737	0.156568
ENSG00000158806	NPM2	20.9593	-1.34152	1.18056	-1.13634	0.255814	0.716522
ENSG00000110777	POU2AF1	456.574	-1.34136	0.598492	-2.24123	0.025011	0.355271
ENSG00000286106	AC253572.1	48.1732	-1.34118	0.910638	-1.47279	0.140809	0.610087
ENSG00000182584	ACTL10	7.75449	-1.33895	0.853315	-1.56911	0.116622	NA
ENSG00000178732	GP5	8.46796	-1.33846	0.683549	-1.95811	0.0502171	NA
ENSG00000115602	IL1RL1	149.971	-1.33767	0.565884	-2.36387	0.0180853	0.312272
ENSG00000131771	PPP1R1B	9.28334	-1.33683	0.979675	-1.36456	0.17239	NA
ENSG00000251287	ALG1L2	130.23	-1.33625	0.580708	-2.30106	0.021388	0.33252
ENSG00000178404	CEP295NL	358.666	-1.3348	0.546807	-2.44109	0.0146431	0.284879
ENSG00000062524	LTK	12.4023	-1.33429	0.902532	-1.47839	0.139304	NA
ENSG00000121853	GHSR	12.4819	-1.3336	0.919339	-1.4506	0.14689	NA
ENSG00000081853	PCDHGA2	0.530821	-1.33174	2.1889	-0.608407	0.542917	NA
ENSG00000115457	IGFBP2	207.777	-1.33172	0.683405	-1.94865	0.0513374	0.457508
ENSG00000141854	MISP3	15.907	-1.33162	0.806411	-1.65129	0.0986784	NA
ENSG00000288534	AP001931.2	15.9751	-1.3293	0.697245	-1.9065	0.0565852	NA
ENSG00000181444	ZNF467	171.517	-1.32794	0.331323	-4.00799	6.12e-05	0.0188403
ENSG00000152672	CLEC4F	1.64415	-1.32735	1.66955	-0.795032	0.426595	NA
ENSG00000128285	MCHR1	4.00597	-1.32678	1.33335	-0.995074	0.3197	NA
ENSG00000141542	RAB40B	16.072	-1.32285	0.585704	-2.25857	0.0239105	NA
ENSG00000259112	NDUFC2-KCTD14	7.34555	-1.32188	2.26043	-0.584789	0.55869	NA
ENSG00000198753	PLXNB3	9.49558	-1.32171	0.931916	-1.41828	0.15611	NA
ENSG00000183019	MCEMP1	2613.33	-1.32114	0.545937	-2.41995	0.0155225	0.291414
ENSG00000135744	AGT	0.667492	-1.32102	2.46787	-0.535286	0.592452	NA
ENSG00000109576	AADAT	19.9153	-1.32099	0.599099	-2.20497	0.0274564	0.369537
ENSG00000281106	TMEM272	31.1579	-1.32074	0.817634	-1.61532	0.106241	0.5643
ENSG00000139344	AMDHD1	244.095	-1.3206	0.604208	-2.18567	0.0288395	0.375232
ENSG00000186766	FOXI2	3.22143	-1.32045	1.22072	-1.0817	0.279387	NA
ENSG00000204498	NFKBIL1	62.6097	-1.32007	0.467719	-2.82235	0.00476732	0.175752
ENSG00000180921	FAM83H	50.3043	-1.31923	0.814336	-1.62	0.105231	0.561151
ENSG00000186417	GLDN	68.3745	-1.31883	0.486917	-2.70852	0.00675837	0.209835
ENSG00000198908	BHLHB9	32.1125	-1.31689	0.820234	-1.60551	0.108382	0.56735
ENSG00000121769	FABP3	74.4372	-1.31667	0.649143	-2.02833	0.0425269	0.42802
ENSG00000153976	HS3ST3A1	33.721	-1.3137	0.825044	-1.59228	0.111321	0.571055
ENSG00000167393	PPP2R3B	58.4921	-1.31225	0.436916	-3.00343	0.00266951	0.133367
ENSG00000177225	GATD1	167.096	-1.31118	0.427068	-3.0702	0.00213915	0.121162
ENSG00000104529	EEF1D	2266.11	-1.30949	0.357481	-3.66311	0.00024917	0.04124
ENSG00000244693	CTAGE8	4.21196	-1.30912	1.09752	-1.1928	0.232948	NA
ENSG00000139797	RNF113B	16.4732	-1.30581	0.956333	-1.36544	0.172116	NA
ENSG00000148948	LRRC4C	5.34161	-1.30522	0.938751	-1.39038	0.164414	NA
ENSG00000174788	PCP2	16.6871	-1.30504	0.811293	-1.60859	0.107706	0.566379
ENSG00000146830	GIGYF1	477.823	-1.30492	0.473689	-2.75482	0.00587252	0.196359
ENSG00000203783	PRR9	32.2279	-1.30442	0.733028	-1.7795	0.0751585	0.512038
ENSG00000185437	SH3BGR	7.45964	-1.30429	1.00902	-1.29263	0.196137	NA
ENSG00000213023	SYT3	0.8352	-1.30383	1.8813	-0.693046	0.48828	NA
ENSG00000177685	CRACR2B	130.869	-1.30371	0.713175	-1.82804	0.0675435	0.492487
ENSG00000152086	TUBA3E	0.585075	-1.30257	1.93107	-0.674532	0.499973	NA
ENSG00000235098	ANKRD65	48.2406	-1.30233	0.940099	-1.38531	0.165958	0.636784
ENSG00000105722	ERF	387.427	-1.30201	0.440197	-2.95779	0.00309854	0.143397
ENSG00000172724	CCL19	3.60515	-1.30167	1.51481	-0.859296	0.390177	NA
ENSG00000144115	THNSL2	50.5404	-1.30146	0.683352	-1.90452	0.0568431	0.467882
ENSG00000159763	PIP	59.7961	-1.30143	0.710113	-1.8327	0.0668465	0.49106
ENSG00000113946	CLDN16	25.1973	-1.30124	0.906605	-1.43529	0.151206	0.619494
ENSG00000089159	PXN	1789.25	-1.30054	0.388694	-3.34592	0.000820107	0.0838889
ENSG00000240403	KIR3DL2	1.34349	-1.30016	1.51974	-0.855518	0.392265	NA
ENSG00000130529	TRPM4	358.403	-1.29991	0.573991	-2.26469	0.0235316	0.346624
ENSG00000144935	TRPC1	5.49509	-1.29928	0.714413	-1.81867	0.0689625	NA
ENSG00000132026	RTBDN	2.38422	-1.29895	1.14734	-1.13214	0.257576	NA
ENSG00000253729	PRKDC	395.507	-1.29871	0.498466	-2.60541	0.00917635	0.235712
ENSG00000125266	EFNB2	13.8587	-1.29776	0.714669	-1.81588	0.0693881	NA
ENSG00000125089	SH3TC1	403.254	-1.29763	0.60417	-2.14779	0.0317306	0.388721
ENSG00000171443	ZNF524	50.8716	-1.29657	0.457859	-2.83181	0.00462853	0.174152
ENSG00000007216	SLC13A2	3.36413	-1.29647	1.16322	-1.11456	0.265041	NA
ENSG00000165215	CLDN3	132.897	-1.29625	0.745758	-1.73816	0.0821829	0.526355
ENSG00000226288	OR52I2	3.4396	-1.2959	1.135	-1.14176	0.253553	NA
ENSG00000258484	SPESP1	39.0994	-1.29581	0.656128	-1.97494	0.0482749	0.446989
ENSG00000177666	PNPLA2	408.099	-1.29567	0.375925	-3.44663	0.000567626	0.0696313
ENSG00000196826	AC008758.1	15.6269	-1.29507	0.692116	-1.87118	0.06132	NA
ENSG00000099814	CEP170B	75.8059	-1.29469	0.771523	-1.6781	0.0933285	0.551029
ENSG00000279301	OR2T11	4.93348	-1.29349	0.947039	-1.36583	0.171993	NA
ENSG00000105514	RAB3D	198.886	-1.29328	0.344463	-3.75447	0.000173706	0.0356282
ENSG00000142675	CNKSR1	54.5633	-1.29291	0.923344	-1.40025	0.161438	0.633631
ENSG00000178226	PRSS36	19.4525	-1.29276	0.648943	-1.9921	0.0463602	0.43948
ENSG00000150551	LYPD1	4.42576	-1.28971	0.690967	-1.86653	0.0619667	NA
ENSG00000131584	ACAP3	212.744	-1.28846	0.570984	-2.25656	0.0240353	0.348731
ENSG00000204335	SP5	1.59519	-1.28846	1.65638	-0.777876	0.436642	NA
ENSG00000116985	BMP8B	18.1805	-1.28726	0.57814	-2.22656	0.0259768	0.362247
ENSG00000103254	ANTKMT	56.4154	-1.28336	0.652156	-1.96787	0.0490834	0.450164
ENSG00000185668	POU3F1	1.62553	-1.28314	1.11603	-1.14974	0.250253	NA
ENSG00000134551	PRH2	12.1603	-1.28293	0.713826	-1.79725	0.0722952	NA
ENSG00000077984	CST7	761.213	-1.28235	0.43325	-2.95984	0.00307797	0.143397
ENSG00000286192	AC069288.1	7.46106	-1.28214	0.661876	-1.93713	0.052729	NA
ENSG00000161714	PLCD3	72.5603	-1.2812	0.60093	-2.13203	0.0330042	0.395787
ENSG00000100344	PNPLA3	5.83215	-1.28084	0.782832	-1.63617	0.101805	NA
ENSG00000114626	ABTB1	1205.36	-1.28043	0.476444	-2.68747	0.00719958	0.215214
ENSG00000111275	ALDH2	202.682	-1.27867	0.402654	-3.1756	0.00149529	0.103543
ENSG00000090316	MAEA	1067.44	-1.27857	0.402615	-3.17566	0.00149497	0.103543
ENSG00000164011	ZNF691	17.423	-1.27812	0.548113	-2.33185	0.0197088	0.323784
ENSG00000141526	SLC16A3	3100.75	-1.27789	0.433115	-2.95048	0.00317285	0.144616
ENSG00000110697	PITPNM1	511.033	-1.27787	0.465664	-2.74418	0.00606618	0.198396
ENSG00000171496	OR1L8	1.50105	-1.27748	1.31218	-0.973557	0.330277	NA
ENSG00000205856	C22orf42	2.56388	-1.27748	1.59974	-0.798553	0.424549	NA
ENSG00000274322	AL136531.2	33.5398	-1.27729	0.757251	-1.68674	0.0916534	0.547218
ENSG00000175756	AURKAIP1	260.184	-1.2772	0.346337	-3.68774	0.000226251	0.0393258
ENSG00000168040	FADD	54.9441	-1.27656	0.383036	-3.33274	0.000859942	0.0841964
ENSG00000124875	CXCL6	183.633	-1.27473	0.551908	-2.30968	0.0209059	0.33013
ENSG00000271824	SMIM32	0.787869	-1.27348	1.70352	-0.747559	0.454726	NA
ENSG00000157600	TMEM164	336.216	-1.27308	0.389364	-3.26964	0.00107685	0.0928492
ENSG00000105519	CAPS	580.667	-1.27099	0.798956	-1.59081	0.111652	0.571805
ENSG00000117791	2021-03-02	22.0468	-1.26986	1.52537	-0.832494	0.40513	0.802384
ENSG00000166341	DCHS1	5.19905	-1.26947	0.698773	-1.81671	0.0692611	NA
ENSG00000158815	FGF17	1.25403	-1.26841	1.34718	-0.941526	0.346435	NA
ENSG00000092929	UNC13D	1218.21	-1.26813	0.416716	-3.04316	0.0023411	0.126136
ENSG00000114541	FRMD4B	697.143	-1.26805	0.512137	-2.476	0.0132862	0.274957
ENSG00000253159	PCDHGA12	2.54426	-1.26802	1.19803	-1.05842	0.289864	NA
ENSG00000172840	PDP2	110.206	-1.26729	0.509565	-2.48701	0.0128821	0.272742
ENSG00000184363	PKP3	66.7607	-1.26676	0.923812	-1.37124	0.170301	0.641859
ENSG00000142973	CYP4B1	480.494	-1.26666	0.751126	-1.68635	0.0917279	0.547218
ENSG00000188747	NOXA1	28.7009	-1.26573	0.841473	-1.50418	0.132535	0.599499
ENSG00000125998	FAM83C	1.90428	-1.26569	0.921012	-1.37424	0.169367	NA
ENSG00000184730	APOBR	614.657	-1.26551	0.516166	-2.45176	0.0142161	0.282338
ENSG00000255974	CYP2A6	43.6046	-1.26229	0.703483	-1.79434	0.0727584	0.505636
ENSG00000135298	ADGRB3	0.272214	-1.26188	2.90147	-0.434909	0.663628	NA
ENSG00000158156	XKR8	103.829	-1.26184	0.448192	-2.8154	0.0048717	0.176805
ENSG00000162520	SYNC	10.7856	-1.26167	0.835452	-1.51017	0.131	NA
ENSG00000162804	SNED1	63.8539	-1.26145	0.862044	-1.46332	0.143379	0.611518
ENSG00000126759	CFP	489.058	-1.26135	0.426335	-2.95859	0.00309047	0.143397
ENSG00000168071	CCDC88B	571.289	-1.2613	0.497049	-2.53757	0.0111624	0.256981
ENSG00000213445	SIPA1	878.713	-1.2598	0.458162	-2.74969	0.00596519	0.197435
ENSG00000101004	NINL	30.8533	-1.2592	0.688799	-1.82811	0.067533	0.492487
ENSG00000152463	OLAH	67.4244	-1.25876	0.590828	-2.1305	0.0331304	0.395787
ENSG00000104972	LILRB1	433.259	-1.25683	0.4204	-2.9896	0.0027934	0.136514
ENSG00000215845	TSTD1	104.918	-1.25682	0.6059	-2.07431	0.0380505	0.417516
ENSG00000240505	TNFRSF13B	28.2945	-1.25661	0.559707	-2.24513	0.0247599	0.35453
ENSG00000005238	FAM214B	331.519	-1.25589	0.393968	-3.18779	0.00143366	0.101823
ENSG00000122121	XPNPEP2	1.93623	-1.25567	2.02226	-0.620927	0.534648	NA
ENSG00000130294	KIF1A	0.714896	-1.25534	2.14431	-0.585428	0.55826	NA
ENSG00000108187	PBLD	200.387	-1.25481	0.563436	-2.22706	0.025943	0.362247
ENSG00000065717	TLE2	49.94	-1.25471	0.589595	-2.12809	0.0333295	0.396083
ENSG00000197734	C14orf178	59.5561	-1.25406	0.607398	-2.06464	0.0389572	0.417906
ENSG00000149798	CDC42EP2	444.854	-1.25295	0.459836	-2.72478	0.00643438	0.205289
ENSG00000225556	C2CD4D	3.39175	-1.2529	1.22463	-1.02309	0.306266	NA
ENSG00000155918	RAET1L	3.17586	-1.25218	1.68849	-0.741597	0.458332	NA
ENSG00000258465	AL139011.2	13.2272	-1.25041	1.05746	-1.18246	0.237023	NA
ENSG00000167371	PRRT2	51.1909	-1.24869	0.842239	-1.48259	0.138184	0.606253
ENSG00000248385	TARM1	26.6168	-1.24823	0.887075	-1.40714	0.159387	0.630307
ENSG00000135063	FAM189A2	7.54655	-1.24809	0.801479	-1.55723	0.119415	NA
ENSG00000100726	TELO2	121.266	-1.24695	0.652243	-1.91178	0.0559042	0.466949
ENSG00000130313	PGLS	217.505	-1.24666	0.355972	-3.50213	0.000461554	0.0600775
ENSG00000168309	FAM107A	14.3804	-1.24429	0.691706	-1.79886	0.07204	NA
ENSG00000227051	C14orf132	9.6435	-1.24277	0.952856	-1.30426	0.192147	NA
ENSG00000187678	SPRY4	6.40414	-1.24265	0.777554	-1.59815	0.110009	NA
ENSG00000182118	FAM89A	25.2665	-1.24192	0.582646	-2.13152	0.0330461	0.395787
ENSG00000178662	CSRNP3	1.13691	-1.24095	1.30482	-0.951049	0.34158	NA
ENSG00000126461	SCAF1	238.315	-1.24051	0.402482	-3.08215	0.00205513	0.1194
ENSG00000161944	ASGR2	31.5884	-1.23975	0.709852	-1.74649	0.0807251	0.522006
ENSG00000032444	PNPLA6	1126.22	-1.23622	0.362686	-3.4085	0.000653201	0.0760034
ENSG00000198730	CTR9	558.158	-1.23479	0.643437	-1.91906	0.0549774	0.464924
ENSG00000173156	RHOD	34.502	-1.23467	0.780075	-1.58275	0.113478	0.574948
ENSG00000157510	AFAP1L1	13.9392	-1.23388	0.751919	-1.64098	0.100802	NA
ENSG00000121753	ADGRB2	6.5676	-1.23377	1.13597	-1.08609	0.277437	NA
ENSG00000204616	TRIM31	36.544	-1.23308	0.840706	-1.46672	0.142453	0.610881
ENSG00000168453	HR	10.763	-1.23239	0.752486	-1.63776	0.101472	NA
ENSG00000162817	C1orf115	3.63629	-1.23222	0.999729	-1.23255	0.217742	NA
ENSG00000198483	ANKRD35	8.59771	-1.23218	0.866335	-1.42229	0.154943	NA
ENSG00000163421	PROK2	3297.83	-1.23196	0.622199	-1.98001	0.0477028	0.444427
ENSG00000129355	CDKN2D	273.534	-1.2318	0.48334	-2.54853	0.0108179	0.253129
ENSG00000204889	KRT40	3.6456	-1.23031	1.0266	-1.19843	0.230748	NA
ENSG00000182585	EPGN	55.2158	-1.22999	0.627441	-1.96033	0.049957	0.452656
ENSG00000142235	LMTK3	12.5872	-1.22978	0.968924	-1.26922	0.204361	NA
ENSG00000205592	MUC19	38.8348	-1.22933	0.85896	-1.43118	0.152378	0.620038
ENSG00000151474	FRMD4A	135.078	-1.22926	0.437159	-2.81194	0.00492442	0.17824
ENSG00000181092	ADIPOQ	8.76331	-1.22918	0.621297	-1.97842	0.0478816	NA
ENSG00000159840	ZYX	3017.6	-1.22691	0.389722	-3.14815	0.00164305	0.109001
ENSG00000164825	DEFB1	80.4855	-1.22681	1.30654	-0.938972	0.347745	0.771086
ENSG00000160226	CFAP410	123.84	-1.2265	0.534576	-2.29435	0.0217703	0.33578
ENSG00000077238	IL4R	3624.14	-1.22581	0.437121	-2.80427	0.00504303	0.17973
ENSG00000130598	TNNI2	106.504	-1.22578	0.55552	-2.20655	0.0273453	0.369222
ENSG00000183864	TOB2	138.368	-1.22558	0.412215	-2.97317	0.00294741	0.141486
ENSG00000277399	GPR179	7.28535	-1.22414	1.39017	-0.880571	0.37855	NA
ENSG00000182836	PLCXD3	18.8516	-1.22402	0.714652	-1.71274	0.0867595	0.534704
ENSG00000185340	GAS2L1	50.2071	-1.22384	0.477309	-2.56404	0.0103462	0.247887
ENSG00000269095	AC010646.1	4.94792	-1.22283	1.40909	-0.867813	0.385497	NA
ENSG00000002746	HECW1	22.3968	-1.22209	0.688191	-1.7758	0.0757665	0.512948
ENSG00000184731	FAM110C	15.977	-1.22141	0.578086	-2.11285	0.0346134	NA
ENSG00000127774	EMC6	50.1039	-1.22125	0.535549	-2.28036	0.0225861	0.34141
ENSG00000178585	CTNNBIP1	80.9578	-1.22102	0.541062	-2.25671	0.0240262	0.348731
ENSG00000105472	CLEC11A	20.3132	-1.2209	0.708852	-1.72236	0.0850051	0.530528
ENSG00000164047	CAMP	57.8995	-1.22077	0.808814	-1.50934	0.131213	0.598458
ENSG00000152413	HOMER1	50.8976	-1.22076	0.486588	-2.50882	0.0121136	0.265045
ENSG00000243284	VSIG8	4.63078	-1.2205	1.03403	-1.18034	0.237866	NA
ENSG00000135709	KIAA0513	297.283	-1.21977	0.27683	-4.40622	1.05e-05	0.00593316
ENSG00000196660	SLC30A10	2.33512	-1.21946	0.892374	-1.36654	0.17177	NA
ENSG00000249884	RNF103-CHMP3	118.017	-1.21888	0.530816	-2.29624	0.0216621	0.335131
ENSG00000099889	ARVCF	53.9699	-1.21825	0.818523	-1.48836	0.136656	0.604611
ENSG00000164256	PRDM9	29.8415	-1.21739	0.521009	-2.33661	0.0194595	0.322826
ENSG00000135406	PRPH	118.916	-1.21659	1.15983	-1.04894	0.294207	0.739972
ENSG00000013563	DNASE1L1	207.611	-1.2155	0.428931	-2.8338	0.00459986	0.174152
ENSG00000180902	D2HGDH	172.365	-1.2146	0.601991	-2.01764	0.0436284	0.431124
ENSG00000108823	SGCA	4.8782	-1.21408	0.951906	-1.27542	0.202159	NA
ENSG00000165935	SMCO2	5.16933	-1.21394	1.08683	-1.11696	0.264011	NA
ENSG00000188340	OR6N2	2.06786	-1.2139	1.16414	-1.04274	0.297067	NA
ENSG00000163702	IL17RC	49.6229	-1.21314	0.689743	-1.75882	0.0786075	0.518319
ENSG00000167566	NCKAP5L	167.755	-1.21198	0.413987	-2.92758	0.00341607	0.149172
ENSG00000141448	GATA6	7.95047	-1.21186	0.998885	-1.21321	0.225048	NA
ENSG00000100142	POLR2F	218.148	-1.21093	0.385437	-3.14171	0.00167965	0.109001
ENSG00000073067	CYP2W1	12.3553	-1.21084	0.977617	-1.23856	0.215509	NA
ENSG00000079739	PGM1	94.099	-1.21055	0.428727	-2.82359	0.00474886	0.175643
ENSG00000173349	SFT2D3	5.09696	-1.21048	1.6027	-0.755277	0.450083	NA
ENSG00000120094	HOXB1	2.60994	-1.20883	1.44554	-0.836249	0.403015	NA
ENSG00000198680	TUSC1	9.74974	-1.2076	0.638207	-1.89218	0.0584669	NA
ENSG00000173372	C1QA	576.748	-1.20754	0.647788	-1.86409	0.0623087	0.480611
ENSG00000125648	SLC25A23	44.7298	-1.20724	0.734358	-1.64394	0.100188	0.557786
ENSG00000159248	GJD2	3.82525	-1.20699	0.84054	-1.43597	0.15101	NA
ENSG00000184162	NR2C2AP	26.6248	-1.2068	0.545545	-2.2121	0.0269594	0.368647
ENSG00000122133	PAEP	14.0814	-1.20663	0.73381	-1.64434	0.100106	NA
ENSG00000131188	PRR7	145.474	-1.2059	0.468991	-2.57127	0.0101325	0.245813
ENSG00000130545	CRB3	39.752	-1.2051	0.653756	-1.84334	0.0652789	0.488445
ENSG00000106538	RARRES2	10.9131	-1.20484	1.14967	-1.04799	0.294643	NA
ENSG00000100593	ISM2	2.89729	-1.20456	1.25599	-0.95905	0.337533	NA
ENSG00000283361	CFAP97D2	60.8243	-1.20433	1.26584	-0.951407	0.341398	0.766546
ENSG00000182196	ARL6IP4	174.76	-1.20375	0.473403	-2.54276	0.010998	0.255369
ENSG00000186832	KRT16	47.3333	-1.20342	1.01476	-1.18592	0.235653	0.700754
ENSG00000123358	NR4A1	722.994	-1.20206	0.512679	-2.34466	0.0190445	0.319785
ENSG00000184571	PIWIL3	1.63173	-1.20199	1.00958	-1.19058	0.233817	NA
ENSG00000187609	EXD3	57.4518	-1.20125	0.622618	-1.92935	0.0536879	0.463389
ENSG00000076928	ARHGEF1	1579.53	-1.20119	0.466017	-2.57757	0.00994975	0.242684
ENSG00000166111	SVOP	38.2964	-1.19904	0.756184	-1.58564	0.11282	0.573507
ENSG00000170893	TRH	2.43509	-1.19877	1.29918	-0.922712	0.356157	NA
ENSG00000131435	PDLIM4	96.3773	-1.19789	0.691703	-1.73179	0.0833103	0.527375
ENSG00000198113	TOR4A	94.5528	-1.19768	0.391242	-3.06122	0.00220434	0.122799
ENSG00000256514	AP003419.1	22.1	-1.19765	2.60725	-0.459354	0.64598	0.904563
ENSG00000148671	ADIRF	65.5842	-1.19683	0.802278	-1.4918	0.135753	0.602322
ENSG00000213722	DDAH2	587.803	-1.19656	0.312944	-3.82355	0.000131543	0.0287209
ENSG00000128683	GAD1	8.2309	-1.19579	0.937925	-1.27493	0.202333	NA
ENSG00000177301	KCNA2	8.49237	-1.19529	0.946748	-1.26252	0.206763	NA
ENSG00000221821	C6orf226	26.0112	-1.19528	0.48571	-2.46089	0.0138592	0.279184
ENSG00000215217	C5orf49	81.6677	-1.19294	0.822027	-1.45121	0.14672	0.614094
ENSG00000076662	ICAM3	567.779	-1.19232	0.486985	-2.44838	0.01435	0.282761
ENSG00000056736	IL17RB	11.7598	-1.19219	0.532346	-2.2395	0.0251235	NA
ENSG00000174502	SLC26A9	7.28247	-1.19205	1.1517	-1.03503	0.300655	NA
ENSG00000170892	TSEN34	354.055	-1.19142	0.377306	-3.15769	0.00159025	0.10657
ENSG00000262165	AC233723.1	11.1333	-1.19096	1.07521	-1.10766	0.26801	NA
ENSG00000130702	LAMA5	259.882	-1.1907	0.825655	-1.44213	0.149267	0.616796
ENSG00000172081	MOB3A	1592.1	-1.19065	0.398106	-2.99077	0.00278272	0.136514
ENSG00000271698	AC233992.2	0.459279	-1.18986	2.29404	-0.518675	0.603987	NA
ENSG00000118804	STBD1	5.40908	-1.18977	0.752366	-1.58137	0.113793	NA
ENSG00000105609	LILRB5	76.6285	-1.18968	0.45508	-2.61422	0.00894318	0.233714
ENSG00000185924	RTN4RL1	1.76346	-1.18899	1.22709	-0.96895	0.33257	NA
ENSG00000257108	NHLRC4	18.6158	-1.18798	1.04683	-1.13483	0.256445	0.716925
ENSG00000179178	TMEM125	66.2006	-1.18654	0.971472	-1.22139	0.221939	0.686875
ENSG00000155158	TTC39B	76.8506	-1.18625	0.545167	-2.17594	0.0295595	0.378928
ENSG00000166670	MMP10	37.7905	-1.18596	0.743612	-1.59486	0.110743	0.570575
ENSG00000089199	CHGB	12.4157	-1.18581	0.60373	-1.96414	0.0495141	NA
ENSG00000145861	C1QTNF2	6.03035	-1.18448	0.631661	-1.87518	0.060768	NA
ENSG00000254706	AL512785.2	8.942	-1.18423	1.13385	-1.04443	0.296289	NA
ENSG00000143674	MAP3K21	12.2394	-1.18415	0.477466	-2.48008	0.0131354	NA
ENSG00000188305	PEAK3	136.438	-1.18246	0.484461	-2.44078	0.0146558	0.284879
ENSG00000176046	NUPR1	317.718	-1.18132	0.548142	-2.15513	0.0311517	0.38582
ENSG00000166173	LARP6	18.4562	-1.18047	0.956362	-1.23434	0.217077	0.681345
ENSG00000244187	TMEM141	74.7063	-1.18047	0.687301	-1.71755	0.0858794	0.532008
ENSG00000175793	SFN	141.614	-1.18041	0.723178	-1.63226	0.102626	0.560164
ENSG00000285238	AC006064.6	8.08923	-1.18019	1.32636	-0.8898	0.373573	NA
ENSG00000213638	ADAT3	61.5397	-1.17836	0.586963	-2.00756	0.0446906	0.434586
ENSG00000051128	HOMER3	228.383	-1.17779	0.521863	-2.25689	0.0240146	0.348731
ENSG00000125652	ALKBH7	88.5506	-1.17763	0.454327	-2.59204	0.00954099	0.239178
ENSG00000164120	HPGD	91.5067	-1.17749	0.830245	-1.41824	0.156121	0.624901
ENSG00000099795	NDUFB7	187.493	-1.17669	0.570314	-2.06324	0.0390902	0.417906
ENSG00000169026	SLC49A3	174.875	-1.17668	0.499642	-2.35504	0.0185209	0.315499
ENSG00000187871	GFRAL	8.0246	-1.17603	0.772373	-1.52262	0.127854	NA
ENSG00000115325	DOK1	167.342	-1.176	0.424742	-2.76875	0.00562723	0.193832
ENSG00000171570	RAB4B-EGLN2	19.02	-1.17569	0.930575	-1.2634	0.206446	0.675194
ENSG00000100097	LGALS1	2854.91	-1.17564	0.4867	-2.41553	0.0157122	0.292567
ENSG00000108405	P2RX1	291.771	-1.17424	0.436842	-2.68803	0.00718758	0.215214
ENSG00000267467	APOC4	5.77597	-1.17387	1.23576	-0.949918	0.342154	NA
ENSG00000176909	MAMSTR	5.00479	-1.17353	1.02696	-1.14272	0.253154	NA
ENSG00000243509	TNFRSF6B	32.5451	-1.17351	1.0803	-1.08628	0.277354	0.728471
ENSG00000100558	PLEK2	16.4172	-1.17247	0.729776	-1.60661	0.10814	NA
ENSG00000274808	TBC1D3B	169.88	-1.17204	0.574157	-2.04132	0.0412188	0.422711
ENSG00000122254	HS3ST2	52.0261	-1.17159	0.540168	-2.16893	0.0300881	0.381888
ENSG00000121552	CSTA	212.679	-1.17133	0.914227	-1.28122	0.200116	0.667891
ENSG00000204311	PJVK	4.70523	-1.17126	1.13101	-1.03559	0.300395	NA
ENSG00000089820	ARHGAP4	637.589	-1.17104	0.464311	-2.52211	0.0116653	0.260583
ENSG00000168118	RAB4A	87.6172	-1.17076	0.439342	-2.66481	0.00770328	0.220931
ENSG00000127415	IDUA	85.9856	-1.17053	0.687777	-1.7019	0.0887735	0.540345
ENSG00000140931	CMTM3	313.372	-1.17017	0.376951	-3.10431	0.00190724	0.116068
ENSG00000169032	MAP2K1	431.391	-1.16963	0.354482	-3.29956	0.000968367	0.0897862
ENSG00000147443	DOK2	217.845	-1.16891	0.488781	-2.39147	0.016781	0.301236
ENSG00000164458	TBXT	1.46555	-1.1689	1.71154	-0.682956	0.494634	NA
ENSG00000175182	FAM131A	131.952	-1.1675	0.392415	-2.97517	0.00292825	0.141066
ENSG00000176401	EID2B	15.279	-1.16723	0.705983	-1.65334	0.0982613	NA
ENSG00000092208	GEMIN2	240.323	-1.16698	0.526329	-2.21721	0.0266088	0.365318
ENSG00000147206	NXF3	10.1969	-1.16587	0.914754	-1.27451	0.202481	NA
ENSG00000148513	ANKRD30A	0.721319	-1.16559	1.58245	-0.736572	0.461383	NA
ENSG00000254870	ATP6V1G2-DDX39B	9.12983	-1.1644	1.32315	-0.880027	0.378845	NA
ENSG00000067840	PDZD4	8.70948	-1.16428	0.945698	-1.23113	0.218275	NA
ENSG00000160862	AZGP1	20.8177	-1.16374	0.812964	-1.43147	0.152294	0.620038
ENSG00000184056	VPS33B	73.2329	-1.16342	0.463767	-2.50864	0.0121196	0.265045
ENSG00000116337	AMPD2	817.769	-1.16335	0.583663	-1.99318	0.0462415	0.43948
ENSG00000104974	LILRA1	105.63	-1.16324	0.473515	-2.45661	0.0140255	0.280371
ENSG00000051523	CYBA	4988.16	-1.16319	0.368973	-3.15251	0.00161874	0.107945
ENSG00000189430	NCR1	151.066	-1.16308	0.543725	-2.13909	0.0324284	0.393265
ENSG00000154146	NRGN	24.1788	-1.1618	0.711285	-1.63338	0.102389	0.560007
ENSG00000132510	KDM6B	4934.99	-1.16175	0.517915	-2.24313	0.0248884	0.355083
ENSG00000104953	TLE6	1.77443	-1.16167	1.9665	-0.590728	0.554703	NA
ENSG00000108262	GIT1	98.9747	-1.16145	0.439128	-2.64491	0.00817135	0.225054
ENSG00000116132	PRRX1	3.08647	-1.16023	1.22429	-0.947673	0.343296	NA
ENSG00000270765	GAS2L2	45.954	-1.15926	0.960696	-1.20669	0.227551	0.695183
ENSG00000185262	UBALD2	1337.95	-1.15808	0.393765	-2.94103	0.0032712	0.146121
ENSG00000110719	TCIRG1	3002.3	-1.15737	0.46092	-2.511	0.0120391	0.264139
ENSG00000206077	ZDHHC11B	87.6894	-1.15702	0.796292	-1.45301	0.146221	0.614094
ENSG00000125810	CD93	326.775	-1.15661	0.427002	-2.70867	0.00675525	0.209835
ENSG00000129167	TPH1	6.47465	-1.15648	0.828645	-1.39563	0.162826	NA
ENSG00000184260	H2AC20	900.817	-1.15644	0.543242	-2.12878	0.0332722	0.395787
ENSG00000130962	PRRG1	16.0705	-1.15624	0.611037	-1.89226	0.0584569	NA
ENSG00000063660	GPC1	84.5793	-1.15545	0.780273	-1.48082	0.138654	0.606253
ENSG00000178821	TMEM52	7.94546	-1.15505	0.803057	-1.43832	0.150344	NA
ENSG00000213654	GPSM3	1886.53	-1.15383	0.423542	-2.72423	0.00644513	0.205289
ENSG00000164707	SLC13A4	36.2077	-1.15338	0.626994	-1.83955	0.0658347	0.490033
ENSG00000145283	SLC10A6	5.40997	-1.15313	1.00428	-1.14822	0.250879	NA
ENSG00000132744	ACY3	4.74326	-1.15308	1.17279	-0.983198	0.32551	NA
ENSG00000168874	ATOH8	12.0666	-1.15287	0.872546	-1.32127	0.186413	NA
ENSG00000092841	MYL6	5520.27	-1.15271	0.37706	-3.05711	0.00223481	0.123986
ENSG00000155052	CNTNAP5	2.69838	-1.1524	0.896076	-1.28605	0.198427	NA
ENSG00000177732	SOX12	6.11421	-1.1519	0.806493	-1.42829	0.153209	NA
ENSG00000139044	B4GALNT3	76.3287	-1.15169	0.824441	-1.39693	0.162433	0.633915
ENSG00000263620	AC129492.3	105.834	-1.15123	0.731311	-1.5742	0.115441	0.579075
ENSG00000249662	LINC02218	15.541	-1.15038	0.785555	-1.46441	0.143081	NA
ENSG00000157168	NRG1	27.2956	-1.15021	0.450335	-2.55413	0.0106453	0.251448
ENSG00000168350	DEGS2	77.6909	-1.15006	0.981566	-1.17166	0.241333	0.706537
ENSG00000174586	ZNF497	20.9309	-1.14944	0.689698	-1.66659	0.0955966	0.552826
ENSG00000184716	SERINC4	3.78698	-1.14854	1.06089	-1.08262	0.278976	NA
ENSG00000130775	THEMIS2	2120.39	-1.14813	0.441152	-2.60258	0.0092526	0.235869
ENSG00000234857	HNRNPUL2-BSCL2	70.0333	-1.14752	0.467196	-2.45618	0.0140424	0.280371
ENSG00000275221	H2AC15	20.6534	-1.14673	1.14077	-1.00522	0.314789	0.752209
ENSG00000174607	UGT8	38.1699	-1.14587	0.669203	-1.71229	0.0868436	0.534704
ENSG00000126391	FRMD8	310.95	-1.14547	0.464432	-2.46639	0.0136481	0.277558
ENSG00000198858	R3HDM4	1415.59	-1.14533	0.371505	-3.08296	0.00204956	0.1194
ENSG00000171227	TMEM37	26.7402	-1.14525	0.836522	-1.36907	0.170979	0.642393
ENSG00000150594	ADRA2A	2.14547	-1.14515	1.16234	-0.985207	0.324522	NA
ENSG00000071282	LMCD1	19.753	-1.14384	0.669661	-1.70809	0.0876187	0.537181
ENSG00000135439	AGAP2	114.741	-1.14359	0.447838	-2.55359	0.010662	0.251448
ENSG00000174939	ASPHD1	6.38875	-1.14358	0.885303	-1.29174	0.196449	NA
ENSG00000160113	NR2F6	44.7874	-1.14339	0.855497	-1.33652	0.181378	0.651293
ENSG00000091127	PUS7	30.0333	-1.143	0.563142	-2.02969	0.0423885	0.42758
ENSG00000184117	NIPSNAP1	269.644	-1.14275	0.696887	-1.63979	0.101048	0.559158
ENSG00000212901	KRTAP3-1	3.36408	-1.14253	1.65982	-0.688347	0.491234	NA
ENSG00000197565	COL4A6	2.77263	-1.14209	1.21107	-0.943043	0.345659	NA
ENSG00000158481	CD1C	7.30557	-1.14194	0.856211	-1.33371	0.182299	NA
ENSG00000196267	ZNF836	91.9038	-1.14121	0.31159	-3.66254	0.000249726	0.04124
ENSG00000280571	AC006059.2	6.26359	-1.1411	1.25534	-0.908997	0.363352	NA
ENSG00000213762	ZNF134	33.8063	-1.14107	0.555975	-2.05238	0.0401328	0.417906
ENSG00000182774	RPS17	1645.09	-1.14066	0.670531	-1.70114	0.0889173	0.540877
ENSG00000158528	PPP1R9A	17.8196	-1.1381	0.84187	-1.35188	0.176415	0.648198
ENSG00000142327	RNPEPL1	263.227	-1.13767	0.348866	-3.26105	0.00111001	0.094504
ENSG00000099875	MKNK2	1301.34	-1.13765	0.426461	-2.66765	0.00763829	0.219999
ENSG00000110811	P3H3	17.9762	-1.13729	0.73009	-1.55774	0.119295	0.584472
ENSG00000178021	TSPYL6	4.03622	-1.13667	0.734501	-1.54754	0.121733	NA
ENSG00000160401	CFAP157	265.778	-1.13651	0.907463	-1.25241	0.210422	0.678411
ENSG00000135119	RNFT2	80.5089	-1.13611	0.497019	-2.28584	0.0222636	0.339013
ENSG00000177548	RABEP2	117.666	-1.135	0.54137	-2.09652	0.0360357	0.4087
ENSG00000278705	H4C2	148.018	-1.13497	0.712087	-1.59387	0.110966	0.570575
ENSG00000177839	PCDHB9	2.55613	-1.13382	0.828861	-1.36792	0.171337	NA
ENSG00000147255	IGSF1	10.0068	-1.13378	0.776337	-1.46042	0.144175	NA
ENSG00000227507	LTB	221.901	-1.13351	0.437067	-2.59345	0.00950191	0.238736
ENSG00000112761	CCN6	6.26816	-1.13311	0.684129	-1.65628	0.0976642	NA
ENSG00000101292	PROKR2	1.29398	-1.13294	2.02881	-0.558428	0.576552	NA
ENSG00000166069	TMCO5A	7.80051	-1.13246	1.05818	-1.07019	0.284533	NA
ENSG00000102445	RUBCNL	923.168	-1.13195	0.60742	-1.86354	0.0623867	0.480939
ENSG00000203857	HSD3B1	26.296	-1.13166	0.950968	-1.19001	0.234042	0.700754
ENSG00000142623	PADI1	14.5541	-1.13154	1.32869	-0.851625	0.394422	NA
ENSG00000163235	TGFA	125.985	-1.1305	0.35281	-3.20428	0.00135399	0.0996281
ENSG00000078900	TP73	56.5909	-1.13027	0.893343	-1.26521	0.205795	0.675192
ENSG00000158717	RNF166	523.718	-1.12974	0.39409	-2.86671	0.00414761	0.165223
ENSG00000068831	RASGRP2	289.407	-1.12971	0.389681	-2.89907	0.00374276	0.156568
ENSG00000008324	SS18L2	57.8629	-1.12947	0.609431	-1.85332	0.0638369	0.485211
ENSG00000089639	GMIP	1124.47	-1.12932	0.417946	-2.70206	0.00689107	0.210545
ENSG00000133275	CSNK1G2	678.516	-1.12906	0.348121	-3.24328	0.00118161	0.096384
ENSG00000100242	SUN2	3437.42	-1.12751	0.466134	-2.41885	0.0155698	0.291414
ENSG00000072657	TRHDE	15.1154	-1.12732	0.685593	-1.64429	0.100115	NA
ENSG00000198759	EGFL6	1.33933	-1.12705	1.55765	-0.723558	0.469337	NA
ENSG00000159231	CBR3	21.6677	-1.12689	0.62053	-1.81601	0.069369	0.497376
ENSG00000142208	AKT1	423.28	-1.12687	0.341193	-3.30275	0.000957423	0.0893837
ENSG00000161905	ALOX15	372.775	-1.12613	1.12495	-1.00105	0.316804	0.754366
ENSG00000141480	ARRB2	5048.16	-1.12603	0.410597	-2.74242	0.00609886	0.19847
ENSG00000147481	SNTG1	35.7979	-1.12601	0.497406	-2.26376	0.0235889	0.347018
ENSG00000196976	LAGE3	44.1031	-1.1243	0.389252	-2.88837	0.00387245	0.158853
ENSG00000184702	SEPTIN5	47.9419	-1.12378	0.697399	-1.61139	0.107095	0.565131
ENSG00000106852	LHX6	1.55717	-1.12352	1.4031	-0.800738	0.423284	NA
ENSG00000105929	ATP6V0A4	26.5038	-1.12341	1.09828	-1.02288	0.306364	0.745143
ENSG00000254732	AP001931.1	45.2133	-1.12305	0.774945	-1.4492	0.147281	0.614647
ENSG00000142102	PGGHG	734.044	-1.12267	0.554199	-2.02576	0.0427893	0.42872
ENSG00000170464	DNAJC18	59.7809	-1.12245	0.647205	-1.7343	0.0828653	0.526395
ENSG00000113763	UNC5A	64.5117	-1.12216	0.560647	-2.00155	0.0453333	0.436348
ENSG00000151617	EDNRA	1.48402	-1.12209	1.53791	-0.729616	0.465625	NA
ENSG00000130479	MAP1S	317.764	-1.12124	0.407564	-2.75107	0.00594008	0.197085
ENSG00000186517	ARHGAP30	875.031	-1.12079	0.346767	-3.23212	0.00122874	0.096384
ENSG00000253797	UTP14C	8.48198	-1.12027	1.01819	-1.10026	0.271219	NA
ENSG00000099849	RASSF7	62.7455	-1.12013	0.68801	-1.62808	0.103509	0.560164
ENSG00000162992	NEUROD1	3.06153	-1.11967	0.767989	-1.45792	0.144862	NA
ENSG00000188910	GJB3	24.08	-1.11899	0.715918	-1.56302	0.118049	0.583499
ENSG00000186635	ARAP1	6196.35	-1.11808	0.506996	-2.2053	0.027433	0.369537
ENSG00000133687	TMTC1	87.1377	-1.11681	0.621159	-1.79795	0.0721855	0.504337
ENSG00000148400	NOTCH1	665.504	-1.11674	0.470303	-2.37452	0.0175718	0.306139
ENSG00000141499	WRAP53	48.0695	-1.11671	0.690508	-1.61722	0.10583	0.563802
ENSG00000107331	ABCA2	172.94	-1.11648	0.594559	-1.87783	0.0604038	0.475723
ENSG00000117480	FAAH	55.7589	-1.11642	0.561812	-1.98718	0.0469024	0.442038
ENSG00000116096	SPR	36.8647	-1.11629	0.529794	-2.10702	0.0351157	0.406916
ENSG00000260596	DUX4	538.1	-1.11592	0.662966	-1.68322	0.0923326	0.548295
ENSG00000050327	ARHGEF5	116.956	-1.11579	0.453386	-2.46101	0.0138548	0.279184
ENSG00000152377	SPOCK1	10.7507	-1.11577	1.04473	-1.068	0.28552	NA
ENSG00000153443	UBALD1	165.67	-1.1156	0.483321	-2.3082	0.0209882	0.33013
ENSG00000160255	ITGB2	2445.18	-1.11549	0.392491	-2.84208	0.00448199	0.172678
ENSG00000172519	OR10H5	32.5776	-1.1154	0.557045	-2.00235	0.0452468	0.436172
ENSG00000160678	S100A1	21.4279	-1.11531	0.903967	-1.2338	0.217279	0.681345
ENSG00000130244	FAM98C	163.337	-1.1149	0.449622	-2.47964	0.0131514	0.274957
ENSG00000100504	PYGL	736.711	-1.11467	0.490815	-2.27107	0.0231428	0.344717
ENSG00000107738	VSIR	1584.1	-1.1141	0.362619	-3.07237	0.00212365	0.121162
ENSG00000174885	NLRP6	209.335	-1.11381	0.674652	-1.65094	0.0987518	0.557786
ENSG00000149743	TRPT1	114.817	-1.11343	0.402776	-2.76439	0.005703	0.194462
ENSG00000133116	KL	5.05139	-1.11339	0.739654	-1.50528	0.132251	NA
ENSG00000116922	C1orf109	39.9635	-1.11322	0.414243	-2.68736	0.00720189	0.215214
ENSG00000141738	GRB7	48.5394	-1.1127	0.800055	-1.39078	0.164292	0.635608
ENSG00000176040	TMPRSS7	3.04316	-1.11232	1.05135	-1.05799	0.290058	NA
ENSG00000165802	NSMF	56.5038	-1.11209	0.563395	-1.97391	0.0483919	0.447459
ENSG00000197870	PRB3	34.2627	-1.11135	0.889927	-1.24881	0.211733	0.67872
ENSG00000176076	KCNE5	10.3497	-1.11122	0.898287	-1.23704	0.216072	NA
ENSG00000109063	MYH3	23.5763	-1.11057	0.756463	-1.4681	0.142076	0.610881
ENSG00000141179	PCTP	112.846	-1.10972	0.422882	-2.62418	0.00868577	0.231407
ENSG00000042753	AP2S1	741.825	-1.1097	0.449562	-2.4684	0.0135717	0.277558
ENSG00000130299	GTPBP3	52.3927	-1.10841	0.488463	-2.26919	0.0232571	0.344831
ENSG00000184923	NUTM2A	13.4977	-1.10819	0.694868	-1.59482	0.110753	NA
ENSG00000006016	CRLF1	61.3279	-1.10797	0.615388	-1.80044	0.0717906	0.503539
ENSG00000198488	B3GNT6	16.1571	-1.10763	0.928886	-1.19243	0.233091	NA
ENSG00000123815	COQ8B	145.898	-1.10699	0.365133	-3.03175	0.00243141	0.127824
ENSG00000100842	EFS	6.18149	-1.1064	1.00901	-1.09652	0.272853	NA
ENSG00000181274	FRAT2	309.473	-1.10619	0.442275	-2.50114	0.0123793	0.267965
ENSG00000242732	RTL5	36.3607	-1.10586	0.460475	-2.40156	0.0163251	0.296635
ENSG00000165915	SLC39A13	143.744	-1.10523	0.413623	-2.67207	0.00753847	0.218986
ENSG00000181577	C6orf223	18.802	-1.10456	0.517525	-2.13431	0.0328176	0.395242
ENSG00000070444	MNT	474.676	-1.10425	0.487867	-2.26342	0.0236097	0.347018
ENSG00000177283	FZD8	6.7454	-1.10409	0.921861	-1.19768	0.231044	NA
ENSG00000130208	APOC1	1011.5	-1.10374	0.630635	-1.75021	0.0800821	0.521324
ENSG00000204175	GPRIN2	1.5918	-1.1036	1.26399	-0.87311	0.382603	NA
ENSG00000197921	HES5	2.06311	-1.10308	1.0996	-1.00316	0.315782	NA
ENSG00000188818	ZDHHC11	199.731	-1.10224	0.945299	-1.16603	0.243603	0.708072
ENSG00000086544	ITPKC	145.989	-1.10211	0.437721	-2.51783	0.0118081	0.261186
ENSG00000196209	SIRPB2	360.393	-1.10163	0.510032	-2.15992	0.0307791	0.384005
ENSG00000005206	SPPL2B	244.776	-1.10039	0.676758	-1.62598	0.103955	0.560164
ENSG00000008441	NFIX	58.6065	-1.10028	0.80203	-1.37186	0.170106	0.641859
ENSG00000050628	PTGER3	2.65042	-1.10021	1.08385	-1.0151	0.310058	NA
ENSG00000135736	CCDC102A	11.5172	-1.10011	0.965057	-1.13994	0.254311	NA
ENSG00000088876	ZNF343	20.7314	-1.09982	0.53609	-2.05155	0.0402131	0.418069
ENSG00000129353	SLC44A2	729.815	-1.09844	0.325017	-3.37962	0.000725863	0.078608
ENSG00000134775	FHOD3	10.14	-1.09836	1.13897	-0.964345	0.334873	NA
ENSG00000171722	SPATA46	1.90527	-1.09765	1.71207	-0.641124	0.521442	NA
ENSG00000106330	MOSPD3	39.3324	-1.09747	0.577722	-1.89966	0.0574782	0.46929
ENSG00000105617	LENG1	41.202	-1.09736	0.465256	-2.35862	0.018343	0.314316
ENSG00000116133	DHCR24	216.67	-1.09733	0.640756	-1.71256	0.0867941	0.534704
ENSG00000144824	PHLDB2	28.5405	-1.09721	0.694921	-1.5789	0.114359	0.577024
ENSG00000169221	TBC1D10B	223.524	-1.09696	0.339607	-3.2301	0.00123748	0.096384
ENSG00000196666	FAM180B	7.18443	-1.09685	0.61752	-1.77622	0.0756973	NA
ENSG00000125995	ROMO1	223.537	-1.09579	0.497914	-2.20075	0.0277535	0.371245
ENSG00000215397	SCRT2	15.8745	-1.09554	0.854187	-1.28255	0.199648	NA
ENSG00000235169	SMIM1	8.07026	-1.09543	1.23967	-0.883652	0.376884	NA
ENSG00000180043	FAM71E2	1.20081	-1.09522	2.05852	-0.532042	0.594697	NA
ENSG00000011028	MRC2	21.6065	-1.0952	0.571539	-1.91623	0.0553363	0.46585
ENSG00000132514	CLEC10A	41.3768	-1.09484	0.763138	-1.43466	0.151384	0.619494
ENSG00000112561	TFEB	418.759	-1.09359	0.452049	-2.41919	0.015555	0.291414
ENSG00000167967	E4F1	76.2816	-1.09352	0.44042	-2.48289	0.013032	0.27436
ENSG00000181396	OGFOD3	37.0939	-1.09337	0.453401	-2.41148	0.015888	0.292713
ENSG00000137745	MMP13	20.6509	-1.09241	0.434135	-2.5163	0.0118593	0.261891
ENSG00000171813	PWWP2B	55.8572	-1.09173	0.621782	-1.75581	0.0791211	0.51927
ENSG00000104783	KCNN4	263.151	-1.09136	0.462201	-2.36121	0.0182152	0.31351
ENSG00000189420	ZFP92	5.62503	-1.09112	0.520293	-2.09713	0.0359818	NA
ENSG00000125398	SOX9	20.2254	-1.09086	0.750518	-1.45348	0.146092	0.614094
ENSG00000144120	TMEM177	10.9543	-1.08995	0.978194	-1.11425	0.265174	NA
ENSG00000168067	MAP4K2	130.858	-1.08925	0.417161	-2.6111	0.00902518	0.234531
ENSG00000187266	EPOR	24.2346	-1.08864	0.562825	-1.93425	0.0530829	0.462409
ENSG00000158079	PTPDC1	15.0318	-1.08857	0.490757	-2.21815	0.0265448	NA
ENSG00000103145	HCFC1R1	130.188	-1.08837	0.441692	-2.46409	0.0137363	0.278366
ENSG00000103507	BCKDK	312.375	-1.08759	0.370906	-2.93225	0.00336519	0.147426
ENSG00000213347	MXD3	195.332	-1.08713	0.470705	-2.30959	0.020911	0.33013
ENSG00000182183	SHISAL2A	221.263	-1.08665	0.445224	-2.44067	0.0146601	0.284879
ENSG00000131650	KREMEN2	3.57574	-1.08644	1.01031	-1.07536	0.282214	NA
ENSG00000140044	JDP2	329.219	-1.08616	0.551633	-1.96898	0.0489552	0.450164
ENSG00000182175	RGMA	26.8248	-1.08601	0.544087	-1.99601	0.0459324	0.437711
ENSG00000102878	HSF4	56.0585	-1.08579	0.529834	-2.04929	0.0404333	0.418535
ENSG00000243449	C4orf48	41.6216	-1.08565	0.522046	-2.07961	0.0375618	0.415759
ENSG00000213741	RPS29	1601.23	-1.08562	0.596965	-1.81857	0.0689766	0.496768
ENSG00000143816	WNT9A	16.2923	-1.08548	0.816637	-1.32921	0.18378	NA
ENSG00000163958	ZDHHC19	300.048	-1.0849	0.646927	-1.67701	0.0935409	0.551029
ENSG00000260001	TGFBR3L	15.499	-1.08403	0.925738	-1.17099	0.241602	NA
ENSG00000110011	DNAJC4	166.539	-1.08328	0.358272	-3.02363	0.00249762	0.12994
ENSG00000101194	SLC17A9	79.8936	-1.08311	0.610862	-1.77309	0.076214	0.513038
ENSG00000134030	CTIF	80.2816	-1.0829	0.457724	-2.36583	0.0179897	0.311414
ENSG00000197530	MIB2	135.116	-1.08261	0.495028	-2.18696	0.0287455	0.374913
ENSG00000167210	LOXHD1	61.8921	-1.08195	0.666751	-1.62272	0.104649	0.560619
ENSG00000180871	CXCR2	1607.45	-1.08141	0.566232	-1.90984	0.0561539	0.466949
ENSG00000276410	H2BC3	25.0997	-1.08004	1.44271	-0.74862	0.454086	0.827094
ENSG00000042493	CAPG	1758.24	-1.07952	0.393261	-2.74506	0.00605006	0.198396
ENSG00000204323	SMIM5	41.8087	-1.07908	0.656675	-1.64324	0.100333	0.557786
ENSG00000185803	SLC52A2	101.339	-1.07903	0.465157	-2.31972	0.0203562	0.327958
ENSG00000268797	AC008537.1	4.45252	-1.07866	1.49865	-0.719753	0.471677	NA
ENSG00000187416	LHFPL3	2.45052	-1.0785	1.15215	-0.93607	0.349237	NA
ENSG00000182566	CLEC4G	2.92352	-1.07817	1.42714	-0.755471	0.449966	NA
ENSG00000175265	GOLGA8A	107.344	-1.07807	0.620721	-1.73681	0.0824214	0.526355
ENSG00000074219	TEAD2	7.98933	-1.07762	0.544509	-1.97907	0.0478086	NA
ENSG00000205456	TP53TG3D	1.21761	-1.0765	1.59275	-0.675874	0.499121	NA
ENSG00000025708	TYMP	4107.12	-1.07637	0.451986	-2.38143	0.0172455	0.303185
ENSG00000254997	KRTAP5-9	0.589436	-1.07582	2.17583	-0.49444	0.620996	NA
ENSG00000146828	SLC12A9	326.059	-1.07558	0.443434	-2.42558	0.0152841	0.289778
ENSG00000091592	NLRP1	345.529	-1.07546	0.482997	-2.22664	0.0259713	0.362247
ENSG00000214717	ZBED1	110.774	-1.07539	0.397297	-2.70676	0.00679426	0.209986
ENSG00000113303	BTNL8	246.024	-1.07535	0.534896	-2.01039	0.0443899	0.434035
ENSG00000125503	PPP1R12C	677.422	-1.0753	0.483432	-2.2243	0.026128	0.362393
ENSG00000002822	MAD1L1	290.741	-1.07471	0.447434	-2.40193	0.0163088	0.296635
ENSG00000147570	DNAJC5B	23.3026	-1.07454	0.71311	-1.50684	0.131852	0.598894
ENSG00000167528	ZNF641	158.805	-1.07355	0.44511	-2.41188	0.0158703	0.292713
ENSG00000239732	TLR9	19.1707	-1.07312	0.57785	-1.8571	0.0632976	0.483282
ENSG00000162460	TMEM82	2.1772	-1.07301	1.46139	-0.734237	0.462804	NA
ENSG00000107281	NPDC1	78.1819	-1.07278	0.864587	-1.2408	0.21468	0.681059
ENSG00000128283	CDC42EP1	49.79	-1.07221	0.610574	-1.75607	0.0790767	0.51927
ENSG00000165392	WRN	85.7427	-1.0721	0.56938	-1.88292	0.0597113	0.474151
ENSG00000114853	ZBTB47	21.3589	-1.07167	0.517367	-2.07139	0.0383227	0.417516
ENSG00000072682	P4HA2	420.885	-1.07134	0.411651	-2.60255	0.00925343	0.235869
ENSG00000232070	TMEM253	9.48554	-1.07099	0.81829	-1.30882	0.190597	NA
ENSG00000167107	ACSF2	155.862	-1.07072	0.49428	-2.16623	0.0302938	0.382901
ENSG00000134363	FST	20.8873	-1.07042	0.690377	-1.55048	0.121025	0.589323
ENSG00000130592	LSP1	3784.74	-1.07024	0.397154	-2.69478	0.00704343	0.212828
ENSG00000172780	RAB43	223.655	-1.07019	0.344825	-3.10357	0.00191203	0.116068
ENSG00000176788	BASP1	3685.57	-1.06966	0.505693	-2.11524	0.0344093	0.403638
ENSG00000131746	TNS4	69.8877	-1.06885	0.670899	-1.59315	0.111126	0.570678
ENSG00000123384	LRP1	923.875	-1.06871	0.497969	-2.14613	0.0318627	0.389395
ENSG00000185187	SIGIRR	146.361	-1.0677	0.703617	-1.51745	0.129154	0.597781
ENSG00000123119	NECAB1	23.8991	-1.06756	0.702387	-1.5199	0.128537	0.597417
ENSG00000115590	IL1R2	5200.94	-1.0675	0.508168	-2.10068	0.0356693	0.407912
ENSG00000212710	CTAGE1	0.733852	-1.06745	1.90235	-0.561121	0.574715	NA
ENSG00000105520	PLPPR2	268.402	-1.06734	0.431158	-2.47553	0.013304	0.274957
ENSG00000165379	LRFN5	1.18337	-1.06683	1.38129	-0.772344	0.439911	NA
ENSG00000197070	ARRDC1	230.722	-1.06618	0.508125	-2.09826	0.0358825	0.4087
ENSG00000119673	ACOT2	79.1372	-1.0659	0.608477	-1.75176	0.0798155	0.521324
ENSG00000262481	TMEM256-PLSCR3	3.9881	-1.06472	1.9681	-0.54099	0.588515	NA
ENSG00000099974	DDTL	80.8564	-1.06438	0.558405	-1.90611	0.056636	0.466949
ENSG00000142319	SLC6A3	11.5211	-1.06409	0.896035	-1.18755	0.23501	NA
ENSG00000163956	LRPAP1	726.484	-1.06367	0.332352	-3.20045	0.00137213	0.100403
ENSG00000229924	FAM90A26	1.02914	-1.06295	1.39494	-0.762003	0.446058	NA
ENSG00000123064	DDX54	146.811	-1.06268	0.541026	-1.96419	0.0495081	0.451729
ENSG00000189058	APOD	45.9632	-1.06201	0.477707	-2.22313	0.0262071	0.362393
ENSG00000166073	GPR176	2.46479	-1.06198	1.11888	-0.949148	0.342545	NA
ENSG00000153446	C16orf89	27.7619	-1.06165	0.703188	-1.50976	0.131104	0.598458
ENSG00000119333	WDR34	111.721	-1.0612	0.764805	-1.38754	0.165277	0.635608
ENSG00000183773	AIFM3	21.1977	-1.06076	0.647551	-1.63811	0.101398	0.559158
ENSG00000284512	AC092718.8	24.4018	-1.06062	0.454462	-2.33378	0.0196071	0.322898
ENSG00000130173	ANGPTL8	6.68933	-1.06053	1.01498	-1.04488	0.296078	NA
ENSG00000254470	AP5B1	426.465	-1.06022	0.4147	-2.5566	0.01057	0.251448
ENSG00000067836	ROGDI	90.0692	-1.05922	0.554326	-1.91082	0.0560276	0.466949
ENSG00000111863	ADTRP	133.916	-1.05909	0.432997	-2.44595	0.0144473	0.284151
ENSG00000167799	NUDT8	12.5469	-1.05908	1.21993	-0.868144	0.385315	NA
ENSG00000196081	ZNF724	28.8218	-1.05882	0.459846	-2.30255	0.0213039	0.332248
ENSG00000135631	RAB11FIP5	15.8032	-1.05817	0.626456	-1.68915	0.0911916	NA
ENSG00000142227	EMP3	2903.85	-1.05772	0.385711	-2.74226	0.00610181	0.19847
ENSG00000236761	CTAGE9	1.74571	-1.05697	1.50283	-0.70332	0.481857	NA
ENSG00000152082	MZT2B	180.562	-1.05653	0.517299	-2.04239	0.0411129	0.422265
ENSG00000103266	STUB1	108.648	-1.0565	0.400182	-2.64005	0.00828949	0.225784
ENSG00000273217	AC008695.1	1.4462	-1.0557	2.302	-0.458602	0.64652	NA
ENSG00000099960	SLC7A4	1.76371	-1.05505	1.47225	-0.716624	0.473606	NA
ENSG00000173535	TNFRSF10C	1851.39	-1.05476	0.602649	-1.75021	0.0800813	0.521324
ENSG00000151689	INPP1	124.002	-1.05426	0.375967	-2.80413	0.00504525	0.17973
ENSG00000158578	ALAS2	4.38315	-1.05418	1.22519	-0.860419	0.389558	NA
ENSG00000133710	SPINK5	5.01248	-1.05416	1.30782	-0.806042	0.420219	NA
ENSG00000174915	PTDSS2	63.5913	-1.05282	0.512467	-2.05442	0.0399355	0.417906
ENSG00000135506	OS9	1502.92	-1.05254	0.395952	-2.65826	0.0078546	0.221121
ENSG00000181029	TRAPPC5	270.336	-1.05248	0.4519	-2.32901	0.0198584	0.324665
ENSG00000108798	ABI3	109.378	-1.05217	0.681632	-1.5436	0.122685	0.592108
ENSG00000213648	SULT1A4	25.645	-1.05206	0.695106	-1.51352	0.130148	0.59809
ENSG00000163352	LENEP	6.41035	-1.05181	1.25031	-0.84124	0.400214	NA
ENSG00000177202	SPACA4	12.5824	-1.05176	1.30225	-0.807654	0.41929	NA
ENSG00000283515	AC020915.5	2.76029	-1.05143	0.873685	-1.20344	0.228807	NA
ENSG00000142794	NBPF3	61.4079	-1.05094	0.413432	-2.542	0.0110221	0.25549
ENSG00000168131	OR2B2	2.58301	-1.05045	1.07654	-0.975771	0.329178	NA
ENSG00000171811	CFAP46	185.304	-1.05018	1.13554	-0.924828	0.355056	0.776645
ENSG00000124140	SLC12A5	64.7167	-1.04973	0.519823	-2.0194	0.043446	0.431124
ENSG00000143878	RHOB	1284.77	-1.04929	0.356899	-2.94	0.00328209	0.146121
ENSG00000172461	FUT9	2.27402	-1.04859	0.856263	-1.22462	0.22072	NA
ENSG00000162738	VANGL2	9.88525	-1.04841	0.734854	-1.42669	0.15367	NA
ENSG00000196411	EPHB4	57.8493	-1.04809	0.548945	-1.90927	0.0562269	0.466949
ENSG00000136944	LMX1B	3.92959	-1.04786	0.660734	-1.5859	0.112762	NA
ENSG00000182141	ZNF708	116.405	-1.04672	0.41495	-2.52253	0.0116514	0.260583
ENSG00000283886	BX664615.2	13.1868	-1.04614	0.886385	-1.18023	0.23791	NA
ENSG00000079432	CIC	416.986	-1.0454	0.34213	-3.05557	0.00224635	0.124088
ENSG00000205809	KLRC2	17.7607	-1.04534	1.10096	-0.949481	0.342376	0.767469
ENSG00000150281	CTF1	20.1302	-1.0451	0.725834	-1.43986	0.149906	0.618305
ENSG00000073150	PANX2	53.1475	-1.04508	0.385347	-2.71205	0.00668675	0.209534
ENSG00000066230	SLC9A3	66.1321	-1.04442	0.805283	-1.29696	0.194644	0.663812
ENSG00000240972	MIF	635.287	-1.04434	0.582758	-1.79207	0.0731215	0.506203
ENSG00000134668	SPOCD1	54.0027	-1.04392	0.509696	-2.04813	0.0405477	0.419324
ENSG00000106013	ANKRD7	15.8138	-1.04316	0.642908	-1.62257	0.104681	NA
ENSG00000180138	CSNK1A1L	75.7179	-1.04255	0.753854	-1.38296	0.166678	0.638083
ENSG00000104983	CCDC61	55.4621	-1.0425	0.651393	-1.60042	0.109507	0.568966
ENSG00000165621	OXGR1	14.3083	-1.04133	0.850031	-1.22505	0.220558	NA
ENSG00000094914	AAAS	91.4197	-1.04103	0.549574	-1.89425	0.0581917	0.471828
ENSG00000168209	DDIT4	1127.19	-1.04083	0.504491	-2.06312	0.0391012	0.417906
ENSG00000171777	RASGRP4	448.815	-1.04064	0.445661	-2.33505	0.019541	0.322898
ENSG00000127663	KDM4B	467.818	-1.04034	0.40057	-2.59714	0.00940027	0.238299
ENSG00000186564	FOXD2	3.25144	-1.0397	0.717958	-1.44813	0.147581	NA
ENSG00000072818	ACAP1	418.798	-1.03962	0.342236	-3.03774	0.00238362	0.127021
ENSG00000126259	KIRREL2	5.99921	-1.03956	0.889209	-1.16908	0.24237	NA
ENSG00000130787	HIP1R	370.658	-1.0393	0.532256	-1.95263	0.0508631	0.457124
ENSG00000038427	VCAN	1127.59	-1.03919	0.451594	-2.30116	0.0213824	0.33252
ENSG00000175699	CCDC197	3.25076	-1.03884	1.75077	-0.593361	0.55294	NA
ENSG00000144579	CTDSP1	886.994	-1.03838	0.463475	-2.24043	0.0250633	0.355641
ENSG00000130584	ZBTB46	69.2156	-1.03836	0.482237	-2.15323	0.0313009	0.386414
ENSG00000137936	BCAR3	80.9313	-1.03826	0.670018	-1.5496	0.121237	0.589717
ENSG00000170190	SLC16A5	293.17	-1.03787	0.479703	-2.16356	0.030498	0.383451
ENSG00000183484	GPR132	308.02	-1.03784	0.378551	-2.74162	0.00611378	0.19847
ENSG00000183837	PNMA3	1.16135	-1.03762	1.19199	-0.870497	0.384029	NA
ENSG00000275489	C17orf98	3.64571	-1.03748	1.94094	-0.534528	0.592976	NA
ENSG00000169860	P2RY1	29.9655	-1.03738	0.565176	-1.83549	0.0664326	0.490694
ENSG00000099194	SCD	265.902	-1.03709	0.503742	-2.05877	0.0395165	0.417906
ENSG00000127507	ADGRE2	3237.45	-1.03708	0.475052	-2.18309	0.0290295	0.375332
ENSG00000141295	SCRN2	42.7745	-1.03706	0.613683	-1.68989	0.0910482	0.546486
ENSG00000125841	NRSN2	21.8454	-1.03696	0.752446	-1.37812	0.168165	0.638736
ENSG00000184005	ST6GALNAC3	75.1882	-1.03664	0.598096	-1.73324	0.0830528	0.527091
ENSG00000167191	GPRC5B	12.3713	-1.03648	0.888937	-1.16598	0.243624	NA
ENSG00000226321	CROCC2	60.2803	-1.03642	0.684455	-1.51423	0.129968	0.59809
ENSG00000179115	FARSA	126.917	-1.03626	0.507883	-2.04036	0.0413149	0.422783
ENSG00000125337	KIF25	34.3624	-1.03576	0.668261	-1.54993	0.121157	0.589542
ENSG00000130751	NPAS1	7.1271	-1.0349	0.81098	-1.27611	0.201916	NA
ENSG00000262814	MRPL12	78.6671	-1.0345	0.563598	-1.83552	0.066428	0.490694
ENSG00000112541	PDE10A	7.59188	-1.03418	0.701399	-1.47445	0.140359	NA
ENSG00000056998	GYG2	5.66209	-1.03406	1.18998	-0.868978	0.384859	NA
ENSG00000008710	PKD1	341.383	-1.034	0.66376	-1.55779	0.119284	0.584472
ENSG00000167074	TEF	26.254	-1.033	0.872012	-1.18462	0.236167	0.701385
ENSG00000117318	ID3	37.5219	-1.03181	0.647547	-1.59342	0.111067	0.570593
ENSG00000181409	AATK	584.692	-1.0317	0.532601	-1.9371	0.0527337	0.462409
ENSG00000248871	TNFSF12-TNFSF13	27.7991	-1.03124	1.14229	-0.902779	0.366643	0.781574
ENSG00000124227	ANKRD60	1.94	-1.03012	1.69103	-0.609169	0.542413	NA
ENSG00000067445	TRO	30.1242	-1.02977	0.812768	-1.26699	0.205157	0.673591
ENSG00000197956	S100A6	6056.92	-1.02957	0.486009	-2.11841	0.0341405	0.401529
ENSG00000128710	HOXD10	0.558216	-1.02951	1.8274	-0.563372	0.573182	NA
ENSG00000138678	GPAT3	225.849	-1.02907	0.334645	-3.07512	0.00210419	0.121162
ENSG00000051180	RAD51	28.5055	-1.02903	0.583215	-1.76441	0.0776634	0.51576
ENSG00000066248	NGEF	26.6078	-1.02788	0.741253	-1.38667	0.165541	0.635725
ENSG00000163435	ELF3	1084.7	-1.02782	0.865879	-1.18703	0.235218	0.700754
ENSG00000286102	AP000552.6	8.27862	-1.02687	1.1131	-0.922528	0.356253	NA
ENSG00000116147	TNR	8.19193	-1.02663	0.660724	-1.55379	0.120235	NA
ENSG00000184557	SOCS3	3206.45	-1.02647	0.430827	-2.38257	0.0171924	0.30317
ENSG00000113231	PDE8B	18.4958	-1.02643	0.781629	-1.31319	0.189118	0.659308
ENSG00000085265	FCN1	121.294	-1.02561	0.460383	-2.22773	0.0258984	0.362247
ENSG00000105287	PRKD2	715.473	-1.02515	0.384407	-2.66683	0.00765701	0.22007
ENSG00000012211	PRICKLE3	63.369	-1.02484	0.40665	-2.52021	0.0117286	0.260976
ENSG00000178935	ZNF552	204.982	-1.02476	0.465989	-2.19911	0.02787	0.372112
ENSG00000157060	SHCBP1L	3.02126	-1.02435	1.01193	-1.01227	0.31141	NA
ENSG00000182759	MAFA	8.55211	-1.02429	0.839304	-1.22041	0.222311	NA
ENSG00000197461	PDGFA	321.651	-1.02389	0.649528	-1.57635	0.114944	0.578497
ENSG00000163803	PLB1	397.463	-1.02319	0.491687	-2.08097	0.0374366	0.415734
ENSG00000183117	CSMD1	84.6429	-1.02308	0.616112	-1.66054	0.0968067	0.556004
ENSG00000130032	PRRG3	19.7952	-1.02307	0.531682	-1.92422	0.0543272	0.463559
ENSG00000163945	UVSSA	164.475	-1.02258	0.429526	-2.38071	0.0172794	0.303387
ENSG00000121413	ZSCAN18	127.231	-1.02238	0.590973	-1.73	0.0836301	0.527733
ENSG00000196878	LAMB3	420.794	-1.02111	0.413832	-2.46745	0.0136079	0.277558
ENSG00000166664	CHRFAM7A	48.2376	-1.02098	0.735826	-1.38753	0.16528	0.635608
ENSG00000166507	NDST2	344.961	-1.02098	0.314258	-3.24884	0.00115875	0.096384
ENSG00000269858	EGLN2	688.459	-1.02084	0.391264	-2.60909	0.0090784	0.234531
ENSG00000115616	SLC9A2	4.119	-1.02043	1.06944	-0.954172	0.339997	NA
ENSG00000173599	PC	54.2613	-1.02033	0.614983	-1.65913	0.0970903	0.556123
ENSG00000167685	ZNF444	90.2739	-1.01998	0.570053	-1.78927	0.0735716	0.507873
ENSG00000198929	NOS1AP	11.7152	-1.01983	0.756067	-1.34887	0.17738	NA
ENSG00000173638	SLC19A1	498.961	-1.01926	0.496291	-2.05376	0.0399989	0.417906
ENSG00000120055	C10orf95	54.0642	-1.01821	0.728232	-1.39819	0.162056	0.633915
ENSG00000006015	REX1BD	114.095	-1.01689	0.326518	-3.11436	0.00184347	0.114472
ENSG00000130748	TMEM160	57.0715	-1.01674	0.712113	-1.42778	0.153356	0.620994
ENSG00000153165	RGPD3	1.45379	-1.01612	1.0913	-0.93111	0.351796	NA
ENSG00000124772	CPNE5	69.8931	-1.01596	0.495286	-2.05127	0.0402411	0.418069
ENSG00000119574	ZBTB45	59.0048	-1.01573	0.394363	-2.57561	0.0100063	0.243625
ENSG00000170689	HOXB9	0.358631	-1.01571	2.0891	-0.486195	0.626829	NA
ENSG00000224531	SMIM13	31.9729	-1.01566	0.45141	-2.24998	0.0244504	0.352112
ENSG00000183963	SMTN	27.7192	-1.01562	0.635076	-1.59922	0.109772	0.569126
ENSG00000159650	UROC1	1.22104	-1.01551	1.48713	-0.682866	0.494692	NA
ENSG00000185361	TNFAIP8L1	108.644	-1.0148	0.578328	-1.75472	0.0793075	0.519644
ENSG00000165188	RNF183	7.71438	-1.0142	0.913039	-1.1108	0.266655	NA
ENSG00000072840	EVC	16.0898	-1.01389	0.752707	-1.347	0.177982	NA
ENSG00000162456	KNCN	4.47368	-1.01358	1.27471	-0.795146	0.426529	NA
ENSG00000162004	CCDC78	221.569	-1.01245	1.12196	-0.902389	0.36685	0.781574
ENSG00000140995	DEF8	376.499	-1.01231	0.386095	-2.62193	0.00874344	0.232078
ENSG00000241598	KRTAP5-4	1.21392	-1.0113	1.13994	-0.887151	0.374998	NA
ENSG00000101474	APMAP	222.168	-1.01052	0.362064	-2.791	0.00525451	0.186205
ENSG00000179604	CDC42EP4	162.859	-1.0104	0.493828	-2.04606	0.0407509	0.420368
ENSG00000173338	KCNK7	147.643	-1.01038	0.622853	-1.62218	0.104764	0.560619
ENSG00000069122	ADGRF5	10.3754	-1.01009	0.828325	-1.21944	0.222677	NA
ENSG00000161677	JOSD2	183.791	-1.00982	0.486595	-2.07527	0.0379612	0.417516
ENSG00000125691	RPL23	2034.22	-1.00969	0.625174	-1.61506	0.106299	0.5643
ENSG00000147697	GSDMC	22.6567	-1.00915	0.791175	-1.2755	0.202131	0.669665
ENSG00000108509	CAMTA2	398.249	-1.00905	0.377732	-2.67132	0.00755526	0.218986
ENSG00000128228	SDF2L1	98.1061	-1.00892	0.620483	-1.62602	0.103946	0.560164
ENSG00000212747	RTL8B	4.8404	-1.00818	0.805381	-1.2518	0.210643	NA
ENSG00000197933	ZNF823	11.8831	-1.00812	0.52111	-1.93456	0.0530439	NA
ENSG00000187808	SOWAHD	9.32132	-1.00797	0.689608	-1.46166	0.143834	NA
ENSG00000069399	BCL3	2961.72	-1.00793	0.405765	-2.48401	0.0129911	0.274354
ENSG00000167700	MFSD3	23.4948	-1.00752	0.690129	-1.4599	0.144318	0.612516
ENSG00000007372	PAX6	26.3326	-1.00747	0.514249	-1.9591	0.0501011	0.453052
ENSG00000188199	NUTM2B	24.6362	-1.00741	0.532938	-1.89029	0.0587191	0.471828
ENSG00000111341	MGP	20.2308	-1.00703	0.486265	-2.07095	0.0383631	0.417516
ENSG00000187017	ESPN	110.597	-1.00698	1.17646	-0.855936	0.392033	0.796097
ENSG00000125534	PPDPF	814.33	-1.00609	0.53168	-1.89228	0.0584539	0.471828
ENSG00000143256	PFDN2	150.609	-1.00556	0.607332	-1.65571	0.0977808	0.5571
ENSG00000125520	SLC2A4RG	89.2415	-1.00529	0.420661	-2.38979	0.016858	0.301575
ENSG00000186523	FAM86B1	224.239	-1.00504	0.580258	-1.73205	0.0832644	0.527375
ENSG00000153303	FRMD1	1.35523	-1.00462	1.20147	-0.836159	0.403066	NA
ENSG00000130005	GAMT	37.0731	-1.00457	0.58502	-1.71716	0.0859498	0.532008
ENSG00000185189	NRBP2	52.8284	-1.00445	0.484073	-2.075	0.0379867	0.417516
ENSG00000129749	CHRNA10	71.0375	-1.00421	0.517414	-1.94083	0.0522789	0.462409
ENSG00000137818	RPLP1	1387.31	-1.00395	0.397819	-2.52364	0.0116146	0.26031
ENSG00000148832	PAOX	28.4979	-1.00386	0.913476	-1.09895	0.271791	0.726449
ENSG00000171611	PTCRA	11.7991	-1.00361	0.815947	-1.23	0.218697	NA
ENSG00000158825	CDA	285.17	-1.00361	0.58937	-1.70284	0.0885972	0.54
ENSG00000182521	TBPL2	27.0551	-1.00354	0.880004	-1.14038	0.254128	0.714227
ENSG00000176903	PNMA1	95.0382	-1.00345	0.475916	-2.10846	0.0349916	0.406245
ENSG00000186710	CFAP73	136.573	-1.00325	0.936371	-1.07142	0.28398	0.734578
ENSG00000100359	SGSM3	253.799	-1.00277	0.560755	-1.78825	0.0737357	0.508228
ENSG00000049769	PPP1R3F	17.5428	-1.00256	0.667994	-1.50085	0.133393	0.599894
ENSG00000092051	JPH4	4.04677	-1.00204	0.793658	-1.26256	0.206747	NA
ENSG00000124104	SNX21	50.7357	-1.00199	0.434017	-2.30864	0.0209637	0.33013
ENSG00000109736	MFSD10	300.157	-1.00172	0.493395	-2.03026	0.0423296	0.427305
ENSG00000164867	NOS3	40.8644	-1.00132	0.564997	-1.77226	0.0763508	0.513131
ENSG00000130755	GMFG	1284.14	-1.00076	0.497782	-2.01043	0.0443853	0.434035
ENSG00000101443	WFDC2	1677.5	-1.00059	0.838954	-1.19267	0.232999	0.700754
ENSG00000181031	RPH3AL	57.3547	-1.00026	0.611012	-1.63705	0.10162	0.559158
ENSG00000229544	NKX1-2	0.510582	-1.00015	1.73214	-0.577408	0.563664	NA
ENSG00000099282	TSPAN15	105.679	-0.999962	0.541499	-1.84666	0.0647969	0.487914
ENSG00000241370	RPP21	32.0069	-0.999837	0.690005	-1.44903	0.14733	0.614647
ENSG00000162627	SNX7	25.5699	-0.999255	0.753942	-1.32537	0.185047	0.655445
ENSG00000136279	DBNL	738.066	-0.9992	0.32844	-3.04226	0.00234811	0.126136
ENSG00000125753	VASP	4533.29	-0.999073	0.372906	-2.67915	0.00738084	0.217565
ENSG00000286190	AC055839.2	50.4183	-0.998424	0.565367	-1.76597	0.0774002	0.515126
ENSG00000105146	AURKC	12.7086	-0.997815	0.720388	-1.38511	0.166019	NA
ENSG00000162931	TRIM17	18.1681	-0.997352	0.544669	-1.83112	0.0670832	0.491665
ENSG00000229117	RPL41	5901.19	-0.997229	0.564916	-1.76527	0.0775186	0.515407
ENSG00000204103	MAFB	963.431	-0.997157	0.425501	-2.34349	0.0191044	0.319785
ENSG00000196465	MYL6B	63.222	-0.996805	0.347738	-2.86654	0.00414979	0.165223
ENSG00000092295	TGM1	43.6365	-0.996313	0.541834	-1.83878	0.0659475	0.490033
ENSG00000257704	INAFM1	123.742	-0.996283	0.524093	-1.90097	0.0573065	0.469214
ENSG00000111676	ATN1	137.795	-0.996267	0.481615	-2.0686	0.038584	0.417516
ENSG00000177700	POLR2L	143.135	-0.99623	0.541674	-1.83917	0.0658906	0.490033
ENSG00000130827	PLXNA3	227.618	-0.995643	0.467218	-2.13101	0.0330887	0.395787
ENSG00000130234	ACE2	3.64415	-0.995505	0.824532	-1.20736	0.227294	NA
ENSG00000167543	TP53I13	137.223	-0.994733	0.555115	-1.79194	0.0731427	0.506203
ENSG00000149823	VPS51	259.167	-0.994376	0.365801	-2.71835	0.00656075	0.207023
ENSG00000177731	FLII	1239.19	-0.993478	0.353961	-2.80674	0.00500451	0.179698
ENSG00000156140	ADAMTS3	1.66747	-0.993459	1.5526	-0.639867	0.522259	NA
ENSG00000106089	STX1A	114.729	-0.993115	0.427481	-2.32318	0.0201696	0.326805
ENSG00000160256	FAM207A	67.4038	-0.993064	0.578062	-1.71792	0.0858114	0.532008
ENSG00000101311	FERMT1	7.90939	-0.992543	0.830087	-1.19571	0.23181	NA
ENSG00000161671	EMC10	203.329	-0.992253	0.475849	-2.08523	0.0370486	0.413873
ENSG00000100599	AL159141.1	589.71	-0.991538	0.302252	-3.2805	0.00103624	0.0921533
ENSG00000170396	ZNF804A	21.398	-0.991526	0.539914	-1.83645	0.066291	0.490694
ENSG00000281406	BLACAT1	3.57861	-0.991447	1.18738	-0.834985	0.403726	NA
ENSG00000144130	NT5DC4	28.8358	-0.990068	0.663144	-1.49299	0.135439	0.601721
ENSG00000104936	DMPK	95.3301	-0.989766	0.681407	-1.45253	0.146353	0.614094
ENSG00000100302	RASD2	0.808901	-0.989736	1.42309	-0.695482	0.486753	NA
ENSG00000164684	ZNF704	18.1465	-0.989649	0.998608	-0.991029	0.321672	0.757036
ENSG00000132589	FLOT2	984.844	-0.989351	0.421719	-2.346	0.0189763	0.319785
ENSG00000157368	IL34	4.11894	-0.989343	1.41951	-0.696961	0.485827	NA
ENSG00000148288	GBGT1	231.578	-0.988665	0.414408	-2.38573	0.0170455	0.302417
ENSG00000158792	SPATA2L	120.898	-0.988614	0.400836	-2.46638	0.0136488	0.277558
ENSG00000012232	EXTL3	235.59	-0.98843	0.361495	-2.73428	0.00625167	0.201019
ENSG00000169896	ITGAM	2077.03	-0.988134	0.42131	-2.34538	0.0190076	0.319785
ENSG00000020181	ADGRA2	9.74983	-0.9881	0.800235	-1.23476	0.216919	NA
ENSG00000167470	MIDN	1638.16	-0.987779	0.392081	-2.51932	0.0117581	0.260976
ENSG00000266714	MYO15B	1019.55	-0.987136	0.539291	-1.83043	0.0671854	0.491815
ENSG00000204577	LILRB3	2634.03	-0.986279	0.397889	-2.47878	0.0131834	0.274957
ENSG00000166924	NYAP1	1.22042	-0.986044	1.63525	-0.602991	0.546515	NA
ENSG00000005001	PRSS22	289.57	-0.985079	0.862371	-1.14229	0.253333	0.714227
ENSG00000111344	RASAL1	13.7282	-0.984259	0.605565	-1.62536	0.104087	NA
ENSG00000151651	ADAM8	2239.37	-0.984147	0.413982	-2.37727	0.0174413	0.305182
ENSG00000180089	TMEM86B	39.6967	-0.983907	0.640655	-1.53578	0.124592	0.593717
ENSG00000180834	MAP6D1	15.2421	-0.98361	0.938597	-1.04796	0.294658	NA
ENSG00000100221	JOSD1	625.437	-0.983231	0.29529	-3.32971	0.000869366	0.0841964
ENSG00000182885	ADGRG3	3401.11	-0.983124	0.460067	-2.13691	0.032605	0.393931
ENSG00000132470	ITGB4	168.665	-0.982737	0.676251	-1.45321	0.146165	0.614094
ENSG00000267314	AC104532.1	3.17759	-0.982383	1.45158	-0.676768	0.498553	NA
ENSG00000166484	MAPK7	91.494	-0.982252	0.303924	-3.2319	0.00122968	0.096384
ENSG00000165752	STK32C	47.9808	-0.982185	0.561943	-1.74784	0.0804921	0.521849
ENSG00000205057	CLLU1OS	3.29664	-0.98214	1.7224	-0.570215	0.568532	NA
ENSG00000130167	TSPAN16	88.5417	-0.981871	0.732552	-1.34034	0.180134	0.650542
ENSG00000127586	CHTF18	43.3637	-0.981852	0.47616	-2.06202	0.0392058	0.417906
ENSG00000236398	TAS2R39	13.3429	-0.981492	0.930625	-1.05466	0.291582	NA
ENSG00000175445	LPL	146.765	-0.981189	0.489828	-2.00313	0.0451635	0.436075
ENSG00000132517	SLC52A1	26.4882	-0.980891	0.639313	-1.53429	0.124958	0.593717
ENSG00000164175	SLC45A2	2.02621	-0.980778	1.96709	-0.498592	0.618067	NA
ENSG00000185905	C16orf54	336.268	-0.980679	0.346058	-2.83385	0.00459902	0.174152
ENSG00000186407	CD300E	369.3	-0.980344	0.389848	-2.51468	0.011914	0.262244
ENSG00000161016	RPL8	2108.6	-0.980099	0.437003	-2.24278	0.0249113	0.355083
ENSG00000182195	LDOC1	56.4586	-0.979784	0.485436	-2.01836	0.043554	0.431124
ENSG00000127084	FGD3	839.371	-0.979205	0.35516	-2.75708	0.00583193	0.196359
ENSG00000169129	AFAP1L2	8.20917	-0.979189	1.06849	-0.91642	0.359446	NA
ENSG00000076344	RGS11	2.56521	-0.978865	0.872526	-1.12188	0.261915	NA
ENSG00000197496	SLC2A10	45.7672	-0.978227	0.920662	-1.06253	0.287997	0.736686
ENSG00000103044	HAS3	30.4997	-0.978105	0.700196	-1.3969	0.162443	0.633915
ENSG00000286261	AC022137.3	61.6529	-0.977867	0.484649	-2.01768	0.0436247	0.431124
ENSG00000171794	UTF1	1.41035	-0.976669	1.64807	-0.592613	0.55344	NA
ENSG00000182578	CSF1R	549.367	-0.976421	0.5526	-1.76696	0.0772351	0.514946
ENSG00000173581	CCDC106	12.9814	-0.976413	0.51981	-1.8784	0.0603261	NA
ENSG00000171368	TPPP	27.7612	-0.976093	0.758518	-1.28684	0.198149	0.665821
ENSG00000023892	DEF6	200.749	-0.975921	0.446806	-2.18422	0.0289464	0.375232
ENSG00000174500	GCSAM	45.6029	-0.975738	0.846117	-1.1532	0.24883	0.71189
ENSG00000119965	C10orf88	22.9889	-0.975564	0.46558	-2.09537	0.0361377	0.4087
ENSG00000130203	APOE	1094.46	-0.975478	0.641372	-1.52092	0.128279	0.597368
ENSG00000213563	C8orf82	36.1324	-0.975304	0.492384	-1.98078	0.0476161	0.444067
ENSG00000162576	MXRA8	43.5683	-0.975145	0.685144	-1.42327	0.154658	0.623652
ENSG00000026559	KCNG1	6.5376	-0.975013	0.6581	-1.48156	0.138458	NA
ENSG00000162571	TTLL10	273.303	-0.974958	1.10694	-0.880765	0.378445	0.788762
ENSG00000164023	SGMS2	293.772	-0.974583	0.503677	-1.93494	0.0529981	0.462409
ENSG00000175538	KCNE3	302.032	-0.973629	0.296864	-3.27972	0.0010391	0.0921533
ENSG00000147485	PXDNL	1.75619	-0.973358	1.17277	-0.829967	0.406557	NA
ENSG00000134686	PHC2	1023.26	-0.973197	0.339375	-2.86762	0.00413576	0.165223
ENSG00000079841	RIMS1	78.8706	-0.973177	0.741904	-1.31173	0.189611	0.660007
ENSG00000186787	SPIN2B	15.142	-0.973155	1.17105	-0.831013	0.405966	NA
ENSG00000142552	RCN3	185.907	-0.972682	0.569321	-1.7085	0.0875445	0.536969
ENSG00000152213	ARL11	465.989	-0.972327	0.498532	-1.95038	0.0511306	0.457124
ENSG00000182545	RNASE10	53.1963	-0.972164	0.573305	-1.69572	0.0899392	0.543142
ENSG00000249319	AC068533.4	3.74126	-0.97132	1.50669	-0.644671	0.519141	NA
ENSG00000147596	PRDM14	5.82914	-0.970973	0.713619	-1.36063	0.17363	NA
ENSG00000139410	SDSL	120.375	-0.970698	0.453847	-2.13882	0.0324501	0.393265
ENSG00000204969	PCDHA2	1.00499	-0.970459	1.62842	-0.595953	0.551207	NA
ENSG00000173264	GPR137	155.684	-0.970278	0.354837	-2.73443	0.00624877	0.201019
ENSG00000166963	MAP1A	19.5042	-0.970086	0.803898	-1.20673	0.227537	0.695183
ENSG00000169231	THBS3	324.612	-0.969975	0.647537	-1.49795	0.134148	0.600462
ENSG00000058085	LAMC2	90.0778	-0.969737	0.731476	-1.32573	0.18493	0.65534
ENSG00000112559	MDFI	24.6081	-0.96957	1.49991	-0.646418	0.518008	0.858717
ENSG00000197272	IL27	98.8745	-0.969421	0.56612	-1.7124	0.0868238	0.534704
ENSG00000180801	ARSJ	23.7017	-0.969291	0.870459	-1.11354	0.265476	0.722126
ENSG00000213923	CSNK1E	281.794	-0.969005	0.364673	-2.65719	0.00787955	0.221121
ENSG00000204305	AGER	181.767	-0.968719	0.483388	-2.00402	0.0450681	0.435465
ENSG00000101246	ARFRP1	157.646	-0.967572	0.422665	-2.28922	0.0220667	0.338298
ENSG00000180592	SKIDA1	12.2861	-0.96749	0.541712	-1.78599	0.0741013	NA
ENSG00000102858	MGRN1	707.037	-0.967285	0.371747	-2.602	0.00926824	0.235869
ENSG00000188037	CLCN1	1.54541	-0.96711	1.23096	-0.785654	0.43207	NA
ENSG00000284631	SCYGR4	20.5888	-0.96691	0.564929	-1.71156	0.0869777	0.534704
ENSG00000133619	KRBA1	44.1642	-0.966786	0.635825	-1.52052	0.12838	0.597368
ENSG00000133112	TPT1	10365.8	-0.966537	0.609422	-1.58599	0.112742	0.573417
ENSG00000197238	H4C11	780.538	-0.966451	0.822873	-1.17448	0.240201	0.705336
ENSG00000220008	LINGO3	56.5927	-0.966315	0.557794	-1.73239	0.0832047	0.527375
ENSG00000007255	TRAPPC6A	51.9597	-0.96596	0.406003	-2.37919	0.0173506	0.304243
ENSG00000137124	ALDH1B1	18.4559	-0.965626	0.505491	-1.91027	0.0560979	0.466949
ENSG00000060656	PTPRU	63.2815	-0.965203	0.922182	-1.04665	0.29526	0.740836
ENSG00000180549	FUT7	37.5113	-0.964725	0.593971	-1.6242	0.104334	0.560452
ENSG00000205464	ATP6AP1L	26.473	-0.964507	0.396905	-2.43007	0.015096	0.288561
ENSG00000182986	ZNF320	167.406	-0.964469	0.509615	-1.89254	0.0584187	0.471828
ENSG00000261371	PECAM1	828.607	-0.964048	0.444515	-2.16876	0.0301008	0.381888
ENSG00000175711	B3GNTL1	538.75	-0.963887	0.529603	-1.82002	0.0687562	0.496666
ENSG00000167701	GPT	17.638	-0.963872	1.04861	-0.919192	0.357995	0.777584
ENSG00000088899	LZTS3	19.0061	-0.963649	0.80321	-1.19975	0.230237	0.698287
ENSG00000151240	DIP2C	10.4593	-0.963069	0.643879	-1.49573	0.134724	NA
ENSG00000141522	ARHGDIA	1772.23	-0.963031	0.321006	-3.00004	0.00269945	0.134347
ENSG00000173486	FKBP2	212.856	-0.962348	0.408335	-2.35676	0.0184351	0.315096
ENSG00000125779	PANK2	402.395	-0.962332	0.363647	-2.64634	0.00813687	0.224794
ENSG00000174136	RGMB	20.5456	-0.96229	0.602983	-1.59588	0.110515	0.570572
ENSG00000137491	SLCO2B1	549.893	-0.962219	0.519713	-1.85144	0.0641056	0.486161
ENSG00000163464	CXCR1	1038.4	-0.962151	0.540904	-1.77878	0.0752753	0.512446
ENSG00000127452	FBXL12	126.959	-0.962124	0.422873	-2.27521	0.0228934	0.342819
ENSG00000100078	PLA2G3	0.773929	-0.961935	1.65906	-0.579807	0.562045	NA
ENSG00000166579	NDEL1	2022.08	-0.96166	0.406119	-2.36792	0.0178882	0.310452
ENSG00000010327	STAB1	405.889	-0.961478	0.573103	-1.67767	0.0934113	0.551029
ENSG00000126458	RRAS	85.4622	-0.961149	0.557442	-1.72421	0.0846692	0.529837
ENSG00000176438	SYNE3	124.265	-0.960113	0.371848	-2.582	0.00982287	0.241768
ENSG00000171532	NEUROD2	6.13305	-0.960042	0.694111	-1.38312	0.166627	NA
ENSG00000182871	COL18A1	243.69	-0.959595	0.633568	-1.51459	0.129877	0.59809
ENSG00000125864	BFSP1	4.82966	-0.959568	0.811694	-1.18218	0.237135	NA
ENSG00000103187	COTL1	1987.73	-0.959545	0.360801	-2.65948	0.00782609	0.221121
ENSG00000060971	ACAA1	733.689	-0.958961	0.315623	-3.03831	0.00237908	0.127021
ENSG00000149489	ROM1	13.4145	-0.958654	0.451549	-2.12304	0.0337509	NA
ENSG00000198298	ZNF485	14.1036	-0.957521	0.583384	-1.64132	0.100731	NA
ENSG00000103326	CAPN15	248.699	-0.957299	0.438133	-2.18495	0.0288924	0.375232
ENSG00000173114	LRRN3	21.1313	-0.957252	0.614498	-1.55778	0.119286	0.584472
ENSG00000139722	VPS37B	648.337	-0.95717	0.283935	-3.37108	0.00074873	0.0798076
ENSG00000138172	CALHM2	95.3383	-0.957138	0.408203	-2.34476	0.0190393	0.319785
ENSG00000172216	CEBPB	4885.44	-0.955917	0.393521	-2.42914	0.0151347	0.288561
ENSG00000162076	FLYWCH2	49.1206	-0.95568	0.622516	-1.53519	0.124737	0.593717
ENSG00000198064	NPIPB13	149.8	-0.955493	0.643724	-1.48432	0.137724	0.606253
ENSG00000214212	C19orf38	139.815	-0.955271	0.499106	-1.91396	0.0556248	0.466949
ENSG00000163462	TRIM46	20.2421	-0.955204	0.76632	-1.24648	0.212587	0.679303
ENSG00000121691	CAT	163.918	-0.954729	0.537311	-1.77687	0.0755903	0.512446
ENSG00000107223	EDF1	372.375	-0.954364	0.440354	-2.16727	0.0302145	0.382901
ENSG00000165113	GKAP1	35.7901	-0.954116	0.48823	-1.95424	0.0506733	0.456397
ENSG00000134201	GSTM5	2.11616	-0.953998	1.66971	-0.571355	0.567759	NA
ENSG00000197363	ZNF517	25.4723	-0.953977	0.399524	-2.38778	0.0169505	0.302317
ENSG00000160877	NACC1	191.254	-0.953791	0.411705	-2.31668	0.0205209	0.329239
ENSG00000159496	RGL4	461.378	-0.953747	0.493055	-1.93436	0.0530687	0.462409
ENSG00000157326	DHRS4	41.2033	-0.953402	0.520914	-1.83025	0.0672127	0.491815
ENSG00000177106	EPS8L2	152.044	-0.953347	0.893506	-1.06697	0.285984	0.736317
ENSG00000120708	TGFBI	1421.19	-0.952526	0.474213	-2.00865	0.0445745	0.434586
ENSG00000198502	HLA-DRB5	798.094	-0.951369	0.717175	-1.32655	0.184658	0.654888
ENSG00000213020	ZNF611	490.793	-0.951324	0.36764	-2.58765	0.00966322	0.240461
ENSG00000185345	PRKN	16.5788	-0.951306	0.586689	-1.62148	0.104914	NA
ENSG00000179476	C14orf28	13.9815	-0.950892	0.690118	-1.37787	0.168244	NA
ENSG00000228278	ORM2	194.462	-0.950814	0.562829	-1.68935	0.0911529	0.546526
ENSG00000254126	CD8B2	3.71992	-0.950187	0.75369	-1.26071	0.207412	NA
ENSG00000214940	NPIPA8	4.54907	-0.949545	1.74727	-0.543445	0.586823	NA
ENSG00000275832	ARHGAP23	56.4529	-0.949147	0.686351	-1.38289	0.166699	0.638083
ENSG00000243477	NAA80	16.3488	-0.948994	0.759328	-1.24978	0.211379	NA
ENSG00000157554	ERG	5.23822	-0.948641	0.75895	-1.24994	0.211322	NA
ENSG00000203618	GP1BB	6.50192	-0.948626	1.1291	-0.840158	0.40082	NA
ENSG00000187051	RPS19BP1	178.167	-0.948504	0.329416	-2.87935	0.00398496	0.16151
ENSG00000158062	UBXN11	279.364	-0.948472	0.514561	-1.84326	0.0652905	0.488445
ENSG00000204428	LY6G5C	92.1206	-0.948039	0.475282	-1.99469	0.0460768	0.438637
ENSG00000183828	NUDT14	123.012	-0.947925	0.540151	-1.75493	0.079272	0.519644
ENSG00000167548	KMT2D	754.089	-0.946338	0.377872	-2.50439	0.0122664	0.266606
ENSG00000178363	CALML3	2.9107	-0.946266	1.51046	-0.626475	0.531003	NA
ENSG00000101940	WDR13	306.626	-0.94609	0.364819	-2.59331	0.00950568	0.238736
ENSG00000132475	H3-3B	8951.14	-0.946048	0.31155	-3.03659	0.00239273	0.127021
ENSG00000076356	PLXNA2	60.9435	-0.945822	0.593428	-1.59383	0.110974	0.570575
ENSG00000205002	AARD	10.84	-0.945122	0.603589	-1.56584	0.117387	NA
ENSG00000171786	NHLH1	10.0995	-0.945109	0.601669	-1.57081	0.116226	NA
ENSG00000133055	MYBPH	20.2249	-0.944659	0.668201	-1.41374	0.15744	0.626657
ENSG00000105404	RABAC1	220.427	-0.944473	0.423016	-2.23271	0.0255678	0.360158
ENSG00000067560	RHOA	5706.59	-0.944319	0.398773	-2.36806	0.0178816	0.310452
ENSG00000100294	MCAT	50.4596	-0.944188	0.56302	-1.67701	0.0935409	0.551029
ENSG00000131042	LILRB2	880.704	-0.944183	0.432387	-2.18365	0.0289879	0.375232
ENSG00000180535	BHLHA15	10.7314	-0.943541	1.32856	-0.7102	0.47758	NA
ENSG00000189334	S100A14	146.313	-0.943531	0.723394	-1.30431	0.192128	0.660703
ENSG00000116157	GPX7	16.0203	-0.94322	0.595766	-1.58321	0.113375	NA
ENSG00000041353	RAB27B	16.1709	-0.943107	0.953989	-0.988593	0.322862	NA
ENSG00000040731	CDH10	1.66785	-0.942957	1.40364	-0.671795	0.501714	NA
ENSG00000186193	SAPCD2	6.8205	-0.94285	0.650776	-1.44881	0.147391	NA
ENSG00000250479	CHCHD10	188.717	-0.942755	0.579866	-1.62582	0.103989	0.560164
ENSG00000225663	MCRIP1	225.617	-0.942654	0.337918	-2.78959	0.00527742	0.186529
ENSG00000278677	H2AC17	92.5422	-0.942375	0.98326	-0.958418	0.337852	0.76563
ENSG00000185201	IFITM2	14521.4	-0.942333	0.538723	-1.7492	0.080257	0.521324
ENSG00000185963	BICD2	131.751	-0.941709	0.34864	-2.70109	0.00691127	0.210545
ENSG00000197696	NMB	44.2783	-0.941617	0.728418	-1.29269	0.196119	0.664422
ENSG00000135636	DYSF	1860.43	-0.941609	0.469104	-2.00725	0.0447229	0.434586
ENSG00000178951	ZBTB7A	221.403	-0.941494	0.326136	-2.88681	0.00389165	0.159158
ENSG00000162706	CADM3	0.83247	-0.941415	1.24395	-0.756794	0.449173	NA
ENSG00000170788	DYDC1	36.2933	-0.940937	1.57003	-0.599312	0.548965	0.870181
ENSG00000121742	GJB6	50.5159	-0.940737	0.842234	-1.11695	0.264014	0.721389
ENSG00000141959	PFKL	271.276	-0.940719	0.404969	-2.32294	0.0201824	0.326805
ENSG00000007376	RPUSD1	44.8359	-0.940655	0.446925	-2.10473	0.0353151	0.407083
ENSG00000166888	STAT6	1475.15	-0.940351	0.356489	-2.63781	0.00834423	0.226364
ENSG00000111490	TBC1D30	137.292	-0.939974	0.349362	-2.69054	0.00713355	0.214593
ENSG00000173867	AC013489.1	5.47427	-0.939859	1.30919	-0.717893	0.472823	NA
ENSG00000187688	TRPV2	279.681	-0.939697	0.304121	-3.08988	0.00200241	0.118888
ENSG00000105642	KCNN1	5.39303	-0.938303	0.79157	-1.18537	0.235871	NA
ENSG00000068078	FGFR3	63.4609	-0.938033	1.01473	-0.924413	0.355271	0.776645
ENSG00000261221	ZNF865	34.45	-0.937709	0.408539	-2.29527	0.0217175	0.335605
ENSG00000100316	RPL3	2668.63	-0.937528	0.376571	-2.48965	0.012787	0.272126
ENSG00000160999	SH2B2	596.473	-0.937374	0.484087	-1.93638	0.0528216	0.462409
ENSG00000101825	MXRA5	0.374288	-0.937344	2.07171	-0.45245	0.650945	NA
ENSG00000177600	RPLP2	1814.35	-0.937187	0.454145	-2.06363	0.0390528	0.417906
ENSG00000143631	FLG	1.64127	-0.936928	2.00246	-0.467888	0.639865	NA
ENSG00000154309	DISP1	28.1504	-0.936819	0.679426	-1.37884	0.167944	0.638434
ENSG00000196126	HLA-DRB1	2643.85	-0.936502	0.453483	-2.06513	0.0389107	0.417906
ENSG00000133063	CHIT1	274.086	-0.93649	0.567414	-1.65045	0.0988503	0.557786
ENSG00000137392	CLPS	49.6484	-0.936364	0.691589	-1.35393	0.175758	0.647941
ENSG00000165140	FBP1	450.541	-0.936291	0.435786	-2.14851	0.0316731	0.388616
ENSG00000167604	NFKBID	1501.08	-0.935974	0.52077	-1.79729	0.0722898	0.504426
ENSG00000106633	GCK	10.4183	-0.93588	0.625171	-1.497	0.134394	NA
ENSG00000197119	SLC25A29	422.022	-0.935663	0.545496	-1.71525	0.0862992	0.533439
ENSG00000146083	RNF44	301.992	-0.935151	0.358841	-2.60603	0.00915973	0.235712
ENSG00000121316	PLBD1	277.629	-0.935097	0.498639	-1.8753	0.0607519	0.476503
ENSG00000074047	GLI2	7.74655	-0.934909	1.06993	-0.873808	0.382223	NA
ENSG00000269437	NXF2B	12.4077	-0.934754	1.34049	-0.697323	0.485601	NA
ENSG00000134248	LAMTOR5	378.603	-0.93443	0.560005	-1.66861	0.0951945	0.552642
ENSG00000151366	NDUFC2	304.573	-0.934393	0.491066	-1.90278	0.0570687	0.469058
ENSG00000163815	CLEC3B	6.21266	-0.934317	1.24851	-0.748343	0.454253	NA
ENSG00000164758	MED30	107.549	-0.934037	0.348928	-2.67688	0.00743117	0.21774
ENSG00000101049	SGK2	13.5628	-0.93402	0.7631	-1.22398	0.220959	NA
ENSG00000080819	CPOX	39.0798	-0.933974	0.493095	-1.89411	0.0582109	0.471828
ENSG00000141858	SAMD1	48.256	-0.933845	0.610814	-1.52885	0.126301	0.596141
ENSG00000116586	LAMTOR2	127.183	-0.933732	0.644322	-1.44917	0.14729	0.614647
ENSG00000072952	MRVI1	176.89	-0.933681	0.406506	-2.29684	0.0216277	0.335131
ENSG00000142632	ARHGEF19	10.5752	-0.933616	0.706288	-1.32186	0.186214	NA
ENSG00000105887	MTPN	871.997	-0.933565	0.328574	-2.84127	0.00449347	0.172678
ENSG00000214456	PLIN5	329.576	-0.933325	0.528874	-1.76474	0.0776076	0.515746
ENSG00000118523	CCN2	189.947	-0.932942	0.838286	-1.11292	0.265744	0.72217
ENSG00000285043	AC093512.2	52.2979	-0.932639	0.6401	-1.45702	0.145111	0.613097
ENSG00000274618	H4C6	173.447	-0.932609	1.51437	-0.61584	0.538	0.866837
ENSG00000092036	HAUS4	228.028	-0.932326	0.442923	-2.10494	0.0352964	0.407083
ENSG00000178473	UCN3	2.88237	-0.932238	1.37412	-0.678426	0.497502	NA
ENSG00000140983	RHOT2	377.716	-0.932158	0.508445	-1.83335	0.0667502	0.49106
ENSG00000106009	BRAT1	172.15	-0.931924	0.490203	-1.9011	0.057289	0.469214
ENSG00000180061	TMEM150B	182.455	-0.93172	0.389397	-2.39273	0.0167237	0.301115
ENSG00000126016	AMOT	24.0212	-0.931534	0.768484	-1.21217	0.225447	0.692035
ENSG00000130758	MAP3K10	90.8618	-0.931495	0.42531	-2.19016	0.028513	0.374374
ENSG00000188643	S100A16	144.589	-0.931174	0.839714	-1.10892	0.267465	0.723846
ENSG00000285509	AP000646.1	1.86917	-0.930916	1.4436	-0.644859	0.519019	NA
ENSG00000203797	DDO	7.43353	-0.930734	0.698869	-1.33177	0.182935	NA
ENSG00000126500	AP006333.1	2.96842	-0.930084	1.18388	-0.785622	0.432089	NA
ENSG00000178252	WDR6	210.529	-0.930007	0.359965	-2.5836	0.00977745	0.241634
ENSG00000168803	ADAL	89.021	-0.929919	0.61014	-1.52411	0.127482	0.597368
ENSG00000214435	AS3MT	37.7805	-0.929771	0.983962	-0.944926	0.344697	0.768598
ENSG00000213901	SLC23A3	17.9663	-0.92959	0.620013	-1.49931	0.133794	0.600462
ENSG00000101152	DNAJC5	440.838	-0.929049	0.320371	-2.89991	0.00373265	0.156568
ENSG00000184828	ZBTB7C	64.968	-0.929019	0.742559	-1.2511	0.210896	0.678458
ENSG00000269237	AC010615.4	67.0681	-0.929017	0.811895	-1.14426	0.252517	0.714227
ENSG00000225697	SLC26A6	116.06	-0.928655	0.451386	-2.05734	0.0396536	0.417906
ENSG00000061273	HDAC7	434.342	-0.928588	0.378828	-2.45121	0.0142376	0.282338
ENSG00000171711	DEFB4A	17.4687	-0.928585	1.67194	-0.555393	0.578626	0.882437
ENSG00000172354	GNB2	1638.87	-0.928377	0.258697	-3.58866	0.000332377	0.0494438
ENSG00000132000	PODNL1	56.7195	-0.92798	0.545933	-1.69981	0.0891673	0.541767
ENSG00000251369	ZNF550	14.0569	-0.927975	0.629173	-1.47491	0.140236	NA
ENSG00000256892	MTRNR2L7	2.53191	-0.927504	1.13121	-0.819925	0.412259	NA
ENSG00000183791	ELOA3D	13.3088	-0.927089	0.967994	-0.957743	0.338192	NA
ENSG00000129968	ABHD17A	198.035	-0.926987	0.420754	-2.20316	0.0275838	0.370438
ENSG00000197114	ZGPAT	123.156	-0.926674	0.40715	-2.276	0.022846	0.342679
ENSG00000169981	ZNF35	24.8513	-0.92661	0.640725	-1.44619	0.148124	0.614662
ENSG00000135919	SERPINE2	20.9503	-0.926531	0.538278	-1.72129	0.0851987	0.531001
ENSG00000137094	DNAJB5	77.721	-0.926521	0.320407	-2.8917	0.00383161	0.157655
ENSG00000166189	HPS6	41.9044	-0.926094	0.417677	-2.21725	0.0266059	0.365318
ENSG00000179057	IGSF22	5.09062	-0.926064	1.19833	-0.772798	0.439642	NA
ENSG00000197136	PCNX3	228.665	-0.925606	0.463175	-1.99839	0.0456739	0.437232
ENSG00000135773	CAPN9	18.1683	-0.92531	1.02835	-0.899802	0.368226	0.782032
ENSG00000184640	SEPTIN9	1485.1	-0.924697	0.361232	-2.55984	0.010472	0.249577
ENSG00000117115	PADI2	391.64	-0.924442	0.43762	-2.11243	0.0346494	0.403937
ENSG00000164182	NDUFAF2	52.9557	-0.924428	0.602497	-1.53433	0.124949	0.593717
ENSG00000166402	TUB	8.85464	-0.924203	0.766025	-1.20649	0.227628	NA
ENSG00000123405	NFE2	240.594	-0.924116	0.536197	-1.72346	0.0848047	0.530254
ENSG00000181638	ZFP41	30.3715	-0.92399	0.681313	-1.35619	0.175039	0.647599
ENSG00000105352	CEACAM4	151.391	-0.923352	0.568928	-1.62297	0.104597	0.560619
ENSG00000131165	CHMP1A	349.34	-0.923156	0.394927	-2.33754	0.0194114	0.322815
ENSG00000123144	TRIR	357.805	-0.923082	0.331113	-2.78781	0.00530652	0.186673
ENSG00000205309	NT5M	0.676872	-0.922996	1.90641	-0.484154	0.628277	NA
ENSG00000106012	IQCE	285.069	-0.922702	0.544164	-1.69563	0.0899552	0.543142
ENSG00000187581	COX8C	2.6662	-0.92264	1.50652	-0.612431	0.540253	NA
ENSG00000164068	RNF123	255.751	-0.922193	0.488117	-1.88929	0.0588532	0.471828
ENSG00000158966	CACHD1	16.1349	-0.921973	0.682227	-1.35142	0.176562	NA
ENSG00000105429	MEGF8	33.2997	-0.921762	0.693374	-1.32939	0.183721	0.654136
ENSG00000054938	CHRDL2	7.22288	-0.921735	0.828842	-1.11208	0.266106	NA
ENSG00000152595	MEPE	6.28331	-0.921734	2.21218	-0.416662	0.676925	NA
ENSG00000167617	CDC42EP5	31.4195	-0.921277	0.775773	-1.18756	0.235007	0.700754
ENSG00000164403	SHROOM1	12.7124	-0.921211	0.580382	-1.58725	0.112456	NA
ENSG00000162341	TPCN2	202.916	-0.920853	0.45236	-2.03567	0.041784	0.425511
ENSG00000130669	PAK4	165.696	-0.920844	0.606031	-1.51947	0.128645	0.597417
ENSG00000180900	SCRIB	124.568	-0.92074	0.552476	-1.66657	0.0955997	0.552826
ENSG00000086205	FOLH1	37.7086	-0.920467	0.693486	-1.3273	0.184408	0.654888
ENSG00000039523	RIPOR1	716.888	-0.920447	0.443283	-2.07643	0.0378538	0.417516
ENSG00000277363	SRCIN1	23.3163	-0.920391	0.700487	-1.31393	0.188869	0.65895
ENSG00000105613	MAST1	10.4136	-0.920234	0.537862	-1.71091	0.0870975	NA
ENSG00000099625	CBARP	7.93404	-0.920076	0.930601	-0.98869	0.322815	NA
ENSG00000167601	AXL	68.2682	-0.919833	0.437809	-2.10099	0.0356418	0.407912
ENSG00000103196	CRISPLD2	284.378	-0.919004	0.392174	-2.34336	0.019111	0.319785
ENSG00000204131	NHSL2	101.291	-0.918829	0.455057	-2.01915	0.0434715	0.431124
ENSG00000143434	SEMA6C	8.34242	-0.91826	0.853912	-1.07536	0.282215	NA
ENSG00000225614	ZNF469	9.28113	-0.918219	0.611211	-1.5023	0.133021	NA
ENSG00000088881	EBF4	23.6849	-0.917966	0.763514	-1.20229	0.22925	0.697911
ENSG00000167565	SERTAD3	191.368	-0.917702	0.319695	-2.87056	0.0040975	0.165074
ENSG00000139151	PLCZ1	2.16772	-0.917184	1.29398	-0.708807	0.478444	NA
ENSG00000283787	PRR33	164.377	-0.91677	0.5074	-1.8068	0.0707935	0.500958
ENSG00000173546	CSPG4	6.80718	-0.916539	0.81514	-1.12439	0.260846	NA
ENSG00000099812	MISP	80.3064	-0.916492	0.673308	-1.36118	0.173457	0.645991
ENSG00000126522	ASL	150.796	-0.916279	0.360885	-2.53898	0.0111178	0.256828
ENSG00000105963	ADAP1	521.641	-0.916276	0.510413	-1.79517	0.0726273	0.505478
ENSG00000100445	SDR39U1	73.2547	-0.915347	0.433483	-2.11161	0.0347199	0.403937
ENSG00000151632	AKR1C2	215.666	-0.914668	0.505181	-1.81058	0.0702066	0.499678
ENSG00000139914	FITM1	12.8763	-0.914583	0.810881	-1.12789	0.259367	NA
ENSG00000167123	CERCAM	11.1236	-0.914416	0.626927	-1.45857	0.144684	NA
ENSG00000078898	BPIFB2	9.29255	-0.914236	0.78411	-1.16595	0.243633	NA
ENSG00000163754	GYG1	591.54	-0.913893	0.523488	-1.74578	0.08085	0.522006
ENSG00000100031	GGT1	333.206	-0.913334	0.37359	-2.44475	0.0144952	0.284151
ENSG00000164465	DCBLD1	45.4591	-0.912103	0.497532	-1.83326	0.0667645	0.49106
ENSG00000184226	PCDH9	7.53192	-0.912073	0.624942	-1.45945	0.14444	NA
ENSG00000131873	CHSY1	1243.43	-0.91157	0.582764	-1.56422	0.117766	0.583499
ENSG00000136717	BIN1	66.9053	-0.911265	0.484577	-1.88054	0.060035	0.474151
ENSG00000115268	RPS15	1801.87	-0.911102	0.447687	-2.03513	0.0418375	0.425511
ENSG00000105619	TFPT	74.4576	-0.910827	0.348355	-2.61466	0.00893176	0.233714
ENSG00000180509	KCNE1	301.909	-0.910503	0.381019	-2.38965	0.0168643	0.301575
ENSG00000159314	ARHGAP27	1109.55	-0.910383	0.408894	-2.22645	0.0259837	0.362247
ENSG00000205755	CRLF2	40.3702	-0.910052	0.667994	-1.36237	0.173083	0.64518
ENSG00000197769	MAP1LC3C	5.31745	-0.910036	1.00785	-0.902947	0.366554	NA
ENSG00000139970	RTN1	42.2908	-0.909868	0.6338	-1.43558	0.151123	0.619363
ENSG00000175334	BANF1	426.333	-0.909826	0.346604	-2.62497	0.00866554	0.231407
ENSG00000131067	GGT7	43.5689	-0.909823	0.619266	-1.4692	0.14178	0.610881
ENSG00000170561	IRX2	9.06604	-0.908912	0.94117	-0.965726	0.334182	NA
ENSG00000198892	SHISA4	10.1932	-0.908567	0.847312	-1.07229	0.283588	NA
ENSG00000071242	RPS6KA2	140.667	-0.908003	0.454708	-1.99689	0.0458367	0.437478
ENSG00000186919	ZACN	29.3336	-0.907885	0.639964	-1.41865	0.156001	0.624673
ENSG00000130940	CASZ1	153.733	-0.907696	0.606771	-1.49594	0.134668	0.600462
ENSG00000261308	FIGNL2	5.65297	-0.907323	0.612626	-1.48104	0.138596	NA
ENSG00000166803	PCLAF	167.344	-0.907215	0.515997	-1.75818	0.0787171	0.518537
ENSG00000119185	ITGB1BP1	137.047	-0.906607	0.372092	-2.43651	0.0148297	0.286284
ENSG00000182327	GLTPD2	74.8268	-0.906277	0.550192	-1.6472	0.0995169	0.557786
ENSG00000187186	AL162231.1	12.0378	-0.905972	0.733251	-1.23555	0.216624	NA
ENSG00000100266	PACSIN2	1852.58	-0.905743	0.405471	-2.2338	0.0254962	0.359522
ENSG00000239382	ALKBH6	49.8712	-0.90566	0.439464	-2.06083	0.0393192	0.417906
ENSG00000137133	HINT2	42.3991	-0.904863	0.73277	-1.23485	0.216885	0.681345
ENSG00000136011	STAB2	11.3445	-0.904784	1.11777	-0.809454	0.418254	NA
ENSG00000011347	SYT7	3.01588	-0.904674	1.15988	-0.779971	0.435408	NA
ENSG00000205356	TECPR1	300.457	-0.904377	0.496572	-1.82124	0.0685701	0.495586
ENSG00000285053	TBCE	2022.29	-0.90428	0.630246	-1.4348	0.151343	0.619494
ENSG00000189409	MMP23B	12.3598	-0.903926	1.08408	-0.833818	0.404384	NA
ENSG00000182853	VMO1	79.3112	-0.903736	0.600406	-1.50521	0.132271	0.599046
ENSG00000168159	RNF187	82.2724	-0.903313	0.495804	-1.82191	0.068468	0.495136
ENSG00000162551	ALPL	1789.17	-0.903177	0.429904	-2.10088	0.0356515	0.407912
ENSG00000166246	C16orf71	33.4863	-0.903147	0.911208	-0.991153	0.321611	0.757024
ENSG00000042304	C2orf83	17.9414	-0.902458	0.574096	-1.57196	0.115959	0.579432
ENSG00000164749	HNF4G	38.3394	-0.90214	0.746073	-1.20919	0.226592	0.694479
ENSG00000125798	FOXA2	3.79543	-0.90148	1.25105	-0.720576	0.47117	NA
ENSG00000116017	ARID3A	413.306	-0.901159	0.425924	-2.11578	0.0343639	0.403455
ENSG00000213906	LTB4R2	34.3885	-0.900989	0.576467	-1.56295	0.118064	0.583499
ENSG00000154370	TRIM11	93.2303	-0.900903	0.396827	-2.27026	0.0231916	0.344717
ENSG00000177096	PHETA2	18.3965	-0.900896	0.555299	-1.62236	0.104726	0.560619
ENSG00000167460	TPM4	2343.24	-0.900886	0.266443	-3.38117	0.00072179	0.078608
ENSG00000092096	SLC22A17	4.83816	-0.900809	1.0606	-0.849343	0.395691	NA
ENSG00000167987	VPS37C	456.992	-0.900759	0.373998	-2.40846	0.0160199	0.293991
ENSG00000164683	HEY1	61.4128	-0.900714	0.472239	-1.90733	0.0564782	0.466949
ENSG00000138835	RGS3	158.96	-0.900527	0.396482	-2.2713	0.023129	0.344717
ENSG00000261459	AC002310.4	0.922519	-0.899812	2.08345	-0.431885	0.665825	NA
ENSG00000014164	ZC3H3	234.782	-0.899733	0.443159	-2.03027	0.0423292	0.427305
ENSG00000186288	PABPC1L2A	1.30885	-0.899658	1.38614	-0.64904	0.516313	NA
ENSG00000005513	SOX8	0.766429	-0.899395	1.9154	-0.46956	0.63867	NA
ENSG00000172037	LAMB2	87.504	-0.898888	0.514911	-1.74572	0.0808604	0.522006
ENSG00000164896	FASTK	131.68	-0.898637	0.490908	-1.83056	0.0671661	0.491815
ENSG00000161036	LRWD1	294.614	-0.898505	0.516344	-1.74013	0.0818361	0.526028
ENSG00000198104	OR2T6	1.00445	-0.898265	1.17119	-0.766965	0.443102	NA
ENSG00000170956	CEACAM3	1410.42	-0.89817	0.488342	-1.83922	0.0658824	0.490033
ENSG00000197208	SLC22A4	448.606	-0.897988	0.339824	-2.64251	0.00822944	0.225054
ENSG00000075399	VPS9D1	857.998	-0.897571	0.541491	-1.65759	0.0974003	0.556503
ENSG00000014914	MTMR11	28.898	-0.897475	0.44014	-2.03907	0.0414434	0.423402
ENSG00000100234	TIMP3	7.30038	-0.897012	0.799469	-1.12201	0.261859	NA
ENSG00000141698	NT5C3B	79.5182	-0.896149	0.399726	-2.24191	0.0249673	0.355083
ENSG00000176428	VPS37D	1.76091	-0.896124	1.77215	-0.50567	0.613089	NA
ENSG00000267795	SMIM22	221.422	-0.896064	0.891507	-1.00511	0.314843	0.752209
ENSG00000133243	BTBD2	223.978	-0.895924	0.375974	-2.38294	0.0171749	0.30317
ENSG00000137486	ARRB1	449.183	-0.895795	0.349285	-2.56466	0.0103278	0.247886
ENSG00000176058	TPRN	22.4202	-0.89559	0.593971	-1.5078	0.131605	0.598894
ENSG00000109814	UGDH	163.858	-0.895108	0.386508	-2.31588	0.0205646	0.329239
ENSG00000167916	KRT24	1.88737	-0.894797	1.67308	-0.53482	0.592774	NA
ENSG00000221994	ZNF630	32.8519	-0.894645	0.591009	-1.51376	0.130087	0.59809
ENSG00000140459	CYP11A1	41.2743	-0.894618	0.918198	-0.974319	0.329898	0.76231
ENSG00000176108	CHMP6	65.5474	-0.894223	0.465996	-1.91895	0.0549905	0.464924
ENSG00000109846	CRYAB	47.7768	-0.894214	0.594646	-1.50378	0.132639	0.599499
ENSG00000180287	PLD5	5.44752	-0.894064	0.623758	-1.43335	0.151757	NA
ENSG00000175318	GRAMD2A	93.9315	-0.893761	0.798755	-1.11894	0.263165	0.720833
ENSG00000223865	HLA-DPB1	576.125	-0.893609	0.470192	-1.90052	0.0573649	0.469214
ENSG00000171812	COL8A2	15.6874	-0.893208	0.655521	-1.36259	0.173011	NA
ENSG00000142173	COL6A2	15.2186	-0.892483	0.712278	-1.253	0.210206	NA
ENSG00000118894	EEF2KMT	111.256	-0.892414	0.351654	-2.53776	0.0111564	0.256981
ENSG00000167674	HDGFL2	100.493	-0.892338	0.418371	-2.13289	0.032934	0.395787
ENSG00000198732	SMOC1	22.724	-0.892018	0.897162	-0.994267	0.320093	0.755553
ENSG00000132432	SEC61G	257.625	-0.891907	0.77307	-1.15372	0.248615	0.711719
ENSG00000182685	BRICD5	16.4173	-0.891728	0.919816	-0.969463	0.332314	NA
ENSG00000101000	PROCR	122.686	-0.891381	0.332458	-2.68118	0.00733626	0.216836
ENSG00000168427	KLHL30	4.43004	-0.89137	0.762825	-1.16851	0.2426	NA
ENSG00000214946	TBC1D26	3.35989	-0.891169	0.752233	-1.1847	0.236137	NA
ENSG00000185614	INKA1	6.5145	-0.890918	0.867292	-1.02724	0.304306	NA
ENSG00000072071	ADGRL1	90.4394	-0.890707	0.433927	-2.05267	0.0401048	0.417906
ENSG00000153012	LGI2	0.403376	-0.890579	2.01684	-0.441571	0.6588	NA
ENSG00000188277	C15orf62	16.6632	-0.890395	0.727317	-1.22422	0.22087	NA
ENSG00000175482	POLD4	380.843	-0.890393	0.405528	-2.19564	0.0281178	0.372437
ENSG00000079102	RUNX1T1	3.73422	-0.890325	0.819734	-1.08611	0.277428	NA
ENSG00000104147	OIP5	7.06308	-0.890171	1.01901	-0.873562	0.382357	NA
ENSG00000105355	PLIN3	391.794	-0.889818	0.2777	-3.20424	0.00135418	0.0996281
ENSG00000158296	SLC13A3	31.1859	-0.889804	0.747554	-1.19029	0.233934	0.700754
ENSG00000057704	TMCC3	539.356	-0.889637	0.510969	-1.74108	0.08167	0.52546
ENSG00000163931	TKT	1290.71	-0.88961	0.334739	-2.65762	0.0078694	0.221121
ENSG00000137507	LRRC32	7.4489	-0.889163	0.698281	-1.27336	0.202891	NA
ENSG00000129450	SIGLEC9	601.19	-0.889041	0.392457	-2.26532	0.0234931	0.346624
ENSG00000196372	ASB13	15.7313	-0.888835	0.513546	-1.73078	0.0834908	NA
ENSG00000177875	CCDC184	5.04119	-0.888806	0.883442	-1.00607	0.314381	NA
ENSG00000050767	COL23A1	3.75567	-0.888479	0.783125	-1.13453	0.256572	NA
ENSG00000112514	CUTA	219.87	-0.888464	0.4045	-2.19645	0.0280597	0.372397
ENSG00000160360	GPSM1	15.9913	-0.887809	0.644541	-1.37743	0.16838	NA
ENSG00000130731	METTL26	71.6299	-0.887738	0.470671	-1.88611	0.0592801	0.473716
ENSG00000186340	THBS2	0.759706	-0.887547	1.83105	-0.484721	0.627874	NA
ENSG00000274750	H3C6	20.2018	-0.88753	0.635276	-1.39708	0.16239	0.633915
ENSG00000231500	RPS18	2486.17	-0.887296	0.661003	-1.34235	0.179483	0.650542
ENSG00000176771	NCKAP5	1.65703	-0.88723	1.20142	-0.738482	0.460221	NA
ENSG00000185479	KRT6B	9.3674	-0.887223	0.952926	-0.931051	0.351827	NA
ENSG00000090776	EFNB1	13.235	-0.887068	0.491362	-1.80532	0.0710241	NA
ENSG00000153896	ZNF599	22.8017	-0.886896	0.424	-2.09174	0.0364621	0.410981
ENSG00000177954	RPS27	3151.56	-0.886763	0.647336	-1.36987	0.170729	0.642166
ENSG00000262484	CCER2	5.93872	-0.88598	1.00298	-0.883344	0.37705	NA
ENSG00000133318	RTN3	927.635	-0.885344	0.314404	-2.81594	0.00486345	0.176805
ENSG00000179627	ZBTB42	19.7766	-0.885277	0.805387	-1.0992	0.271683	0.726449
ENSG00000204580	DDR1	303.454	-0.884411	0.704851	-1.25475	0.20957	0.678046
ENSG00000167476	JSRP1	23.0954	-0.883699	0.632063	-1.39812	0.162077	0.633915
ENSG00000147119	CHST7	256.457	-0.883683	0.661269	-1.33635	0.181436	0.651293
ENSG00000167733	HSD11B1L	41.865	-0.883248	0.557744	-1.58361	0.113283	0.574779
ENSG00000099977	DDT	217.885	-0.883176	0.274277	-3.22001	0.00128185	0.0980646
ENSG00000171509	RXFP1	4.6099	-0.882697	1.56166	-0.565232	0.571916	NA
ENSG00000186009	ATP4B	4.33605	-0.882248	0.995964	-0.885823	0.375713	NA
ENSG00000160712	IL6R	1573.47	-0.882208	0.393446	-2.24226	0.0249444	0.355083
ENSG00000165626	BEND7	51.4786	-0.882206	0.68434	-1.28913	0.197351	0.665565
ENSG00000141068	KSR1	283.088	-0.881777	0.367848	-2.39712	0.0165245	0.299054
ENSG00000123684	LPGAT1	213.521	-0.880932	0.329466	-2.67382	0.00749921	0.218986
ENSG00000072062	PRKACA	342.063	-0.880337	0.328656	-2.6786	0.00739307	0.217565
ENSG00000166960	CCDC178	0.90865	-0.879988	2.01476	-0.43677	0.662278	NA
ENSG00000143867	OSR1	3.33962	-0.87967	1.39811	-0.629187	0.529227	NA
ENSG00000197446	CYP2F1	252.67	-0.879567	0.693936	-1.2675	0.204975	0.673155
ENSG00000006377	DLX6	20.4749	-0.879274	0.535667	-1.64146	0.100703	0.558464
ENSG00000108474	PIGL	348.682	-0.879065	0.463852	-1.89514	0.0580736	0.471746
ENSG00000163793	DNAJC5G	8.65123	-0.878846	1.04729	-0.839161	0.401379	NA
ENSG00000184270	H2AC21	116.727	-0.878481	0.535172	-1.64149	0.100695	0.558464
ENSG00000169964	TMEM42	14.8818	-0.878408	0.634508	-1.38439	0.166238	NA
ENSG00000114405	C3orf14	38.5395	-0.878389	0.727176	-1.20794	0.227069	0.694966
ENSG00000239998	LILRA2	753.124	-0.877705	0.441082	-1.98989	0.0466029	0.440965
ENSG00000245848	CEBPA	58.814	-0.877637	0.352457	-2.49006	0.0127723	0.272126
ENSG00000173153	ESRRA	294.517	-0.877021	0.430406	-2.03766	0.0415838	0.424204
ENSG00000158805	ZNF276	617.468	-0.876934	0.514906	-1.7031	0.0885502	0.539957
ENSG00000136696	IL36B	2.40166	-0.876909	1.40999	-0.621924	0.533992	NA
ENSG00000115041	KCNIP3	4.15885	-0.876835	1.52975	-0.573188	0.566517	NA
ENSG00000182095	TNRC18	460.525	-0.876511	0.44192	-1.98342	0.0473208	0.442751
ENSG00000284969	AL049629.2	39.0215	-0.876217	0.79237	-1.10582	0.268805	0.724719
ENSG00000166033	HTRA1	37.1205	-0.876111	0.591056	-1.48228	0.138266	0.606253
ENSG00000188486	H2AX	78.5382	-0.875861	0.4117	-2.12742	0.0333848	0.396083
ENSG00000131152	AC010531.1	2.96466	-0.875613	1.5438	-0.567181	0.570591	NA
ENSG00000142273	CBLC	35.2995	-0.875317	0.924752	-0.946543	0.343872	0.768278
ENSG00000173366	AC097637.1	12.7793	-0.874659	1.12258	-0.779153	0.43589	NA
ENSG00000080166	DCT	1.60584	-0.874522	1.46559	-0.596703	0.550706	NA
ENSG00000169994	MYO7B	25.4943	-0.874494	0.556289	-1.57201	0.115947	0.579432
ENSG00000167850	CD300C	136.49	-0.873927	0.357445	-2.44493	0.0144882	0.284151
ENSG00000112394	SLC16A10	391.224	-0.873777	0.426935	-2.04663	0.0406947	0.420202
ENSG00000236980	C3orf84	16.3801	-0.873729	1.24235	-0.703289	0.481876	NA
ENSG00000180383	DEFB124	11.8981	-0.873349	1.22533	-0.712743	0.476005	NA
ENSG00000138622	HCN4	2.4531	-0.873222	1.52827	-0.571379	0.567743	NA
ENSG00000143545	RAB13	232.335	-0.873021	0.395948	-2.20489	0.0274621	0.369537
ENSG00000077044	DGKD	435.533	-0.872899	0.3898	-2.23935	0.025133	0.356257
ENSG00000102003	SYP	21.5891	-0.872393	0.42363	-2.05933	0.0394629	0.417906
ENSG00000112787	FBRSL1	261.266	-0.872364	0.522362	-1.67004	0.0949123	0.552642
ENSG00000141504	SAT2	157.411	-0.872232	0.348106	-2.50565	0.0122227	0.266606
ENSG00000164889	SLC4A2	416.335	-0.872203	0.441205	-1.97686	0.0480569	0.445733
ENSG00000214253	FIS1	265.378	-0.871961	0.377425	-2.31029	0.0208722	0.33013
ENSG00000006042	TMEM98	43.0903	-0.871816	0.650497	-1.34023	0.18017	0.650542
ENSG00000120709	FAM53C	611.684	-0.871775	0.317647	-2.74448	0.00606071	0.198396
ENSG00000128739	SNRPN	82.1271	-0.87173	0.516987	-1.68617	0.0917622	0.547218
ENSG00000146540	C7orf50	137.977	-0.871643	0.51061	-1.70706	0.0878104	0.537705
ENSG00000284976	BX255925.3	33.8965	-0.871065	0.566334	-1.53808	0.12403	0.593104
ENSG00000183647	ZNF530	37.8874	-0.870853	0.540053	-1.61253	0.106846	0.565131
ENSG00000197021	CXorf40B	88.4622	-0.870808	0.541963	-1.60677	0.108106	0.566631
ENSG00000181625	SLX1B	113.449	-0.870801	0.566082	-1.53829	0.123977	0.593104
ENSG00000169692	AGPAT2	148.601	-0.870795	0.360259	-2.41714	0.0156431	0.291681
ENSG00000074211	PPP2R2C	4.92974	-0.870671	0.8584	-1.01429	0.310442	NA
ENSG00000127578	WFIKKN1	3.60183	-0.870619	0.812096	-1.07206	0.283691	NA
ENSG00000156575	PRG3	3.40681	-0.87055	1.21695	-0.715351	0.474392	NA
ENSG00000148344	PTGES	225.008	-0.869677	0.702226	-1.23846	0.215547	0.681145
ENSG00000171700	RGS19	574.522	-0.869649	0.422844	-2.05667	0.0397183	0.417906
ENSG00000137218	FRS3	33.7535	-0.869242	0.539385	-1.61154	0.107061	0.565131
ENSG00000102098	SCML2	9.27561	-0.868259	0.792767	-1.09523	0.273417	NA
ENSG00000126005	MMP24OS	622.599	-0.868076	0.33987	-2.55414	0.0106449	0.251448
ENSG00000124587	PEX6	43.9138	-0.867839	0.468172	-1.85367	0.0637858	0.485211
ENSG00000103269	RHBDL1	8.97996	-0.86768	0.850433	-1.02028	0.307595	NA
ENSG00000158428	CATIP	122.288	-0.867651	0.500191	-1.73464	0.0828049	0.526355
ENSG00000166948	TGM6	1.16003	-0.867586	1.86075	-0.466256	0.641033	NA
ENSG00000272968	RBAK-RBAKDN	13.1026	-0.867449	0.766878	-1.13114	0.257995	NA
ENSG00000160948	VPS28	297.558	-0.867235	0.321279	-2.69932	0.00694818	0.210741
ENSG00000040933	INPP4A	305.736	-0.867225	0.440939	-1.96677	0.0492096	0.450448
ENSG00000160685	ZBTB7B	527.307	-0.867125	0.342488	-2.53184	0.0113465	0.257016
ENSG00000188677	PARVB	360.637	-0.866254	0.353426	-2.45102	0.0142452	0.282338
ENSG00000247596	TWF2	356.684	-0.865855	0.315191	-2.74708	0.00601283	0.198396
ENSG00000099139	PCSK5	825.428	-0.865786	0.628482	-1.37758	0.168332	0.638875
ENSG00000102178	UBL4A	49.2218	-0.865607	0.39845	-2.17244	0.0298229	0.380143
ENSG00000095370	SH2D3C	298.82	-0.865412	0.399967	-2.16371	0.0304868	0.383451
ENSG00000205978	NYNRIN	13.5334	-0.865139	0.806183	-1.07313	0.283213	NA
ENSG00000187726	DNAJB13	62.3119	-0.864891	0.449242	-1.92522	0.0542014	0.463559
ENSG00000165801	ARHGEF40	425.465	-0.864851	0.443245	-1.95118	0.0510353	0.457124
ENSG00000273398	AC017083.3	4.74217	-0.864775	0.842672	-1.02623	0.304783	NA
ENSG00000126217	MCF2L	83.3724	-0.864409	0.727636	-1.18797	0.234846	0.700754
ENSG00000099622	CIRBP	604.886	-0.864088	0.345704	-2.49951	0.0124367	0.267965
ENSG00000112357	PEX7	20.4218	-0.864085	0.617467	-1.3994	0.161692	0.633915
ENSG00000145592	RPL37	1217.97	-0.863227	0.686486	-1.25746	0.208588	0.677606
ENSG00000174132	FAM174A	163.361	-0.862986	0.444874	-1.93985	0.0523985	0.462409
ENSG00000181035	SLC25A42	29.1024	-0.862886	0.425236	-2.02919	0.0424387	0.427768
ENSG00000104870	FCGRT	1188.01	-0.862811	0.356067	-2.42317	0.0153858	0.29089
ENSG00000119812	FAM98A	76.1747	-0.862039	0.570514	-1.51098	0.130792	0.598192
ENSG00000144711	IQSEC1	1493.43	-0.86203	0.412689	-2.08881	0.0367248	0.412226
ENSG00000005059	MCUB	128.299	-0.861625	0.419688	-2.05301	0.0400714	0.417906
ENSG00000198931	APRT	216.812	-0.86155	0.458021	-1.88103	0.0599683	0.474151
ENSG00000132481	TRIM47	79.0111	-0.861462	0.460176	-1.87203	0.0612029	0.478075
ENSG00000172201	ID4	7.65362	-0.861278	0.924722	-0.931392	0.351651	NA
ENSG00000139220	PPFIA2	0.750669	-0.861075	2.44311	-0.35245	0.724501	NA
ENSG00000163645	ERICH6	4.23538	-0.860911	0.934932	-0.920828	0.35714	NA
ENSG00000219607	PPP1R3G	2.49904	-0.860822	0.769992	-1.11796	0.263583	NA
ENSG00000250510	GPR162	135.465	-0.860758	0.866446	-0.993436	0.320498	0.756018
ENSG00000107819	SFXN3	250.199	-0.860746	0.37814	-2.27626	0.0228303	0.342679
ENSG00000070601	FRMPD1	44.2416	-0.860657	0.942675	-0.912995	0.361245	0.778567
ENSG00000182310	SPACA6	400.491	-0.860542	0.497929	-1.72824	0.0839451	0.528122
ENSG00000008382	MPND	101.759	-0.860215	0.410177	-2.09718	0.0359775	0.4087
ENSG00000140406	TLNRD1	157.465	-0.860203	0.413586	-2.07987	0.0375378	0.415759
ENSG00000111261	MANSC1	85.2343	-0.859891	0.419619	-2.04922	0.0404405	0.418535
ENSG00000129451	KLK10	74.2726	-0.859463	0.542632	-1.58388	0.113221	0.574779
ENSG00000171804	WDR87	0.951507	-0.859449	1.68535	-0.509952	0.610085	NA
ENSG00000110665	C11orf21	30.3047	-0.859356	0.566363	-1.51732	0.129185	0.597781
ENSG00000142684	ZNF593	40.7325	-0.859343	0.592269	-1.45093	0.146798	0.614094
ENSG00000131409	LRRC4B	0.874684	-0.859074	1.56504	-0.548913	0.583065	NA
ENSG00000196422	PPP1R26	28.3522	-0.858823	0.43765	-1.96235	0.0497213	0.451729
ENSG00000123395	ATG101	77.2436	-0.858785	0.422756	-2.0314	0.0422147	0.4271
ENSG00000185043	CIB1	654.914	-0.858732	0.419029	-2.04934	0.0404288	0.418535
ENSG00000220201	ZGLP1	17.4166	-0.858707	0.722699	-1.18819	0.234757	0.700754
ENSG00000092067	CEBPE	13.9282	-0.858558	0.540293	-1.58906	0.112047	NA
ENSG00000186513	OR9Q2	1.56693	-0.858549	1.17357	-0.73157	0.464431	NA
ENSG00000275395	FCGBP	102.05	-0.858043	0.84516	-1.01524	0.30999	0.748676
ENSG00000170044	ZPLD1	4.18892	-0.858029	0.893554	-0.960243	0.336933	NA
ENSG00000002834	LASP1	1309.65	-0.857525	0.304003	-2.82078	0.00479076	0.175752
ENSG00000169592	INO80E	117.03	-0.857219	0.43123	-1.98784	0.0468289	0.442038
ENSG00000214960	CRPPA	14.7025	-0.856562	0.659218	-1.29936	0.19382	NA
ENSG00000185885	IFITM1	4052.04	-0.856295	0.51485	-1.66319	0.0962737	0.554577
ENSG00000065268	WDR18	64.8898	-0.856217	0.524977	-1.63096	0.102899	0.560164
ENSG00000011600	TYROBP	4543.77	-0.856184	0.479637	-1.78507	0.0742505	0.509959
ENSG00000136243	NUP42	260.084	-0.856143	0.494365	-1.7318	0.0833085	0.527375
ENSG00000150455	TIRAP	71.939	-0.85614	0.375098	-2.28244	0.0224632	0.340318
ENSG00000141258	SGSM2	263.589	-0.856044	0.471291	-1.81638	0.0693121	0.497233
ENSG00000099804	CDC34	253.717	-0.855767	0.345563	-2.47644	0.01327	0.274957
ENSG00000116285	ERRFI1	123.365	-0.85537	0.599032	-1.42792	0.153315	0.620994
ENSG00000163354	DCST2	42.4264	-0.855305	0.566645	-1.50942	0.131192	0.598458
ENSG00000145730	PAM	296.018	-0.855223	0.346388	-2.46898	0.01355	0.277558
ENSG00000143382	ADAMTSL4	1892.99	-0.8552	0.525208	-1.62831	0.10346	0.560164
ENSG00000270672	MTRNR2L6	4.44687	-0.854496	1.12894	-0.756898	0.449111	NA
ENSG00000178927	CYBC1	994.032	-0.854484	0.365549	-2.33754	0.0194113	0.322815
ENSG00000143520	FLG2	1.09139	-0.854335	1.21748	-0.701724	0.482852	NA
ENSG00000108561	C1QBP	159.032	-0.853938	0.413072	-2.06729	0.038707	0.417906
ENSG00000163501	IHH	0.916213	-0.853549	1.47807	-0.577475	0.563618	NA
ENSG00000156509	FBXO43	2.50725	-0.853515	0.862382	-0.989718	0.322312	NA
ENSG00000275722	LYZL6	1.24688	-0.853461	1.60811	-0.530724	0.59561	NA
ENSG00000054967	RELT	898.27	-0.853372	0.447434	-1.90726	0.056487	0.466949
ENSG00000109103	UNC119	315.868	-0.852991	0.498172	-1.71224	0.0868523	0.534704
ENSG00000185453	ZSWIM9	19.4688	-0.852854	0.564921	-1.50969	0.131123	0.598458
ENSG00000240857	RDH14	26.6475	-0.852685	0.518181	-1.64554	0.0998594	0.557786
ENSG00000204950	LRRC10B	75.9903	-0.852462	0.905968	-0.940941	0.346735	0.770526
ENSG00000103202	NME4	54.4089	-0.851872	0.478657	-1.77971	0.0751233	0.512038
ENSG00000117395	EBNA1BP2	140.095	-0.851804	0.378859	-2.24834	0.0245545	0.35225
ENSG00000095906	NUBP2	92.6952	-0.851546	0.368329	-2.31192	0.0207821	0.33013
ENSG00000160973	FOXH1	1.98428	-0.851322	1.20111	-0.70878	0.478461	NA
ENSG00000204228	HSD17B8	17.8707	-0.85112	0.650083	-1.30925	0.19045	0.660452
ENSG00000123159	GIPC1	167.286	-0.851025	0.523765	-1.62482	0.1042	0.56021
ENSG00000104723	TUSC3	430.88	-0.850981	0.624518	-1.36262	0.173002	0.645159
ENSG00000103356	EARS2	62.4646	-0.850931	0.55991	-1.51976	0.12857	0.597417
ENSG00000144642	RBMS3	147.628	-0.850722	0.522963	-1.62673	0.103794	0.560164
ENSG00000068615	REEP1	4.66974	-0.850705	0.809234	-1.05125	0.293145	NA
ENSG00000104872	PIH1D1	127.801	-0.850447	0.414536	-2.05156	0.0402121	0.418069
ENSG00000204116	CHIC1	18.9135	-0.850145	0.575629	-1.4769	0.139703	0.608091
ENSG00000161082	CELF5	18.8942	-0.849876	0.503949	-1.68643	0.0917123	0.547218
ENSG00000162078	ZG16B	44.0269	-0.849787	0.852913	-0.996335	0.319087	0.755154
ENSG00000099337	KCNK6	297.2	-0.849716	0.374368	-2.26973	0.0232239	0.344717
ENSG00000114738	MAPKAPK3	247.596	-0.849369	0.387534	-2.19173	0.028399	0.373967
ENSG00000198546	ZNF511	60.1366	-0.849125	0.430069	-1.97439	0.0483373	0.447261
ENSG00000177542	SLC25A22	63.6519	-0.848876	0.560643	-1.51411	0.129997	0.59809
ENSG00000125356	NDUFA1	502.706	-0.848498	0.442286	-1.91844	0.0550556	0.464924
ENSG00000148803	FUOM	86.5674	-0.848411	0.594762	-1.42647	0.153732	0.621669
ENSG00000198890	PRMT6	19.1358	-0.8481	0.605576	-1.40049	0.161368	0.633538
ENSG00000169689	CENPX	64.7071	-0.847924	0.603415	-1.40521	0.159959	0.630307
ENSG00000170638	TRABD	186.98	-0.847272	0.414209	-2.04552	0.0408039	0.420368
ENSG00000007520	TSR3	83.9759	-0.847117	0.381184	-2.22233	0.0262609	0.362393
ENSG00000142669	SH3BGRL3	4283.94	-0.846686	0.437708	-1.93437	0.0530682	0.462409
ENSG00000186318	BACE1	55.1831	-0.845985	0.462825	-1.82787	0.0675685	0.492487
ENSG00000119227	PIGZ	7.37201	-0.845922	0.838829	-1.00846	0.313236	NA
ENSG00000041880	PARP3	29.536	-0.845881	0.718689	-1.17698	0.239204	0.704228
ENSG00000067182	TNFRSF1A	3227.33	-0.845746	0.397029	-2.13019	0.0331561	0.395787
ENSG00000126432	PRDX5	368.059	-0.845605	0.475796	-1.77724	0.0755288	0.512446
ENSG00000257207	AC112229.3	3.58824	-0.845564	1.38124	-0.612179	0.540419	NA
ENSG00000166823	MESP1	6.88299	-0.84536	1.08304	-0.780546	0.43507	NA
ENSG00000172366	MCRIP2	109.063	-0.844989	0.411325	-2.05431	0.0399455	0.417906
ENSG00000178921	PFAS	54.0724	-0.844976	0.628376	-1.3447	0.178723	0.650429
ENSG00000146670	CDCA5	10.3542	-0.844947	0.89538	-0.943674	0.345336	NA
ENSG00000169972	PUSL1	33.0453	-0.844895	0.488427	-1.72983	0.0836607	0.527733
ENSG00000163071	SPATA18	191.589	-0.84452	0.891418	-0.94739	0.34344	0.768074
ENSG00000088836	SLC4A11	167.895	-0.844462	0.849208	-0.994412	0.320023	0.755553
ENSG00000249590	AC004832.3	10.2262	-0.844318	1.40147	-0.602453	0.546873	NA
ENSG00000142494	SLC47A1	49.2311	-0.844287	0.387427	-2.17922	0.0293156	0.377094
ENSG00000224982	TMEM233	1.08881	-0.843881	1.13936	-0.740661	0.458899	NA
ENSG00000189159	JPT1	595.042	-0.843697	0.309556	-2.72551	0.00642031	0.205289
ENSG00000145020	AMT	42.5647	-0.843458	0.34628	-2.43577	0.0148601	0.286284
ENSG00000104886	PLEKHJ1	134.75	-0.84322	0.339815	-2.48141	0.0130865	0.274957
ENSG00000184956	MUC6	23.1534	-0.8432	0.847507	-0.994918	0.319776	0.755553
ENSG00000138326	RPS24	2581.95	-0.84249	0.539965	-1.56027	0.118697	0.583499
ENSG00000172428	COPS9	123.282	-0.842236	0.63194	-1.33278	0.182605	0.652627
ENSG00000221869	CEBPD	1020.67	-0.842187	0.437857	-1.92343	0.0544261	0.463651
ENSG00000129910	CDH15	7.40928	-0.841083	0.869645	-0.967157	0.333465	NA
ENSG00000183386	FHL3	233.113	-0.840883	0.357081	-2.35488	0.0185286	0.315499
ENSG00000003249	DBNDD1	8.91647	-0.840641	0.807606	-1.0409	0.29792	NA
ENSG00000203772	SPRN	5.3884	-0.840346	0.999502	-0.840765	0.40048	NA
ENSG00000198142	SOWAHC	30.9099	-0.840297	0.4337	-1.93751	0.0526833	0.462409
ENSG00000156925	ZIC3	9.85386	-0.840095	0.668727	-1.25626	0.209021	NA
ENSG00000284874	AC000093.1	4.79536	-0.83985	1.38846	-0.60488	0.545259	NA
ENSG00000167136	ENDOG	31.8643	-0.839516	0.816697	-1.02794	0.303977	0.745026
ENSG00000120162	MOB3B	83.1906	-0.839133	0.328423	-2.55504	0.0106177	0.251448
ENSG00000074706	IPCEF1	136.961	-0.839107	0.480596	-1.74597	0.0808156	0.522006
ENSG00000268500	AC018755.2	791.991	-0.838808	0.591878	-1.4172	0.156425	0.62516
ENSG00000189099	PRSS48	14.854	-0.838618	1.73789	-0.48255	0.629415	NA
ENSG00000136848	DAB2IP	33.0257	-0.838297	0.701467	-1.19506	0.232062	0.699949
ENSG00000142347	MYO1F	3865.77	-0.838146	0.41614	-2.0141	0.0439994	0.432863
ENSG00000149806	FAU	2240.92	-0.837812	0.494578	-1.69399	0.0902664	0.544143
ENSG00000198517	MAFK	238.399	-0.837349	0.399516	-2.09591	0.0360901	0.4087
ENSG00000141551	CSNK1D	3407.85	-0.837096	0.417251	-2.00622	0.0448329	0.434639
ENSG00000256646	AC010132.3	19.6428	-0.837016	1.19926	-0.697943	0.485213	0.841647
ENSG00000133246	PRAM1	433.286	-0.836942	0.493263	-1.69675	0.0897445	0.542838
ENSG00000128011	LRFN1	62.7712	-0.836783	0.490039	-1.70758	0.0877134	0.537518
ENSG00000215790	SLC35E2A	70.5924	-0.836713	0.398404	-2.10016	0.0357144	0.407912
ENSG00000258555	SPECC1L-ADORA2A	21.0815	-0.836485	0.536659	-1.55869	0.11907	0.584426
ENSG00000187479	C11orf96	58.6041	-0.83576	0.571495	-1.46241	0.143629	0.611803
ENSG00000158055	GRHL3	23.8558	-0.835683	0.783046	-1.06722	0.285872	0.736317
ENSG00000104722	NEFM	1.65443	-0.835647	1.25354	-0.666631	0.505008	NA
ENSG00000175221	MED16	179.22	-0.835571	0.464308	-1.79961	0.0719227	0.503943
ENSG00000188015	S100A3	8.80341	-0.835401	0.85571	-0.976267	0.328932	NA
ENSG00000148498	PARD3	39.2614	-0.835271	0.733471	-1.13879	0.25479	0.715411
ENSG00000077063	CTTNBP2	6.21768	-0.835045	1.05138	-0.794234	0.427059	NA
ENSG00000254772	EEF1G	1246.99	-0.834974	0.421225	-1.98225	0.047451	0.443301
ENSG00000173728	C1orf100	15.7405	-0.83485	0.670393	-1.24531	0.213016	NA
ENSG00000114786	ABHD14A-ACY1	8.66823	-0.834693	1.11511	-0.748527	0.454142	NA
ENSG00000133247	KMT5C	77.0938	-0.834611	0.725367	-1.1506	0.249895	0.711916
ENSG00000261915	AC026954.2	0.825837	-0.834509	1.83005	-0.456004	0.648387	NA
ENSG00000100979	PLTP	365.572	-0.834254	0.582892	-1.43123	0.152363	0.620038
ENSG00000139178	C1RL	533.41	-0.833842	0.375532	-2.22043	0.0263897	0.363046
ENSG00000090238	YPEL3	1087.5	-0.833809	0.388745	-2.14487	0.0319629	0.389547
ENSG00000131116	ZNF428	71.8336	-0.832667	0.467326	-1.78177	0.074787	0.511567
ENSG00000161664	ASB16	27.6561	-0.832592	0.581227	-1.43247	0.152008	0.620038
ENSG00000120341	SEC16B	12.9993	-0.832347	0.816745	-1.0191	0.308154	NA
ENSG00000049167	ERCC8	50.2474	-0.832287	0.456686	-1.82245	0.0683871	0.495057
ENSG00000156482	RPL30	1338.91	-0.832234	0.602511	-1.38128	0.167194	0.638091
ENSG00000140279	DUOX2	35.8423	-0.831599	0.948775	-0.876497	0.38076	0.791005
ENSG00000082781	ITGB5	123.374	-0.831543	0.336415	-2.47178	0.0134443	0.276589
ENSG00000279968	GVQW2	13.2502	-0.831428	1.03089	-0.806517	0.419945	NA
ENSG00000086289	EPDR1	24.3096	-0.831321	0.630308	-1.31891	0.187198	0.657667
ENSG00000185669	SNAI3	29.8473	-0.831312	0.420346	-1.97769	0.0479641	0.445733
ENSG00000167772	ANGPTL4	31.9332	-0.830458	0.52005	-1.59688	0.110292	0.570293
ENSG00000104938	CLEC4M	5.6952	-0.830191	0.875134	-0.948644	0.342801	NA
ENSG00000109927	TECTA	1.10897	-0.829648	1.23393	-0.672365	0.501352	NA
ENSG00000180964	TCEAL8	86.6825	-0.829074	0.668798	-1.23965	0.215106	0.681059
ENSG00000213920	MDP1	27.8848	-0.828363	0.653448	-1.26768	0.204912	0.673155
ENSG00000160111	CPAMD8	77.633	-0.828072	0.484219	-1.71012	0.087244	0.535589
ENSG00000132881	CPLANE2	20.109	-0.827616	0.89732	-0.92232	0.356362	0.777097
ENSG00000100226	GTPBP1	2269.33	-0.826902	0.47147	-1.75388	0.0794513	0.520083
ENSG00000153823	PID1	232.855	-0.826707	0.451186	-1.8323	0.066907	0.49106
ENSG00000173678	SPDYE2B	30.4424	-0.826532	0.641167	-1.28911	0.197361	0.665565
ENSG00000167653	PSCA	386.779	-0.826195	0.947209	-0.872242	0.383077	0.791394
ENSG00000177951	BET1L	3755.09	-0.825918	0.522425	-1.58093	0.113893	0.575504
ENSG00000123838	C4BPA	63.4369	-0.825885	0.67012	-1.23244	0.217783	0.681345
ENSG00000184009	ACTG1	10296.7	-0.825789	0.282986	-2.91813	0.00352143	0.152299
ENSG00000137185	ZSCAN9	32.7633	-0.8254	0.36505	-2.26106	0.0237555	0.347546
ENSG00000108819	PPP1R9B	242.188	-0.82524	0.430614	-1.91642	0.0553111	0.46585
ENSG00000132768	DPH2	52.5125	-0.824563	0.412164	-2.00057	0.0454387	0.436864
ENSG00000106511	MEOX2	2.57759	-0.82383	0.994379	-0.828487	0.407395	NA
ENSG00000122176	FMOD	9.22001	-0.82325	1.10237	-0.746797	0.455186	NA
ENSG00000128245	YWHAH	619.603	-0.823183	0.344904	-2.3867	0.0170002	0.302407
ENSG00000188672	RHCE	17.9472	-0.822865	0.924034	-0.890514	0.37319	0.785895
ENSG00000131504	DIAPH1	1104.2	-0.822222	0.276672	-2.97183	0.00296029	0.141516
ENSG00000109321	AREG	294.369	-0.821705	0.504708	-1.62808	0.103508	0.560164
ENSG00000130309	COLGALT1	470.151	-0.821537	0.317791	-2.58515	0.00973374	0.241555
ENSG00000197093	GAL3ST4	40.3512	-0.82115	0.613614	-1.33822	0.180825	0.65067
ENSG00000154889	MPPE1	225.108	-0.821004	0.258597	-3.17484	0.00149919	0.103543
ENSG00000115112	TFCP2L1	28.1378	-0.820666	0.704114	-1.16553	0.243804	0.708072
ENSG00000140548	ZNF710	679.429	-0.820469	0.386395	-2.12339	0.0337209	0.397977
ENSG00000101938	CHRDL1	3.17128	-0.820444	0.717626	-1.14327	0.252925	NA
ENSG00000157514	TSC22D3	3148.95	-0.820128	0.497868	-1.64728	0.0995006	0.557786
ENSG00000164692	COL1A2	9.84653	-0.820091	0.53371	-1.53659	0.124395	NA
ENSG00000156162	DPY19L4	32.149	-0.819997	0.452841	-1.81078	0.0701745	0.499678
ENSG00000174292	TNK1	20.8167	-0.819957	0.766478	-1.06977	0.284722	0.734888
ENSG00000277277	FAM243B	2.53835	-0.819346	1.33115	-0.615517	0.538213	NA
ENSG00000078328	RBFOX1	232.968	-0.818899	0.589885	-1.38824	0.165065	0.635608
ENSG00000065054	SLC9A3R2	145.385	-0.818729	0.782259	-1.04662	0.295274	0.740836
ENSG00000189143	CLDN4	557.386	-0.81866	0.745041	-1.09881	0.27185	0.726449
ENSG00000152433	ZNF547	14.0412	-0.81794	0.629997	-1.29832	0.194176	NA
ENSG00000261150	EPPK1	39.1439	-0.817724	0.828014	-0.987572	0.323362	0.758515
ENSG00000130711	PRDM12	0.226954	-0.817456	2.63603	-0.310109	0.756478	NA
ENSG00000228300	FAM174C	148.132	-0.817423	0.586059	-1.39478	0.163083	0.634628
ENSG00000074590	NUAK1	4.12635	-0.817411	0.857818	-0.952895	0.340643	NA
ENSG00000131355	ADGRE3	271.963	-0.817285	0.497379	-1.64318	0.100345	0.557786
ENSG00000143554	SLC27A3	80.5682	-0.817246	0.305972	-2.67099	0.00756286	0.218986
ENSG00000136573	BLK	20.8344	-0.817053	0.45989	-1.77663	0.0756294	0.512446
ENSG00000166130	IKBIP	52.3496	-0.81671	0.536376	-1.52265	0.127847	0.597368
ENSG00000113327	GABRG2	303.223	-0.816707	0.596538	-1.36908	0.170975	0.642393
ENSG00000175550	DRAP1	200.203	-0.816347	0.391149	-2.08705	0.0368836	0.41298
ENSG00000167178	ISLR2	9.90963	-0.816294	0.589331	-1.38512	0.166016	NA
ENSG00000137267	TUBB2A	106.887	-0.816095	0.496644	-1.64322	0.100338	0.557786
ENSG00000120318	ARAP3	258.759	-0.81601	0.427406	-1.90921	0.0562345	0.466949
ENSG00000111321	LTBR	766.768	-0.815786	0.373781	-2.18252	0.029071	0.37551
ENSG00000177191	B3GNT8	294.64	-0.815405	0.601048	-1.35664	0.174896	0.647539
ENSG00000214756	CSKMT	481.821	-0.815275	0.616942	-1.32148	0.186342	0.656562
ENSG00000111639	MRPL51	138.708	-0.814498	0.45846	-1.7766	0.0756347	0.512446
ENSG00000198822	GRM3	0.4079	-0.814194	2.03644	-0.399811	0.689295	NA
ENSG00000149809	TM7SF2	63.0131	-0.814166	0.607576	-1.34002	0.180238	0.650542
ENSG00000119669	IRF2BPL	157.421	-0.814138	0.387491	-2.10105	0.0356366	0.407912
ENSG00000133816	MICAL2	610.649	-0.813405	0.398667	-2.04031	0.0413195	0.422783
ENSG00000106780	MEGF9	282.504	-0.812904	0.462679	-1.75695	0.0789261	0.51927
ENSG00000211448	DIO2	5.36627	-0.812741	1.09931	-0.73932	0.459713	NA
ENSG00000132359	AC002316.1	136.303	-0.812722	0.453486	-1.79216	0.0731066	0.506203
ENSG00000103184	SEC14L5	7.23541	-0.812433	0.656235	-1.23802	0.215708	NA
ENSG00000149925	ALDOA	4445.27	-0.811864	0.367841	-2.20711	0.0273067	0.369222
ENSG00000135924	DNAJB2	263.115	-0.81177	0.369943	-2.19431	0.028213	0.372942
ENSG00000188112	C6orf132	86.2381	-0.811562	0.559146	-1.45143	0.14666	0.614094
ENSG00000124157	SEMG2	2.45245	-0.811376	1.10618	-0.733494	0.463257	NA
ENSG00000134343	ANO3	31.7533	-0.811372	0.978504	-0.829196	0.406993	0.802898
ENSG00000157551	KCNJ15	2741.19	-0.811273	0.54306	-1.49389	0.135204	0.601463
ENSG00000125637	PSD4	296.242	-0.811144	0.371986	-2.18058	0.0292146	0.3765
ENSG00000128602	SMO	3.79366	-0.810878	0.848086	-0.956127	0.339008	NA
ENSG00000100241	SBF1	296.909	-0.810806	0.456647	-1.77556	0.0758048	0.512948
ENSG00000064961	HMG20B	178.501	-0.810631	0.438067	-1.85047	0.0642457	0.486305
ENSG00000172663	TMEM134	111.199	-0.810432	0.380617	-2.12926	0.0332327	0.395787
ENSG00000179820	MYADM	1931.34	-0.810413	0.336001	-2.41194	0.015868	0.292713
ENSG00000164808	SPIDR	751.762	-0.810189	0.366869	-2.20839	0.0272172	0.369222
ENSG00000110876	SELPLG	530.966	-0.810103	0.33305	-2.43238	0.015	0.287207
ENSG00000185267	CDNF	8.34363	-0.809974	0.768853	-1.05348	0.292119	NA
ENSG00000242419	PCDHGC4	6.80471	-0.809751	1.10146	-0.735164	0.46224	NA
ENSG00000179361	ARID3B	160.388	-0.809741	0.31351	-2.58282	0.00979958	0.241634
ENSG00000221977	OR4E2	1.65332	-0.809505	1.1756	-0.688591	0.491081	NA
ENSG00000071894	CPSF1	171.806	-0.809279	0.552155	-1.46567	0.142737	0.611079
ENSG00000135917	SLC19A3	84.7068	-0.808749	0.443906	-1.82189	0.0684711	0.495136
ENSG00000074855	ANO8	27.8474	-0.808619	0.518944	-1.5582	0.119186	0.584472
ENSG00000180155	LYNX1	11.7092	-0.808541	1.09119	-0.740973	0.45871	NA
ENSG00000164088	PPM1M	262.636	-0.808393	0.408957	-1.97672	0.0480735	0.445733
ENSG00000135525	MAP7	57.1942	-0.807477	0.569991	-1.41665	0.156586	0.62528
ENSG00000275688	CCL15-CCL14	6.28939	-0.80742	2.24776	-0.359212	0.719437	NA
ENSG00000184785	SMIM10	2.34587	-0.807382	1.25251	-0.644613	0.519178	NA
ENSG00000257218	GATC	52.258	-0.807207	0.342157	-2.35917	0.0183159	0.314249
ENSG00000115694	STK25	226.308	-0.806942	0.387885	-2.08036	0.0374921	0.415759
ENSG00000018408	WWTR1	65.1137	-0.806919	0.668074	-1.20783	0.227113	0.694966
ENSG00000169627	BOLA2B	140.406	-0.806814	0.675712	-1.19402	0.23247	0.700288
ENSG00000180448	AC004151.1	758.173	-0.806593	0.422491	-1.90914	0.0562445	0.466949
ENSG00000204366	ZBTB12	30.2315	-0.806039	0.528838	-1.52417	0.127466	0.597368
ENSG00000104899	AMH	9.28993	-0.80601	0.894588	-0.900984	0.367597	NA
ENSG00000117411	B4GALT2	36.6103	-0.805913	0.618632	-1.30273	0.192665	0.661194
ENSG00000140564	FURIN	625.546	-0.805722	0.36977	-2.17898	0.0293329	0.377094
ENSG00000167395	ZNF646	269.843	-0.805714	0.477339	-1.68793	0.0914251	0.546653
ENSG00000131400	NAPSA	28.3217	-0.805674	0.539591	-1.49312	0.135406	0.601721
ENSG00000164687	FABP5	1898.45	-0.805434	0.491617	-1.63834	0.101351	0.559158
ENSG00000120693	SMAD9	8.37148	-0.804953	0.535424	-1.50339	0.132738	NA
ENSG00000123908	AGO2	1279.35	-0.804913	0.34018	-2.36613	0.0179749	0.311414
ENSG00000099624	ATP5F1D	196.523	-0.804869	0.42565	-1.89092	0.0586352	0.471828
ENSG00000273047	AL121845.2	21.5626	-0.804783	1.20356	-0.668667	0.503708	0.851125
ENSG00000164265	SCGB3A2	412.166	-0.804691	0.427025	-1.88441	0.0595094	0.474151
ENSG00000075461	CACNG4	2.90938	-0.804512	1.28323	-0.626941	0.530698	NA
ENSG00000124588	NQO2	538.451	-0.804443	0.311995	-2.57838	0.00992636	0.242684
ENSG00000173915	ATP5MD	345.318	-0.804278	0.716929	-1.12184	0.261931	0.71966
ENSG00000132297	HHLA1	131.72	-0.803891	0.431466	-1.86316	0.0624396	0.481044
ENSG00000196118	CCDC189	73.1478	-0.803346	0.776838	-1.03412	0.301079	0.744254
ENSG00000135519	KCNH3	22.1374	-0.80299	0.644309	-1.24628	0.212661	0.679303
ENSG00000197958	RPL12	1813.31	-0.802513	0.576326	-1.39246	0.163782	0.635264
ENSG00000148297	MED22	65.5045	-0.80218	0.304943	-2.63059	0.00852376	0.229853
ENSG00000120913	PDLIM2	229.115	-0.802157	0.366646	-2.18782	0.0286825	0.374913
ENSG00000168754	FAM178B	21.0234	-0.801934	0.823645	-0.97364	0.330235	0.762606
ENSG00000235387	SPAAR	91.461	-0.801757	0.747567	-1.07249	0.283501	0.734578
ENSG00000088992	TESC	33.5321	-0.801606	0.761938	-1.05206	0.292771	0.73944
ENSG00000168010	ATG16L2	2320.52	-0.801371	0.486408	-1.64753	0.0994496	0.557786
ENSG00000186010	NDUFA13	416.336	-0.801278	0.453291	-1.76769	0.0771126	0.514946
ENSG00000179085	DPM3	90.9487	-0.801226	0.589234	-1.35978	0.173901	0.646313
ENSG00000187260	WDR86	38.896	-0.801196	0.663346	-1.20781	0.22712	0.694966
ENSG00000128849	CGNL1	19.1763	-0.801148	0.436326	-1.83612	0.0663394	0.490694
ENSG00000129566	TEP1	256.899	-0.800756	0.416372	-1.92317	0.0544585	0.463651
ENSG00000197324	LRP10	1134.81	-0.800659	0.326369	-2.45323	0.0141579	0.281846
ENSG00000104826	LHB	16.183	-0.800583	0.996075	-0.803739	0.421548	NA
ENSG00000107404	DVL1	109.657	-0.800511	0.479717	-1.66872	0.0951736	0.552642
ENSG00000185236	RAB11B	328.753	-0.800431	0.38712	-2.06766	0.0386724	0.417906
ENSG00000181135	ZNF707	88.0412	-0.800144	0.438592	-1.82435	0.0680996	0.493778
ENSG00000130255	RPL36	610.354	-0.799989	0.512049	-1.56233	0.11821	0.583499
ENSG00000107719	PALD1	6.29048	-0.79973	0.824134	-0.970389	0.331853	NA
ENSG00000161835	GRASP	163.255	-0.799559	0.559722	-1.42849	0.15315	0.620901
ENSG00000126934	MAP2K2	459.691	-0.799228	0.322686	-2.47679	0.0132568	0.274957
ENSG00000256966	AL513165.2	5.28015	-0.799046	1.17845	-0.678046	0.497743	NA
ENSG00000051620	HEBP2	169.457	-0.798871	0.354195	-2.25545	0.0241048	0.349346
ENSG00000265690	AC074143.1	14.5357	-0.798684	1.01125	-0.789796	0.429647	NA
ENSG00000103194	USP10	475.758	-0.798491	0.380069	-2.10091	0.035649	0.407912
ENSG00000197852	INKA2	162.058	-0.797514	0.425453	-1.8745	0.0608609	0.476503
ENSG00000198805	PNP	610.587	-0.797129	0.380426	-2.09536	0.0361391	0.4087
ENSG00000158716	DUSP23	118.357	-0.796083	0.531298	-1.49837	0.134036	0.600462
ENSG00000253958	CLDN23	38.6314	-0.796069	0.701448	-1.1349	0.256419	0.716925
ENSG00000102230	PCYT1B	15.934	-0.796037	0.637882	-1.24794	0.212054	NA
ENSG00000196182	STK40	1202.65	-0.79549	0.341293	-2.33081	0.0197634	0.324223
ENSG00000170837	GPR27	62.8199	-0.795116	0.493195	-1.61217	0.106924	0.565131
ENSG00000107554	DNMBP	78.7706	-0.795087	0.287612	-2.76445	0.00570196	0.194462
ENSG00000136002	ARHGEF4	46.9086	-0.794965	0.53045	-1.49866	0.133961	0.600462
ENSG00000197858	GPAA1	227.908	-0.794861	0.40451	-1.965	0.0494145	0.451729
ENSG00000178445	GLDC	56.3294	-0.794737	0.765689	-1.03794	0.299299	0.743695
ENSG00000144476	ACKR3	54.8164	-0.794639	0.642769	-1.23627	0.216357	0.681345
ENSG00000141012	GALNS	657.769	-0.794227	0.41654	-1.90672	0.0565567	0.466949
ENSG00000136457	CHAD	10.4451	-0.794226	0.963404	-0.824396	0.409714	NA
ENSG00000111199	TRPV4	60.9895	-0.794124	0.664532	-1.19501	0.232083	0.699949
ENSG00000159189	C1QC	1208.17	-0.793929	0.59128	-1.34273	0.17936	0.650542
ENSG00000215375	MYL5	161.869	-0.793675	0.538199	-1.47469	0.140297	0.608523
ENSG00000244242	IFITM10	442.233	-0.792833	0.662323	-1.19705	0.231287	0.699133
ENSG00000161653	NAGS	5.27005	-0.792747	0.727224	-1.0901	0.275669	NA
ENSG00000106648	GALNTL5	2.97168	-0.792731	1.29306	-0.613066	0.539833	NA
ENSG00000197483	ZNF628	26.2918	-0.792709	0.629263	-1.25974	0.207762	0.677001
ENSG00000064687	ABCA7	319.686	-0.792364	0.470283	-1.68487	0.0920142	0.547635
ENSG00000225828	FAM229A	38.5181	-0.792287	0.585418	-1.35337	0.175938	0.647941
ENSG00000007350	TKTL1	52.7161	-0.792251	0.664769	-1.19177	0.233352	0.700754
ENSG00000164902	PHAX	73.7287	-0.791932	0.31509	-2.51335	0.0119592	0.26281
ENSG00000104960	PTOV1	433.576	-0.791609	0.47924	-1.6518	0.0985751	0.557786
ENSG00000141668	CBLN2	45.3753	-0.791587	0.772947	-1.02412	0.305781	0.745143
ENSG00000170923	OR7G2	18.295	-0.791446	0.618602	-1.27941	0.200752	0.668518
ENSG00000063245	EPN1	296.177	-0.791177	0.337591	-2.3436	0.0190987	0.319785
ENSG00000168101	NUDT16L1	45.7478	-0.790841	0.476241	-1.66059	0.096796	0.556004
ENSG00000074803	SLC12A1	17.3497	-0.79084	0.923188	-0.85664	0.391644	0.79569
ENSG00000132164	SLC6A11	4.59163	-0.790788	0.823873	-0.959842	0.337135	NA
ENSG00000145879	SPINK7	22.1994	-0.790504	0.933631	-0.846699	0.397163	0.799425
ENSG00000134815	DHX34	369.3	-0.790397	0.393046	-2.01095	0.0443307	0.434035
ENSG00000124334	IL9R	39.7018	-0.790313	0.6996	-1.12966	0.258618	0.719029
ENSG00000140400	MAN2C1	535.617	-0.79024	0.495704	-1.59418	0.110896	0.570575
ENSG00000085662	AKR1B1	211.583	-0.790083	0.316093	-2.49953	0.012436	0.267965
ENSG00000169908	TM4SF1	271.224	-0.790054	0.835081	-0.946081	0.344107	0.768441
ENSG00000160991	ORAI2	377.01	-0.790042	0.405263	-1.94945	0.0512414	0.457254
ENSG00000100116	GCAT	23.2948	-0.789904	0.666005	-1.18603	0.235609	0.700754
ENSG00000169340	PDILT	26.5831	-0.789778	0.58768	-1.34389	0.178984	0.650429
ENSG00000142233	NTN5	2.04036	-0.789539	0.965399	-0.817838	0.41345	NA
ENSG00000136840	ST6GALNAC4	86.1689	-0.789366	0.426935	-1.84891	0.0644705	0.487019
ENSG00000167671	UBXN6	277.251	-0.789122	0.407202	-1.93791	0.052634	0.462409
ENSG00000172765	TMCC1	701.736	-0.788921	0.385337	-2.04735	0.0406236	0.419788
ENSG00000141519	CCDC40	211.648	-0.788895	0.766558	-1.02914	0.303414	0.745026
ENSG00000139718	SETD1B	116.984	-0.788869	0.384188	-2.05334	0.0400394	0.417906
ENSG00000168621	GDNF	10.6753	-0.788859	0.654232	-1.20578	0.227903	NA
ENSG00000136286	MYO1G	356.244	-0.788834	0.335544	-2.35091	0.0187276	0.317688
ENSG00000126351	THRA	160.31	-0.788701	0.533905	-1.47723	0.139614	0.607898
ENSG00000262664	OVCA2	49.7221	-0.78826	0.568322	-1.387	0.165443	0.635664
ENSG00000196502	SULT1A1	83.1167	-0.788254	0.326469	-2.41449	0.0157574	0.292713
ENSG00000187783	TMEM72	7.66628	-0.787601	1.16523	-0.675922	0.49909	NA
ENSG00000105245	NUMBL	72.9586	-0.787592	0.621369	-1.26751	0.204973	0.673155
ENSG00000244067	GSTA2	90.6293	-0.787206	0.990627	-0.794654	0.426815	0.813233
ENSG00000138449	SLC40A1	50.008	-0.787005	0.430621	-1.8276	0.0676091	0.492487
ENSG00000168461	RAB31	2226.63	-0.786818	0.290483	-2.70865	0.00675577	0.209835
ENSG00000148965	SAA4	31.1057	-0.786663	1.54791	-0.50821	0.611306	0.894787
ENSG00000141577	CEP131	24.3673	-0.786475	0.603783	-1.30258	0.192718	0.661194
ENSG00000135540	NHSL1	80.8322	-0.785777	0.55856	-1.40679	0.159489	0.630307
ENSG00000206113	CFAP99	59.4057	-0.785746	0.946476	-0.83018	0.406437	0.802898
ENSG00000184988	TMEM106A	276.957	-0.785705	0.385384	-2.03876	0.0414738	0.423402
ENSG00000085741	WNT11	2.86846	-0.785665	1.29502	-0.60668	0.544063	NA
ENSG00000129219	PLD2	296.062	-0.785376	0.428424	-1.83317	0.0667771	0.49106
ENSG00000173166	RAPH1	170.649	-0.784824	0.357203	-2.19714	0.0280108	0.372112
ENSG00000170458	CD14	5346.89	-0.784479	0.426607	-1.83888	0.0659331	0.490033
ENSG00000073350	LLGL2	208.079	-0.784478	0.626489	-1.25218	0.210503	0.678411
ENSG00000237289	CKMT1B	27.4757	-0.783657	0.82844	-0.945944	0.344177	0.768441
ENSG00000221970	OR2A1	9.07573	-0.783351	0.892851	-0.877359	0.380292	NA
ENSG00000186081	KRT5	236.478	-0.782833	0.85121	-0.919671	0.357745	0.777584
ENSG00000149016	TUT1	51.1884	-0.782777	0.538765	-1.45291	0.146248	0.614094
ENSG00000174516	PELI3	38.8809	-0.782753	0.449472	-1.74149	0.081597	0.52546
ENSG00000233608	TWIST2	3.83444	-0.782455	1.16588	-0.671125	0.502141	NA
ENSG00000165194	PCDH19	0.848859	-0.78171	1.59671	-0.489576	0.624434	NA
ENSG00000196547	MAN2A2	855.676	-0.781577	0.430179	-1.81687	0.0692375	0.497224
ENSG00000116685	KIAA2013	150.082	-0.781446	0.383724	-2.03648	0.0417023	0.425094
ENSG00000150048	CLEC1A	172.184	-0.781428	0.540798	-1.44495	0.148471	0.614855
ENSG00000177697	CD151	310.5	-0.781385	0.524351	-1.4902	0.136173	0.603592
ENSG00000213999	MEF2B	20.4629	-0.781341	0.509018	-1.535	0.124784	0.593717
ENSG00000115339	GALNT3	169.957	-0.781291	0.380342	-2.05418	0.0399583	0.417906
ENSG00000164050	PLXNB1	216.17	-0.781152	0.897905	-0.869971	0.384316	0.79254
ENSG00000108469	RECQL5	208.631	-0.780779	0.571855	-1.36534	0.172145	0.643704
ENSG00000106803	SEC61B	399.978	-0.78074	0.58833	-1.32704	0.184494	0.654888
ENSG00000167363	FN3K	101.786	-0.780167	0.520356	-1.49929	0.133797	0.600462
ENSG00000143110	C1orf162	389.496	-0.780066	0.545559	-1.42985	0.152761	0.620561
ENSG00000133265	HSPBP1	95.9174	-0.780017	0.602726	-1.29415	0.195614	0.664279
ENSG00000091106	NLRC4	209.406	-0.779861	0.459427	-1.69747	0.0896087	0.542494
ENSG00000230257	NFE4	218.789	-0.779678	0.384726	-2.02658	0.0427057	0.42872
ENSG00000100060	MFNG	196.809	-0.779641	0.504694	-1.54478	0.122399	0.59182
ENSG00000196549	MME	291.601	-0.779075	0.542013	-1.43737	0.150612	0.619159
ENSG00000171346	KRT15	139.329	-0.779074	0.811222	-0.96037	0.336869	0.765279
ENSG00000126602	TRAP1	225.873	-0.778411	0.509622	-1.52743	0.126654	0.596563
ENSG00000171858	RPS21	1180.16	-0.778257	0.671008	-1.15983	0.246116	0.70951
ENSG00000081377	CDC14B	67.2728	-0.778223	0.62476	-1.24564	0.212898	0.679558
ENSG00000169683	LRRC45	36.8012	-0.778052	0.676278	-1.15049	0.249941	0.711916
ENSG00000106153	CHCHD2	745.571	-0.777871	0.380224	-2.04582	0.0407738	0.420368
ENSG00000159788	RGS12	174.366	-0.777774	0.411286	-1.89108	0.0586142	0.471828
ENSG00000108840	HDAC5	558.307	-0.777617	0.459521	-1.69223	0.0906014	0.544866
ENSG00000076201	PTPN23	230.115	-0.777462	0.382412	-2.03305	0.0420473	0.42609
ENSG00000007174	DNAH9	239.982	-0.777299	0.842069	-0.923082	0.355964	0.776957
ENSG00000203326	ZNF525	65.483	-0.777034	0.436234	-1.78123	0.0748744	0.511648
ENSG00000186767	SPIN4	6.12761	-0.77659	0.685411	-1.13303	0.257202	NA
ENSG00000160404	TOR2A	76.9978	-0.776551	0.482076	-1.61085	0.107213	0.565131
ENSG00000107338	SHB	22.2629	-0.776525	0.55879	-1.38966	0.164634	0.635608
ENSG00000122012	SV2C	2.6203	-0.776386	0.857628	-0.905271	0.365322	NA
ENSG00000186468	RPS23	1453.35	-0.776319	0.620312	-1.2515	0.210753	0.678458
ENSG00000130749	ZC3H4	163.064	-0.776074	0.306161	-2.53486	0.0112493	0.257016
ENSG00000116871	MAP7D1	1080.83	-0.775935	0.40221	-1.92918	0.0537089	0.463389
ENSG00000198535	C2CD4A	10.3671	-0.775921	0.414177	-1.87341	0.0610125	NA
ENSG00000127946	HIP1	650.019	-0.775893	0.407008	-1.90633	0.0566072	0.466949
ENSG00000181619	GPR135	15.4892	-0.775827	0.786602	-0.986301	0.323985	NA
ENSG00000167634	NLRP7	23.357	-0.775265	0.737235	-1.05159	0.29299	0.739559
ENSG00000159200	RCAN1	148.564	-0.775251	0.472907	-1.63933	0.101144	0.559158
ENSG00000163431	LMOD1	1.12086	-0.77486	1.4355	-0.539785	0.589345	NA
ENSG00000186862	PDZD7	50.4888	-0.774718	0.396965	-1.9516	0.0509857	0.457124
ENSG00000197568	HHLA3	51.1139	-0.774591	0.678137	-1.14223	0.253357	0.714227
ENSG00000132854	KANK4	2.08239	-0.774331	0.991923	-0.780636	0.435017	NA
ENSG00000129474	AJUBA	30.0747	-0.77432	0.618597	-1.25174	0.210666	0.678458
ENSG00000179528	LBX2	37.1294	-0.774087	0.651579	-1.18802	0.234826	0.700754
ENSG00000090470	PDCD7	39.8733	-0.773844	0.418168	-1.85056	0.0642334	0.486305
ENSG00000165905	LARGE2	20.2527	-0.773643	0.712513	-1.08579	0.27757	0.728702
ENSG00000159713	TPPP3	630.697	-0.773549	0.824383	-0.938337	0.348071	0.771169
ENSG00000141524	TMC6	466.772	-0.773081	0.423611	-1.82498	0.0680043	0.493617
ENSG00000204653	ASPDH	11.9866	-0.772956	1.10235	-0.701192	0.483183	NA
ENSG00000006210	CX3CL1	34.9414	-0.772689	0.776984	-0.994472	0.319993	0.755553
ENSG00000184985	SORCS2	9.1005	-0.772569	0.977011	-0.790747	0.429092	NA
ENSG00000196636	SDHAF3	89.9441	-0.772411	0.695978	-1.10982	0.267076	0.723516
ENSG00000232629	HLA-DQB2	33.8365	-0.772336	0.507742	-1.52112	0.12823	0.597368
ENSG00000163531	NFASC	23.8313	-0.7722	0.636037	-1.21408	0.224717	0.691205
ENSG00000171206	TRIM8	349.975	-0.772169	0.34997	-2.20639	0.0273569	0.369222
ENSG00000282936	AC004706.3	3.1775	-0.771767	0.864708	-0.892517	0.372116	NA
ENSG00000204599	TRIM39	129.06	-0.771314	0.378131	-2.03981	0.0413695	0.422975
ENSG00000167302	TEPSIN	250.405	-0.771041	0.510506	-1.51035	0.130955	0.598458
ENSG00000172932	ANKRD13D	621.993	-0.771008	0.374559	-2.05844	0.0395479	0.417906
ENSG00000260428	SCX	14.1774	-0.77064	0.674297	-1.14288	0.253089	NA
ENSG00000267385	AC011498.4	143.522	-0.7706	0.551754	-1.39664	0.162523	0.633915
ENSG00000136982	DSCC1	4.08203	-0.770398	0.997673	-0.772195	0.439999	NA
ENSG00000162618	ADGRL4	69.0089	-0.770367	0.641201	-1.20144	0.22958	0.697911
ENSG00000077454	LRCH4	822.06	-0.770303	0.3401	-2.26493	0.023517	0.346624
ENSG00000214063	TSPAN4	159.828	-0.770184	0.49881	-1.54404	0.122578	0.59208
ENSG00000204334	ERICH2	11.7894	-0.769755	1.22812	-0.626776	0.530806	NA
ENSG00000141753	IGFBP4	23.7007	-0.769397	0.688975	-1.11673	0.264111	0.721389
ENSG00000262246	CORO7	994.341	-0.769131	0.461423	-1.66687	0.0955412	0.552826
ENSG00000125207	PIWIL1	1.87771	-0.76912	1.32947	-0.578515	0.562917	NA
ENSG00000105443	CYTH2	206.438	-0.768882	0.3824	-2.01067	0.04436	0.434035
ENSG00000116852	KIF21B	96.3749	-0.768786	0.26199	-2.93441	0.00334178	0.146905
ENSG00000104835	SARS2	45.7212	-0.768783	0.633194	-1.21414	0.224696	0.691205
ENSG00000221937	TAS2R40	26.9581	-0.768764	0.688938	-1.11587	0.264479	0.721389
ENSG00000179468	OR9A2	8.07228	-0.76872	1.14581	-0.670897	0.502286	NA
ENSG00000142534	RPS11	2715.81	-0.768636	0.58869	-1.30567	0.191664	0.660703
ENSG00000215045	GRID2IP	3.18868	-0.768556	0.915428	-0.839559	0.401155	NA
ENSG00000141505	ASGR1	100.227	-0.768327	0.37068	-2.07275	0.0381953	0.417516
ENSG00000181518	OR8D4	4.33013	-0.768164	0.799149	-0.961227	0.336438	NA
ENSG00000117676	RPS6KA1	1388.6	-0.766959	0.340995	-2.24918	0.0245011	0.35225
ENSG00000177728	TMEM94	256.58	-0.766889	0.455036	-1.68534	0.0919233	0.547635
ENSG00000197982	C1orf122	184.284	-0.766668	0.420099	-1.82497	0.0680059	0.493617
ENSG00000184227	ACOT1	9.73734	-0.766629	0.636625	-1.20421	0.228509	NA
ENSG00000285329	AC025283.2	5.19458	-0.766385	2.63213	-0.291166	0.770924	NA
ENSG00000149761	NUDT22	175.353	-0.766277	0.38273	-2.00214	0.0452702	0.436172
ENSG00000255330	AL096711.2	3.39974	-0.765963	1.02043	-0.750626	0.452878	NA
ENSG00000038945	MSR1	923.923	-0.765749	0.528959	-1.44765	0.147714	0.614662
ENSG00000111203	ITFG2	142.678	-0.76549	0.40499	-1.89015	0.0587382	0.471828
ENSG00000197321	SVIL	2458.55	-0.765346	0.449341	-1.70326	0.0885193	0.539957
ENSG00000012779	ALOX5	2002.78	-0.764624	0.397712	-1.92256	0.0545358	0.464017
ENSG00000167895	TMC8	225.379	-0.763785	0.417864	-1.82783	0.0675749	0.492487
ENSG00000005884	ITGA3	106.006	-0.763617	0.554331	-1.37755	0.168343	0.638875
ENSG00000167861	HID1	48.4647	-0.763595	0.589239	-1.2959	0.19501	0.663812
ENSG00000130734	ATG4D	96.0015	-0.76332	0.36666	-2.08182	0.0373592	0.415734
ENSG00000125877	ITPA	113.747	-0.762894	0.440056	-1.73363	0.0829841	0.526902
ENSG00000176165	FOXG1	2.88114	-0.76264	0.718362	-1.06164	0.2884	NA
ENSG00000188986	NELFB	94.2731	-0.762577	0.494565	-1.54192	0.123094	0.592365
ENSG00000086288	NME8	23.9441	-0.762232	0.690975	-1.10313	0.269973	0.725326
ENSG00000063241	ISOC2	83.617	-0.762129	0.480559	-1.58592	0.112757	0.573417
ENSG00000164674	SYTL3	170.656	-0.76204	0.37322	-2.0418	0.0411716	0.422548
ENSG00000172889	EGFL7	15.2042	-0.761921	0.582214	-1.30866	0.190649	NA
ENSG00000172270	BSG	1032.37	-0.761804	0.300985	-2.53103	0.0113727	0.257016
ENSG00000081692	JMJD4	28.903	-0.761685	0.578187	-1.31737	0.187715	0.65792
ENSG00000159450	TCHH	1.78575	-0.761607	1.00204	-0.76006	0.447219	NA
ENSG00000167526	RPL13	2834.58	-0.761514	0.467762	-1.62799	0.103526	0.560164
ENSG00000116584	ARHGEF2	1773.96	-0.761426	0.35737	-2.13064	0.033119	0.395787
ENSG00000196843	ARID5A	665.205	-0.761333	0.382031	-1.99286	0.0462771	0.43948
ENSG00000159714	ZDHHC1	91.5134	-0.761274	0.975141	-0.780681	0.43499	0.816707
ENSG00000262180	OCLM	127.117	-0.761199	1.95801	-0.388761	0.697453	0.920523
ENSG00000137166	FOXP4	52.0662	-0.761047	0.518163	-1.46874	0.141903	0.610881
ENSG00000099817	POLR2E	361.596	-0.761021	0.43535	-1.74806	0.0804529	0.521845
ENSG00000104915	STX10	210.324	-0.760583	0.327716	-2.32086	0.0202944	0.327835
ENSG00000235750	KIAA0040	285.152	-0.760249	0.46829	-1.62346	0.104491	0.560619
ENSG00000168081	PNOC	2.41327	-0.760172	1.3761	-0.552409	0.580668	NA
ENSG00000106077	ABHD11	175.246	-0.759955	0.584989	-1.29909	0.193912	0.663212
ENSG00000140443	IGF1R	450.663	-0.759909	0.369187	-2.05833	0.0395581	0.417906
ENSG00000005448	WDR54	73.6523	-0.759596	0.514708	-1.47578	0.140003	0.608418
ENSG00000171222	SCAND1	165.623	-0.759557	0.407335	-1.8647	0.0622239	0.480231
ENSG00000138495	COX17	272.542	-0.759243	0.336174	-2.25849	0.0239154	0.348331
ENSG00000100413	POLR3H	79.0798	-0.759082	0.422923	-1.79485	0.0726781	0.505572
ENSG00000077782	FGFR1	155.649	-0.758777	0.47654	-1.59226	0.111326	0.571055
ENSG00000130429	ARPC1B	2391.18	-0.758672	0.299297	-2.53485	0.0112496	0.257016
ENSG00000185000	DGAT1	228.106	-0.75809	0.403815	-1.87732	0.0604739	0.475916
ENSG00000136026	CKAP4	492.425	-0.758007	0.372405	-2.03544	0.0418069	0.425511
ENSG00000267281	ATF7-NPFF	25.7253	-0.757597	0.678665	-1.11631	0.264292	0.721389
ENSG00000103855	CD276	248.418	-0.757479	0.481672	-1.5726	0.115811	0.579432
ENSG00000109118	PHF12	469.07	-0.757474	0.38651	-1.95978	0.0500217	0.452786
ENSG00000143412	ANXA9	24.5854	-0.757286	0.573696	-1.32001	0.186831	0.657088
ENSG00000257335	MGAM	924.71	-0.756832	0.614058	-1.23251	0.217759	0.681345
ENSG00000107021	TBC1D13	69.9253	-0.75679	0.375148	-2.01731	0.0436633	0.431124
ENSG00000099785	MARCHF2	276.203	-0.75679	0.404223	-1.87221	0.0611778	0.478075
ENSG00000158828	PINK1	135.885	-0.756757	0.266045	-2.84447	0.00444848	0.172678
ENSG00000089327	FXYD5	596.641	-0.756579	0.364748	-2.07425	0.0380559	0.417516
ENSG00000130147	SH3BP4	87.6913	-0.756405	0.692278	-1.09263	0.274556	0.728043
ENSG00000128383	APOBEC3A	2480.05	-0.75619	0.50527	-1.49661	0.134496	0.600462
ENSG00000108439	PNPO	81.0187	-0.756152	0.283231	-2.66973	0.00759114	0.219107
ENSG00000021355	SERPINB1	2625.91	-0.75534	0.353496	-2.13677	0.0326168	0.393931
ENSG00000110583	NAA40	52.0928	-0.755284	0.463362	-1.63001	0.1031	0.560164
ENSG00000169230	PRELID1	685.258	-0.75528	0.342961	-2.20224	0.0276486	0.370678
ENSG00000126337	KRT36	0.284222	-0.754965	2.91811	-0.258717	0.795853	NA
ENSG00000131951	LRRC9	6.04384	-0.754758	1.28712	-0.586394	0.557611	NA
ENSG00000103811	CTSH	1715.7	-0.754553	0.362558	-2.08119	0.0374163	0.415734
ENSG00000161609	CCDC155	13.8552	-0.754525	1.03564	-0.728562	0.46627	NA
ENSG00000115009	CCL20	1988.16	-0.754491	0.836584	-0.901871	0.367125	0.781601
ENSG00000169427	KCNK9	0.428347	-0.754404	2.34641	-0.321514	0.747821	NA
ENSG00000100243	CYB5R3	336.471	-0.754347	0.297739	-2.53359	0.0112902	0.257016
ENSG00000105556	MIER2	87.9498	-0.754303	0.395322	-1.90807	0.056382	0.466949
ENSG00000175213	ZNF408	41.3449	-0.75426	0.379074	-1.98974	0.0466194	0.440965
ENSG00000105669	COPE	682.361	-0.754199	0.30926	-2.43872	0.0147393	0.285446
ENSG00000008226	DLEC1	234.865	-0.754153	0.684366	-1.10197	0.270473	0.72546
ENSG00000165886	UBTD1	73.2117	-0.754089	0.448918	-1.67979	0.0929974	0.550702
ENSG00000061938	TNK2	212.568	-0.753849	0.471577	-1.59857	0.109916	0.569217
ENSG00000154059	IMPACT	42.0375	-0.753768	0.47799	-1.57696	0.114806	0.578329
ENSG00000271092	TLCD4-RWDD3	7.36968	-0.753746	1.03941	-0.725169	0.468348	NA
ENSG00000183307	TMEM121B	28.7701	-0.753715	0.40964	-1.83995	0.0657761	0.490033
ENSG00000205269	TMEM170B	44.8065	-0.753365	0.425867	-1.76901	0.0768915	0.514946
ENSG00000167680	SEMA6B	430.659	-0.753363	0.457189	-1.64781	0.0993908	0.557786
ENSG00000173457	PPP1R14B	200.02	-0.752907	0.380132	-1.98064	0.0476313	0.444067
ENSG00000204427	ABHD16A	487.863	-0.752749	0.358416	-2.10021	0.0357104	0.407912
ENSG00000142627	EPHA2	157.938	-0.752699	0.839208	-0.896915	0.369764	0.78321
ENSG00000100075	SLC25A1	91.896	-0.752648	0.414711	-1.81487	0.0695438	0.497412
ENSG00000064666	CNN2	2057.19	-0.752279	0.354168	-2.12407	0.033664	0.39766
ENSG00000099364	FBXL19	86.3183	-0.752236	0.46894	-1.60412	0.108688	0.567483
ENSG00000145431	PDGFC	51.4715	-0.75181	0.464103	-1.61992	0.105249	0.561151
ENSG00000184110	EIF3C	480.165	-0.751711	0.423489	-1.77504	0.0758907	0.512948
ENSG00000215187	FAM166B	134.431	-0.751418	0.869844	-0.863854	0.387668	0.794168
ENSG00000127948	POR	1781.19	-0.751253	0.341897	-2.19731	0.0279987	0.372112
ENSG00000065802	ASB1	74.5045	-0.751013	0.370337	-2.02792	0.0425683	0.428118
ENSG00000105379	ETFB	147.039	-0.750991	0.389594	-1.92763	0.0539017	0.463559
ENSG00000198551	ZNF627	82.6181	-0.750587	0.312122	-2.40479	0.016182	0.295222
ENSG00000141744	PNMT	3.51181	-0.750463	1.56858	-0.478434	0.632342	NA
ENSG00000213471	TTLL13P	7.33329	-0.750461	0.872139	-0.860483	0.389523	NA
ENSG00000004059	ARF5	382.52	-0.750428	0.307558	-2.43996	0.014689	0.284879
ENSG00000118046	STK11	123.363	-0.749691	0.406286	-1.84523	0.0650044	0.487914
ENSG00000198355	PIM3	2335.24	-0.749122	0.443704	-1.68834	0.0913468	0.546526
ENSG00000141985	SH3GL1	381.201	-0.749028	0.34303	-2.18357	0.028994	0.375232
ENSG00000076944	STXBP2	3162.89	-0.748958	0.369229	-2.02844	0.0425157	0.42802
ENSG00000175294	CATSPER1	13.1851	-0.748659	0.581723	-1.28697	0.198106	NA
ENSG00000123933	MXD4	87.9299	-0.74858	0.566688	-1.32097	0.18651	0.656673
ENSG00000108515	ENO3	276.225	-0.748411	0.376712	-1.98669	0.0469565	0.442038
ENSG00000150627	WDR17	19.2884	-0.748366	0.497032	-1.50567	0.132152	0.5989
ENSG00000205138	SDHAF1	16.5236	-0.748358	0.591139	-1.26596	0.205528	NA
ENSG00000112658	SRF	129.751	-0.748224	0.291972	-2.56266	0.0103875	0.248437
ENSG00000115350	POLE4	116.003	-0.748098	0.458024	-1.63332	0.102402	0.560007
ENSG00000101460	MAP1LC3A	185.74	-0.748047	0.347554	-2.15232	0.0313723	0.38643
ENSG00000188997	KCTD21	122.04	-0.747154	0.353631	-2.11281	0.0346174	0.403937
ENSG00000166145	SPINT1	236.363	-0.747088	0.594316	-1.25705	0.208734	0.677606
ENSG00000171148	TADA3	201.612	-0.746975	0.24146	-3.09357	0.00197763	0.117935
ENSG00000196498	NCOR2	1373.53	-0.746655	0.41573	-1.79601	0.0724931	0.505077
ENSG00000175866	BAIAP2	743.638	-0.746492	0.560321	-1.33226	0.182776	0.65265
ENSG00000124313	IQSEC2	102.19	-0.746457	0.525285	-1.42105	0.155302	0.624277
ENSG00000182749	PAQR7	12.8104	-0.746363	0.615482	-1.21265	0.225265	NA
ENSG00000110080	ST3GAL4	786.568	-0.746197	0.55283	-1.34978	0.177088	0.648419
ENSG00000205710	C17orf107	189.266	-0.745671	0.466122	-1.59973	0.109657	0.568966
ENSG00000105357	MYH14	212.417	-0.745613	0.772989	-0.964584	0.334753	0.765002
ENSG00000180347	ITPRID1	24.4174	-0.745232	0.518248	-1.43798	0.150439	0.618995
ENSG00000112280	COL9A1	3.51731	-0.744875	0.815024	-0.913931	0.360753	NA
ENSG00000140067	FAM181A	3.29173	-0.744789	1.10177	-0.675991	0.499046	NA
ENSG00000160072	ATAD3B	70.5267	-0.744765	0.549621	-1.35505	0.175401	0.647683
ENSG00000214534	ZNF705E	0.371048	-0.744375	2.36512	-0.31473	0.752966	NA
ENSG00000134490	TMEM241	88.0435	-0.74432	0.308672	-2.41136	0.015893	0.292713
ENSG00000259332	ST20-MTHFS	448.69	-0.74407	0.41682	-1.78511	0.0742433	0.509959
ENSG00000198205	ZXDA	6.82246	-0.743348	0.601014	-1.23682	0.216153	NA
ENSG00000125818	PSMF1	292.683	-0.743248	0.320777	-2.31702	0.0205025	0.329239
ENSG00000179542	SLITRK4	6.31501	-0.743089	0.538949	-1.37878	0.167964	NA
ENSG00000213420	GPC2	56.349	-0.743017	0.569106	-1.30559	0.191693	0.660703
ENSG00000167600	CYP2S1	120.186	-0.742645	0.731986	-1.01456	0.310315	0.749051
ENSG00000185033	SEMA4B	426.049	-0.742097	0.355905	-2.0851	0.0370605	0.413873
ENSG00000130511	SSBP4	362.621	-0.74176	0.555737	-1.33473	0.181964	0.652302
ENSG00000179364	PACS2	169.14	-0.741645	0.46792	-1.58498	0.11297	0.573837
ENSG00000104904	OAZ1	3376.62	-0.741643	0.38664	-1.91817	0.0550889	0.464924
ENSG00000160796	NBEAL2	1989.29	-0.741376	0.432545	-1.71398	0.0865317	0.534389
ENSG00000171310	CHST11	1027.34	-0.741198	0.454835	-1.6296	0.103186	0.560164
ENSG00000143641	GALNT2	177.674	-0.741169	0.309439	-2.3952	0.0166112	0.300222
ENSG00000100055	CYTH4	3856.12	-0.740495	0.417644	-1.77303	0.0762238	0.513038
ENSG00000110717	NDUFS8	244.06	-0.74036	0.248182	-2.98313	0.00285318	0.138435
ENSG00000225940	C5orf67	2.83593	-0.740288	1.48098	-0.499863	0.617172	NA
ENSG00000188186	LAMTOR4	541.263	-0.73999	0.307097	-2.40963	0.0159687	0.293708
ENSG00000204482	LST1	958.404	-0.739972	0.516815	-1.43179	0.152203	0.620038
ENSG00000136872	ALDOB	30.6353	-0.73986	0.556204	-1.3302	0.183454	0.653874
ENSG00000184990	SIVA1	127.149	-0.73981	0.36643	-2.01897	0.0434905	0.431124
ENSG00000109475	RPL34	2218.49	-0.739622	0.712958	-1.0374	0.29955	0.743695
ENSG00000157881	PANK4	217.907	-0.739515	0.48522	-1.52408	0.127488	0.597368
ENSG00000131591	C1orf159	134.966	-0.73938	0.671073	-1.10179	0.270554	0.725533
ENSG00000184058	TBX1	34.1971	-0.739268	0.78332	-0.943763	0.345291	0.769472
ENSG00000184995	IFNE	1.57363	-0.738966	1.74651	-0.42311	0.672215	NA
ENSG00000157350	ST3GAL2	648.575	-0.738839	0.454748	-1.62472	0.104222	0.56021
ENSG00000171130	ATP6V0E2	32.8195	-0.738641	0.540994	-1.36534	0.172146	0.643704
ENSG00000157111	TMEM171	3.62745	-0.738551	1.19907	-0.615938	0.537936	NA
ENSG00000167658	EEF2	1907	-0.738495	0.310955	-2.37493	0.0175525	0.306139
ENSG00000189120	SP6	0.598609	-0.738057	1.89505	-0.389466	0.696932	NA
ENSG00000239697	TNFSF12	117.551	-0.737908	0.472633	-1.56127	0.11846	0.583499
ENSG00000112576	CCND3	448.402	-0.737895	0.284099	-2.59732	0.00939551	0.238299
ENSG00000162366	PDZK1IP1	31.6587	-0.737773	0.800624	-0.921498	0.35679	0.777126
ENSG00000174928	C3orf33	16.4391	-0.737701	0.754028	-0.978347	0.327903	NA
ENSG00000169926	KLF13	224.536	-0.737114	0.261263	-2.82135	0.00478225	0.175752
ENSG00000131711	MAP1B	16.2481	-0.736398	0.657716	-1.11963	0.262872	NA
ENSG00000231389	HLA-DPA1	1679.98	-0.73637	0.425867	-1.72911	0.0837896	0.52792
ENSG00000127588	GNG13	2.29807	-0.736264	1.71266	-0.429895	0.667272	NA
ENSG00000156345	CDK20	27.1845	-0.736075	0.62541	-1.17695	0.239216	0.704228
ENSG00000011243	AKAP8L	371.359	-0.735933	0.466099	-1.57892	0.114354	0.577024
ENSG00000185347	TEDC1	208.199	-0.735899	0.76117	-0.966799	0.333644	0.765002
ENSG00000103154	NECAB2	39.4852	-0.735604	0.670612	-1.09692	0.272679	0.726449
ENSG00000182154	MRPL41	151.847	-0.735316	0.577633	-1.27298	0.203025	0.671312
ENSG00000189350	TOGARAM2	150.084	-0.735294	0.700735	-1.04932	0.294032	0.739972
ENSG00000111843	TMEM14C	108.308	-0.734525	0.49579	-1.48153	0.138466	0.606253
ENSG00000176399	DMRTA1	1.2147	-0.734413	1.55538	-0.472177	0.636801	NA
ENSG00000204287	HLA-DRA	4993.58	-0.734262	0.488631	-1.50269	0.132918	0.599572
ENSG00000188070	C11orf95	7.27883	-0.734169	0.672333	-1.09197	0.274845	NA
ENSG00000103335	PIEZO1	242.171	-0.73393	0.521111	-1.40839	0.159014	0.629776
ENSG00000198183	BPIFA1	186.578	-0.733814	0.783218	-0.936922	0.348799	0.771232
ENSG00000136295	TTYH3	794.237	-0.7336	0.501385	-1.46315	0.143427	0.611518
ENSG00000165810	BTNL9	31.4604	-0.733531	0.396066	-1.85204	0.0640195	0.486053
ENSG00000064201	TSPAN32	31.9365	-0.733328	0.63373	-1.15716	0.247206	0.709653
ENSG00000072422	RHOBTB1	21.5962	-0.733044	0.764351	-0.959041	0.337538	0.765497
ENSG00000179010	MRFAP1	469.482	-0.732586	0.247724	-2.95727	0.00310375	0.143397
ENSG00000249709	ZNF564	153.825	-0.732546	0.377285	-1.94163	0.0521825	0.4623
ENSG00000147684	NDUFB9	364.568	-0.732492	0.456409	-1.6049	0.108516	0.567483
ENSG00000034510	TMSB10	6284.94	-0.732364	0.433677	-1.68873	0.0912707	0.546526
ENSG00000197213	ZSCAN5B	5.08905	-0.732214	1.26432	-0.579136	0.562498	NA
ENSG00000101222	SPEF1	42.8475	-0.73208	0.811472	-0.902162	0.366971	0.781574
ENSG00000158747	NBL1	64.0507	-0.732051	0.679788	-1.07688	0.281534	0.732626
ENSG00000259371	AL136295.3	2.9314	-0.731865	1.90218	-0.38475	0.700423	NA
ENSG00000163959	SLC51A	496.459	-0.731813	0.392343	-1.86524	0.0621477	0.479917
ENSG00000145050	MANF	303.277	-0.731466	0.567896	-1.28803	0.197736	0.665565
ENSG00000108306	FBXL20	119.853	-0.730977	0.28735	-2.54385	0.0109638	0.255011
ENSG00000081803	CADPS2	20.6556	-0.730936	0.726373	-1.00628	0.31428	0.752194
ENSG00000102302	FGD1	0.771676	-0.730841	1.63602	-0.446718	0.655078	NA
ENSG00000101493	ZNF516	313.5	-0.730826	0.407928	-1.79156	0.0732041	0.506369
ENSG00000153714	LURAP1L	16.4064	-0.730411	0.960649	-0.760331	0.447057	NA
ENSG00000087589	CASS4	179.048	-0.729925	0.495913	-1.47188	0.141053	0.610087
ENSG00000133067	LGR6	27.2012	-0.729469	0.804438	-0.906807	0.364509	0.780629
ENSG00000073712	FERMT2	39.3835	-0.729437	0.491492	-1.48413	0.137775	0.606253
ENSG00000165804	ZNF219	113.388	-0.729332	0.372007	-1.96053	0.0499338	0.452656
ENSG00000174007	CEP19	40.496	-0.729017	0.335746	-2.17133	0.0299061	0.380846
ENSG00000166947	EPB42	11.683	-0.728958	0.971811	-0.750103	0.453193	NA
ENSG00000130881	LRP3	9.32501	-0.728487	0.746552	-0.975802	0.329163	NA
ENSG00000173714	WFIKKN2	0.327533	-0.728178	2.43707	-0.298792	0.765098	NA
ENSG00000104518	GSDMD	295.162	-0.72797	0.38672	-1.88242	0.059779	0.474151
ENSG00000214367	HAUS3	79.2775	-0.727683	0.277291	-2.62426	0.00868376	0.231407
ENSG00000149295	DRD2	3.07217	-0.72746	1.55466	-0.467922	0.63984	NA
ENSG00000125912	NCLN	164.216	-0.727411	0.442607	-1.64347	0.100286	0.557786
ENSG00000187607	ZNF286A	39.6806	-0.727332	0.528955	-1.37503	0.169121	0.640618
ENSG00000167757	KLK11	84.8311	-0.727226	0.531876	-1.36728	0.171536	0.643514
ENSG00000171105	INSR	85.2874	-0.727132	0.549792	-1.32256	0.185983	0.65615
ENSG00000142409	ZNF787	127.847	-0.726812	0.331824	-2.19036	0.0284983	0.374374
ENSG00000054179	ENTPD2	6.36523	-0.726405	0.838225	-0.866599	0.386162	NA
ENSG00000163453	IGFBP7	221.995	-0.725888	0.655326	-1.10767	0.268002	0.724286
ENSG00000260027	HOXB7	11.5867	-0.725799	0.845182	-0.858749	0.390479	NA
ENSG00000142784	WDTC1	161.474	-0.725773	0.274487	-2.6441	0.00819079	0.225054
ENSG00000185838	GNB1L	23.6182	-0.725703	0.706507	-1.02717	0.30434	0.745026
ENSG00000132382	MYBBP1A	106.353	-0.725391	0.468952	-1.54683	0.121903	0.590854
ENSG00000140600	SH3GL3	8.00242	-0.725152	1.0837	-0.669142	0.503405	NA
ENSG00000213214	ARHGEF35	24.1977	-0.725082	0.461308	-1.5718	0.115998	0.579432
ENSG00000229833	PET100	117.206	-0.725067	0.388418	-1.86672	0.0619408	0.479039
ENSG00000227500	SCAMP4	443.486	-0.725007	0.366956	-1.97573	0.0481854	0.446465
ENSG00000168032	ENTPD3	18.5452	-0.724942	0.767075	-0.945073	0.344622	0.768557
ENSG00000186230	ZNF749	31.3785	-0.724935	0.530844	-1.36563	0.172056	0.643704
ENSG00000146826	MAP11	145.549	-0.724889	0.398646	-1.81838	0.0690062	0.496768
ENSG00000142634	EFHD2	1482.43	-0.724781	0.335325	-2.16143	0.0306623	0.383451
ENSG00000111348	ARHGDIB	2017.27	-0.724622	0.499249	-1.45142	0.146662	0.614094
ENSG00000157191	NECAP2	340.49	-0.724404	0.305511	-2.37113	0.017734	0.308567
ENSG00000144671	SLC22A14	14.9232	-0.724373	0.668287	-1.08392	0.278399	NA
ENSG00000176340	COX8A	1025.69	-0.724126	0.298393	-2.42675	0.0152346	0.289436
ENSG00000133477	FAM83F	20.0523	-0.723877	0.519402	-1.39367	0.163416	0.634628
ENSG00000196123	KIAA0895L	35.2693	-0.723806	0.501757	-1.44254	0.149149	0.616687
ENSG00000239920	AC104389.5	100.965	-0.723462	0.510882	-1.4161	0.156745	0.625383
ENSG00000179826	MRGPRX3	6.61914	-0.723149	0.75697	-0.95532	0.339416	NA
ENSG00000178038	ALS2CL	61.5003	-0.723112	0.69247	-1.04425	0.296369	0.741718
ENSG00000161618	ALDH16A1	78.3351	-0.722946	0.460941	-1.56841	0.116785	0.58186
ENSG00000169895	SYAP1	293.759	-0.722835	0.345043	-2.09491	0.0361787	0.408807
ENSG00000153495	TEX29	9.58022	-0.722755	1.29896	-0.556411	0.57793	NA
ENSG00000213859	KCTD11	28.2298	-0.72273	0.477723	-1.51287	0.130314	0.598188
ENSG00000197586	ENTPD6	160.619	-0.722699	0.425327	-1.69916	0.0892885	0.541865
ENSG00000103174	NAGPA	137.586	-0.722688	0.4668	-1.54817	0.12158	0.590467
ENSG00000128309	MPST	79.3843	-0.722177	0.426337	-1.69391	0.0902818	0.544143
ENSG00000174996	KLC2	50.4869	-0.722143	0.503874	-1.43318	0.151805	0.620038
ENSG00000213719	CLIC1	2432.61	-0.72199	0.337162	-2.14138	0.0322437	0.391964
ENSG00000073282	TP63	22.2681	-0.721785	0.707293	-1.02049	0.307496	0.74665
ENSG00000110455	ACCS	66.6853	-0.721773	0.577247	-1.25037	0.211164	0.678458
ENSG00000159214	CCDC24	76.7058	-0.721574	0.761961	-0.946996	0.343641	0.768141
ENSG00000103653	CSK	674.818	-0.721461	0.300689	-2.39936	0.0164235	0.297624
ENSG00000154134	ROBO3	7.19086	-0.721305	0.862312	-0.836478	0.402886	NA
ENSG00000286019	NOTCH2NLB	117.102	-0.721294	0.593878	-1.21455	0.224539	0.691081
ENSG00000256045	MTRNR2L10	4.55993	-0.721205	1.30948	-0.550759	0.581799	NA
ENSG00000283528	TCAF2C	2.31071	-0.720757	1.45721	-0.494614	0.620872	NA
ENSG00000167378	IRGQ	103.92	-0.720718	0.434727	-1.65786	0.097345	0.556503
ENSG00000134115	CNTN6	2.61181	-0.720645	1.07227	-0.672076	0.501535	NA
ENSG00000149582	TMEM25	26.9222	-0.720555	0.527471	-1.36606	0.171921	0.643704
ENSG00000100065	CARD10	689.161	-0.720544	0.543956	-1.32464	0.185292	0.655744
ENSG00000169180	XPO6	5182.53	-0.720276	0.430918	-1.67149	0.0946243	0.552591
ENSG00000261130	AC140504.1	22.2447	-0.720196	0.996546	-0.722692	0.469869	0.833356
ENSG00000081181	ARG2	54.2738	-0.720061	0.450104	-1.59977	0.10965	0.568966
ENSG00000109113	RAB34	117.299	-0.719054	0.305065	-2.35705	0.0184208	0.315096
ENSG00000085644	ZNF213	42.3398	-0.718959	0.356116	-2.01889	0.0434988	0.431124
ENSG00000124787	RPP40	10.6175	-0.718913	0.774125	-0.928678	0.353056	NA
ENSG00000068028	RASSF1	63.0936	-0.71863	0.417218	-1.72243	0.0849915	0.530528
ENSG00000138653	NDST4	3.4267	-0.718606	0.930635	-0.772167	0.440015	NA
ENSG00000131153	GINS2	8.59379	-0.718537	0.839533	-0.855877	0.392066	NA
ENSG00000106991	ENG	400.387	-0.718335	0.401063	-1.79108	0.0732806	0.506639
ENSG00000247315	ZCCHC3	37.3321	-0.717945	0.515682	-1.39222	0.163855	0.635264
ENSG00000179639	FCER1A	4.83276	-0.717896	1.49646	-0.47973	0.631419	NA
ENSG00000260325	HSPB9	34.4908	-0.717795	0.69665	-1.03035	0.302845	0.745026
ENSG00000110042	DTX4	89.3432	-0.717767	0.505081	-1.42109	0.15529	0.624277
ENSG00000068383	INPP5A	339.712	-0.717635	0.436423	-1.64436	0.100103	0.557786
ENSG00000197756	RPL37A	2631.66	-0.717539	0.621122	-1.15523	0.247996	0.710547
ENSG00000083814	ZNF671	15.2691	-0.717393	0.504104	-1.42311	0.154705	NA
ENSG00000134590	RTL8C	90.0933	-0.717137	0.512954	-1.39805	0.162097	0.633915
ENSG00000127554	GFER	32.6815	-0.717095	0.733036	-0.978254	0.327949	0.760048
ENSG00000187134	AKR1C1	366.96	-0.716952	0.682265	-1.05084	0.293331	0.739771
ENSG00000107831	FGF8	37.8279	-0.71693	0.561053	-1.27783	0.20131	0.669236
ENSG00000124702	KLHDC3	68.067	-0.716793	0.408259	-1.75573	0.0791343	0.51927
ENSG00000174080	CTSF	14.0807	-0.716539	0.766961	-0.934257	0.350171	NA
ENSG00000170604	IRF2BP1	25.3898	-0.716429	0.432545	-1.65631	0.0976587	0.5571
ENSG00000112812	PRSS16	10.5153	-0.716334	0.681108	-1.05172	0.292928	NA
ENSG00000117308	GALE	151.33	-0.715953	0.398089	-1.79847	0.0721019	0.504337
ENSG00000166822	TMEM170A	164.196	-0.71582	0.290826	-2.46133	0.0138422	0.279184
ENSG00000168517	HEXIM2	99.6077	-0.715607	0.429123	-1.6676	0.0953949	0.552826
ENSG00000143494	VASH2	54.2235	-0.715526	0.429833	-1.66466	0.0959806	0.553596
ENSG00000062282	DGAT2	1341.99	-0.715448	0.47031	-1.52123	0.128203	0.597368
ENSG00000204946	ZNF783	31.7335	-0.715252	0.42475	-1.68394	0.092194	0.548103
ENSG00000134285	FKBP11	125.666	-0.715066	0.382758	-1.86819	0.0617354	0.478918
ENSG00000172818	OVOL1	18.4596	-0.714936	0.745748	-0.958684	0.337718	0.76563
ENSG00000065534	MYLK	82.5374	-0.714878	0.467652	-1.52865	0.12635	0.596141
ENSG00000268350	FAM156A	64.2923	-0.7148	0.554719	-1.28858	0.197544	0.665565
ENSG00000205108	FAM205A	0.734503	-0.714565	1.53885	-0.46435	0.642397	NA
ENSG00000138161	CUZD1	1.20257	-0.714475	1.76129	-0.405654	0.684997	NA
ENSG00000108175	ZMIZ1	1345.64	-0.71437	0.422393	-1.69124	0.09079	0.545748
ENSG00000181378	CFAP65	90.5421	-0.714333	0.889011	-0.803514	0.421678	0.810163
ENSG00000196683	TOMM7	185.325	-0.713603	0.366702	-1.94601	0.0516541	0.45882
ENSG00000113140	SPARC	65.537	-0.71339	0.654923	-1.08927	0.276033	0.728126
ENSG00000133985	TTC9	50.0253	-0.713077	0.630433	-1.13109	0.258017	0.718775
ENSG00000075884	ARHGAP15	1709.04	-0.713006	0.582074	-1.22494	0.220597	0.685161
ENSG00000137404	NRM	116.838	-0.712956	0.319753	-2.22971	0.0257669	0.361457
ENSG00000101199	ARFGAP1	313.22	-0.712803	0.393609	-1.81094	0.0701498	0.499678
ENSG00000167384	ZNF180	44.5307	-0.712679	0.324862	-2.19379	0.0282503	0.372942
ENSG00000176381	PRR18	8.82897	-0.712677	1.04532	-0.681776	0.49538	NA
ENSG00000169740	ZNF32	26.2966	-0.712507	0.843368	-0.844836	0.398203	0.800057
ENSG00000143774	GUK1	602.394	-0.711671	0.349925	-2.03378	0.0419739	0.425938
ENSG00000175416	CLTB	206.9	-0.711435	0.467271	-1.52253	0.127876	0.597368
ENSG00000129933	MAU2	466.705	-0.711359	0.425451	-1.67201	0.0945221	0.552591
ENSG00000187045	TMPRSS6	2.72203	-0.711211	1.18932	-0.597999	0.549841	NA
ENSG00000144362	PHOSPHO2	19.9195	-0.7109	0.717974	-0.990148	0.322102	0.757522
ENSG00000127191	TRAF2	142.279	-0.710821	0.503632	-1.41139	0.15813	0.627291
ENSG00000103528	SYT17	25.3041	-0.710818	0.43368	-1.63904	0.101205	0.559158
ENSG00000188959	C9orf152	54.8305	-0.710648	0.517339	-1.37366	0.169547	0.641106
ENSG00000102032	RENBP	538.743	-0.710393	0.396049	-1.7937	0.0728608	0.505803
ENSG00000155926	SLA	5333.29	-0.709654	0.44495	-1.59491	0.110732	0.570575
ENSG00000181350	LRRC75A	58.2821	-0.709349	0.373162	-1.90091	0.0573136	0.469214
ENSG00000169174	PCSK9	4.02647	-0.70932	1.06037	-0.668935	0.503537	NA
ENSG00000140859	KIFC3	4074.98	-0.709282	0.368338	-1.92563	0.0541511	0.463559
ENSG00000186777	ZNF732	0.859295	-0.708925	1.65897	-0.427329	0.66914	NA
ENSG00000145214	DGKQ	58.7163	-0.708815	0.60212	-1.1772	0.239116	0.704228
ENSG00000102007	PLP2	684.419	-0.708658	0.430443	-1.64634	0.0996929	0.557786
ENSG00000130703	OSBPL2	612.659	-0.708418	0.261979	-2.7041	0.00684899	0.210545
ENSG00000111674	ENO2	80.4238	-0.708348	0.527257	-1.34346	0.179124	0.650429
ENSG00000133019	CHRM3	5.35807	-0.70827	0.93378	-0.758497	0.448153	NA
ENSG00000183598	H3C13	85.3787	-0.708249	0.782142	-0.905524	0.365188	0.780794
ENSG00000133398	MED10	142.158	-0.708164	0.360927	-1.96207	0.0497546	0.451729
ENSG00000187116	LILRA5	1227.68	-0.70801	0.525412	-1.34753	0.177809	0.649981
ENSG00000164729	SLC35G3	0.344038	-0.708005	2.39471	-0.295654	0.767494	NA
ENSG00000096088	PGC	30.8246	-0.707852	0.846835	-0.835878	0.403223	0.802121
ENSG00000132821	VSTM2L	80.776	-0.707803	0.985946	-0.717892	0.472824	0.834935
ENSG00000106948	AKNA	1158.17	-0.707683	0.357899	-1.97733	0.0480046	0.445733
ENSG00000173327	MAP3K11	704.229	-0.707611	0.363381	-1.9473	0.0514991	0.458044
ENSG00000161533	ACOX1	374.243	-0.707596	0.277414	-2.55069	0.010751	0.252668
ENSG00000166925	TSC22D4	639.193	-0.707517	0.367644	-1.92446	0.0542971	0.463559
ENSG00000127580	WDR24	46.7615	-0.706715	0.632127	-1.118	0.263569	0.721231
ENSG00000166272	WBP1L	285.897	-0.706322	0.369483	-1.91165	0.0559212	0.466949
ENSG00000127418	FGFRL1	48.4957	-0.706279	0.495849	-1.42438	0.154335	0.623095
ENSG00000166592	RRAD	128.66	-0.706251	0.637797	-1.10733	0.268152	0.724546
ENSG00000196754	S100A2	408.629	-0.706228	0.857042	-0.82403	0.409923	0.803016
ENSG00000135740	SLC9A5	14.4296	-0.706161	0.724522	-0.974658	0.32973	NA
ENSG00000040633	PHF23	424.467	-0.706124	0.387058	-1.82434	0.068101	0.493778
ENSG00000224389	C4B	83.3194	-0.705291	0.662111	-1.06522	0.286778	0.736317
ENSG00000174669	SLC29A2	10.8532	-0.705224	1.00082	-0.704649	0.481029	NA
ENSG00000221890	NPTXR	9.05492	-0.705211	0.538225	-1.31025	0.19011	NA
ENSG00000148341	SH3GLB2	166.101	-0.704995	0.507209	-1.38995	0.164544	0.635608
ENSG00000268790	AC008764.4	33.6774	-0.704842	1.04088	-0.677161	0.498304	0.848916
ENSG00000150394	CDH8	115.99	-0.704805	0.554137	-1.2719	0.203409	0.672017
ENSG00000213316	LTC4S	61.152	-0.704735	0.498095	-1.41486	0.157109	0.626234
ENSG00000154122	ANKH	193.155	-0.704568	0.458701	-1.53601	0.124536	0.593717
ENSG00000105523	FAM83E	87.8931	-0.704442	0.832307	-0.846373	0.397345	0.799425
ENSG00000113719	ERGIC1	1282.17	-0.70431	0.341232	-2.06402	0.0390156	0.417906
ENSG00000114353	GNAI2	2243.12	-0.704252	0.318971	-2.20789	0.0272522	0.369222
ENSG00000283900	TPTEP2-CSNK1E	34.235	-0.703995	0.462667	-1.5216	0.128109	0.597368
ENSG00000102984	ZNF821	40.5112	-0.703959	0.405409	-1.73642	0.08249	0.526355
ENSG00000178645	C10orf53	16.0663	-0.70327	0.515913	-1.36316	0.172833	NA
ENSG00000150630	VEGFC	1.71268	-0.702893	1.18124	-0.595048	0.551811	NA
ENSG00000149021	SCGB1A1	14119.1	-0.70286	0.805846	-0.872202	0.383098	0.791394
ENSG00000138162	TACC2	276.601	-0.702387	0.535858	-1.31077	0.189936	0.66015
ENSG00000105048	TNNT1	39.6248	-0.702217	0.781268	-0.898817	0.36875	0.782312
ENSG00000104881	PPP1R13L	65.9253	-0.702185	0.438255	-1.60223	0.109105	0.568783
ENSG00000175264	CHST1	12.7356	-0.702093	0.759365	-0.92458	0.355184	NA
ENSG00000170390	DCLK2	5.39298	-0.702017	0.892593	-0.786492	0.431579	NA
ENSG00000106605	BLVRA	254.237	-0.701725	0.365351	-1.92069	0.0547712	0.464479
ENSG00000127252	PLAAT1	2.52323	-0.701704	1.44731	-0.484831	0.627796	NA
ENSG00000278615	C11orf98	90.695	-0.701074	0.667398	-1.05046	0.293508	0.739771
ENSG00000170684	ZNF296	14.8288	-0.700757	0.604587	-1.15907	0.246429	NA
ENSG00000138834	MAPK8IP3	396.694	-0.700739	0.395673	-1.77101	0.0765598	0.513745
ENSG00000124613	ZNF391	11.9452	-0.700665	0.785952	-0.891485	0.372669	NA
ENSG00000178996	SNX18	234.76	-0.700274	0.349309	-2.00474	0.0449907	0.435028
ENSG00000118777	ABCG2	24.0152	-0.700225	0.770863	-0.908366	0.363685	0.779852
ENSG00000197838	CYP2A13	12.9576	-0.700055	1.09377	-0.640037	0.522149	NA
ENSG00000118640	VAMP8	609.021	-0.699823	0.479426	-1.45971	0.14437	0.612516
ENSG00000136918	WDR38	152.827	-0.699707	0.9009	-0.776675	0.43735	0.816939
ENSG00000141639	MAPK4	0.431586	-0.699654	2.30451	-0.303602	0.761431	NA
ENSG00000284730	TMDD1	2.65169	-0.699574	1.17797	-0.59388	0.552593	NA
ENSG00000188032	C19orf67	5.66671	-0.699454	0.831178	-0.841521	0.400056	NA
ENSG00000100425	BRD1	192.089	-0.699442	0.335493	-2.08482	0.0370856	0.413873
ENSG00000233927	RPS28	2114.08	-0.699192	0.41679	-1.67756	0.0934324	0.551029
ENSG00000197355	UAP1L1	133.222	-0.699098	0.520479	-1.34318	0.179213	0.650433
ENSG00000119638	NEK9	207.979	-0.69897	0.280791	-2.48929	0.0127999	0.272126
ENSG00000158406	H4C8	201.927	-0.698966	0.652007	-1.07202	0.28371	0.734578
ENSG00000178980	SELENOW	501.348	-0.69895	0.391939	-1.78331	0.0745352	0.511063
ENSG00000149929	HIRIP3	22.6621	-0.698876	0.511494	-1.36634	0.171831	0.643704
ENSG00000183397	C19orf71	80.328	-0.697887	0.56817	-1.22831	0.219332	0.683913
ENSG00000165269	AQP7	96.2501	-0.69752	0.714687	-0.975979	0.329075	0.761485
ENSG00000244617	ASPRV1	123.115	-0.697482	0.684168	-1.01946	0.307984	0.746888
ENSG00000204564	C6orf136	55.1348	-0.697478	0.309405	-2.25426	0.0241801	0.349346
ENSG00000203896	LIME1	52.5683	-0.697429	0.630852	-1.10553	0.268928	0.724907
ENSG00000196154	S100A4	2850.99	-0.697408	0.421173	-1.65587	0.0977479	0.5571
ENSG00000163710	PCOLCE2	103.323	-0.697293	0.644053	-1.08266	0.278958	0.729917
ENSG00000167751	KLK2	98.5594	-0.697212	0.386113	-1.80572	0.070962	0.501364
ENSG00000259784	AC093525.1	113.438	-0.697147	0.88493	-0.787799	0.430814	0.814822
ENSG00000243896	OR2A7	18.7696	-0.69703	1.12953	-0.617095	0.537172	0.866251
ENSG00000156299	TIAM1	101.219	-0.696724	0.350857	-1.98578	0.0470578	0.442069
ENSG00000178878	APOLD1	15.4192	-0.696419	0.559098	-1.24561	0.212907	NA
ENSG00000176148	TCP11L1	73.2104	-0.696268	0.266815	-2.60956	0.009066	0.234531
ENSG00000066336	SPI1	4054.36	-0.696165	0.372001	-1.87141	0.0612887	0.478193
ENSG00000250254	PTTG2	17.6374	-0.696086	0.842969	-0.825755	0.408943	0.803016
ENSG00000175029	CTBP2	923.153	-0.695993	0.305407	-2.2789	0.0226728	0.341784
ENSG00000160703	NLRX1	30.4138	-0.69594	0.518897	-1.34119	0.179858	0.650542
ENSG00000088002	SULT2B1	17.6536	-0.695858	0.866743	-0.802842	0.422066	0.810163
ENSG00000180891	CUEDC1	149.837	-0.69568	0.553146	-1.25768	0.208508	0.677606
ENSG00000165102	HGSNAT	239.134	-0.695656	0.238507	-2.91671	0.00353746	0.152505
ENSG00000178741	COX5A	298.449	-0.695544	0.385381	-1.80482	0.0711027	0.501837
ENSG00000134049	IER3IP1	87.4118	-0.695436	0.240144	-2.89591	0.00378062	0.156988
ENSG00000154328	NEIL2	16.791	-0.694912	0.481103	-1.44442	0.148622	0.615259
ENSG00000181072	CHRM2	2.11623	-0.6947	0.950573	-0.730823	0.464887	NA
ENSG00000197594	ENPP1	15.0788	-0.694602	0.533642	-1.30163	0.193044	NA
ENSG00000155530	LRGUK	37.2039	-0.694443	0.803647	-0.864115	0.387525	0.794168
ENSG00000176022	B3GALT6	36.3783	-0.694382	0.456767	-1.52021	0.128458	0.597368
ENSG00000186818	LILRB4	828.294	-0.694019	0.433399	-1.60134	0.109302	0.568866
ENSG00000106003	LFNG	367.839	-0.693968	0.375	-1.85058	0.0642301	0.486305
ENSG00000160593	JAML	713.942	-0.693933	0.514792	-1.34799	0.177663	0.649679
ENSG00000139637	C12orf10	275.042	-0.693883	0.444587	-1.56074	0.118586	0.583499
ENSG00000116863	ADPRHL2	77.4471	-0.693826	0.516103	-1.34436	0.178833	0.650429
ENSG00000132205	EMILIN2	423.487	-0.693751	0.343539	-2.01942	0.0434434	0.431124
ENSG00000140612	SEC11A	441.851	-0.693569	0.315873	-2.19572	0.028112	0.372437
ENSG00000065989	PDE4A	156.593	-0.693544	0.34208	-2.02743	0.0426183	0.428303
ENSG00000103510	KAT8	297.133	-0.693472	0.263822	-2.62855	0.00857486	0.230313
ENSG00000184164	CRELD2	214.395	-0.693414	0.368533	-1.88155	0.0598972	0.474151
ENSG00000173801	JUP	281.052	-0.693312	0.599867	-1.15578	0.247773	0.710314
ENSG00000184922	FMNL1	3250.98	-0.693265	0.350375	-1.97864	0.0478569	0.44525
ENSG00000103066	PLA2G15	244.448	-0.693251	0.285375	-2.42926	0.0151297	0.288561
ENSG00000140365	COMMD4	275.338	-0.693243	0.336889	-2.05778	0.0396112	0.417906
ENSG00000187492	CDHR4	188.403	-0.693221	0.814044	-0.851577	0.394449	0.796764
ENSG00000173281	PPP1R3B	337.252	-0.693092	0.511348	-1.35542	0.175283	0.647644
ENSG00000197013	ZNF429	867.146	-0.693079	0.516303	-1.34239	0.17947	0.650542
ENSG00000198863	RUNDC1	57.7612	-0.693071	0.384356	-1.8032	0.0713563	0.501901
ENSG00000100036	SLC35E4	32.1236	-0.69293	0.445572	-1.55515	0.119911	0.585796
ENSG00000164877	MICALL2	112.767	-0.692498	0.570502	-1.21384	0.224808	0.691209
ENSG00000185619	PCGF3	358.088	-0.69241	0.319165	-2.16944	0.0300491	0.381888
ENSG00000188283	ZNF383	148.181	-0.692132	0.406151	-1.70413	0.0883577	0.539512
ENSG00000158571	PFKFB1	1.86879	-0.692088	1.35787	-0.509687	0.61027	NA
ENSG00000172478	MAB21L4	56.2739	-0.691609	0.486628	-1.42123	0.155251	0.624277
ENSG00000078808	SDF4	593.093	-0.691525	0.426778	-1.62034	0.10516	0.561151
ENSG00000163449	TMEM169	8.41551	-0.691411	0.473279	-1.46089	0.144044	NA
ENSG00000119242	CCDC92	101.029	-0.691281	0.319795	-2.16164	0.030646	0.383451
ENSG00000214026	MRPL23	109.893	-0.690669	0.437712	-1.57791	0.114586	0.577712
ENSG00000002933	TMEM176A	132.81	-0.690629	0.454513	-1.51949	0.128639	0.597417
ENSG00000139194	RBP5	123.339	-0.690337	0.567861	-1.21568	0.224107	0.691081
ENSG00000241878	PISD	799.692	-0.690267	0.434468	-1.58877	0.112113	0.571846
ENSG00000141506	PIK3R5	3907.41	-0.690232	0.481561	-1.43332	0.151766	0.620038
ENSG00000167984	NLRC3	57.0138	-0.690141	0.764846	-0.902326	0.366884	0.781574
ENSG00000187122	SLIT1	16.724	-0.690115	0.598989	-1.15213	0.249266	0.711916
ENSG00000119681	LTBP2	31.388	-0.690102	0.588159	-1.17333	0.240665	0.705817
ENSG00000271567	PPIAL4E	19.5109	-0.689681	0.633288	-1.08905	0.276133	0.728126
ENSG00000279782	PPIAL4F	19.5109	-0.689681	0.633288	-1.08905	0.276133	0.728126
ENSG00000102290	PCDH11X	1.98194	-0.689445	1.09799	-0.627915	0.53006	NA
ENSG00000101439	CST3	1670.27	-0.689187	0.391791	-1.75907	0.0785661	0.518299
ENSG00000177192	PUS1	67.3915	-0.689082	0.351991	-1.95767	0.0502689	0.453963
ENSG00000149927	DOC2A	49.6049	-0.68885	0.587386	-1.17274	0.240901	0.706046
ENSG00000129151	BBOX1	4.09059	-0.688419	1.35511	-0.508016	0.611442	NA
ENSG00000100027	YPEL1	19.5753	-0.688201	0.623936	-1.103	0.270028	0.725326
ENSG00000164291	ARSK	20.5059	-0.688131	0.542474	-1.2685	0.204618	0.673125
ENSG00000104419	NDRG1	2816.4	-0.688065	0.309751	-2.22135	0.0263274	0.362927
ENSG00000111252	SH2B3	448.007	-0.687679	0.395609	-1.73828	0.0821614	0.526355
ENSG00000187796	CARD9	26.7887	-0.68744	0.63206	-1.08762	0.276763	0.728192
ENSG00000006534	ALDH3B1	372.22	-0.687326	0.489276	-1.40478	0.160087	0.630307
ENSG00000079277	MKNK1	2105.22	-0.687122	0.416547	-1.64957	0.0990318	0.557786
ENSG00000184867	ARMCX2	14.0471	-0.686799	0.545268	-1.25956	0.207828	NA
ENSG00000237988	OR2I1P	9.42427	-0.68668	0.553108	-1.24149	0.214424	NA
ENSG00000142186	SCYL1	239.411	-0.686677	0.29362	-2.33866	0.0193532	0.322815
ENSG00000167874	TMEM88	500.359	-0.686487	0.532989	-1.288	0.197747	0.665565
ENSG00000166704	ZNF606	49.5257	-0.68638	0.553597	-1.23985	0.215029	0.681059
ENSG00000161179	YDJC	36.5203	-0.685961	0.58615	-1.17028	0.241887	0.70705
ENSG00000148841	ITPRIP	788.47	-0.685961	0.40668	-1.68673	0.0916551	0.547218
ENSG00000139197	PEX5	94.4207	-0.685776	0.328474	-2.08776	0.0368192	0.412601
ENSG00000213096	AC092279.1	87.545	-0.685733	0.516129	-1.32861	0.183977	0.654534
ENSG00000165837	ERICH6B	13.7819	-0.68567	0.938651	-0.730485	0.465094	NA
ENSG00000180304	OAZ2	820.339	-0.685295	0.418924	-1.63584	0.101872	0.559223
ENSG00000105372	RPS19	1813.08	-0.685115	0.38997	-1.75684	0.0789448	0.51927
ENSG00000166589	CDH16	3.8891	-0.68478	1.16339	-0.588605	0.556126	NA
ENSG00000182580	EPHB3	17.6643	-0.684592	0.951697	-0.719338	0.471932	0.834559
ENSG00000187535	IFT140	95.4156	-0.684533	0.729364	-0.938535	0.34797	0.771086
ENSG00000204536	CCHCR1	64.3905	-0.684334	0.489862	-1.39699	0.162416	0.633915
ENSG00000011201	ANOS1	27.5914	-0.684324	0.62428	-1.09618	0.272999	0.726906
ENSG00000197054	ZNF763	50.4307	-0.684312	0.447277	-1.52995	0.126029	0.595482
ENSG00000167965	MLST8	86.341	-0.684185	0.467327	-1.46404	0.143183	0.611518
ENSG00000182613	OR2V2	20.0039	-0.684165	0.458501	-1.49218	0.135653	0.602273
ENSG00000144567	RETREG2	450.502	-0.684076	0.347534	-1.96837	0.0490258	0.450164
ENSG00000197019	SERTAD1	120.859	-0.683895	0.314746	-2.17285	0.029792	0.380143
ENSG00000102796	DHRS12	169.672	-0.683825	0.380409	-1.7976	0.0722397	0.504337
ENSG00000270136	MICOS10-NBL1	4.18072	-0.683533	1.56417	-0.436993	0.662116	NA
ENSG00000108384	RAD51C	125.306	-0.683463	0.487917	-1.40078	0.16128	0.633377
ENSG00000155011	DKK2	3.28872	-0.683454	1.48788	-0.459348	0.645984	NA
ENSG00000092377	TBL1Y	3.7249	-0.683445	1.63121	-0.418981	0.67523	NA
ENSG00000100503	NIN	741.267	-0.683213	0.339947	-2.00976	0.0444563	0.434203
ENSG00000137642	SORL1	2563.86	-0.683147	0.498181	-1.37128	0.170286	0.641859
ENSG00000241468	ATP5MF	689.182	-0.683063	0.467652	-1.46062	0.144119	0.612516
ENSG00000163347	CLDN1	138.849	-0.682936	0.776432	-0.879583	0.379085	0.789368
ENSG00000063177	RPL18	1414.4	-0.682861	0.316669	-2.15639	0.0310535	0.385662
ENSG00000156709	AIFM1	70.2654	-0.682858	0.299205	-2.28224	0.022475	0.340318
ENSG00000136999	CCN3	16.3908	-0.682847	0.64268	-1.0625	0.288009	NA
ENSG00000196531	NACA	1500.59	-0.682428	0.578024	-1.18062	0.237753	0.702742
ENSG00000111913	RIPOR2	2414.36	-0.682396	0.476372	-1.43248	0.152005	0.620038
ENSG00000101220	C20orf27	57.3308	-0.682372	0.378399	-1.80332	0.0713386	0.501901
ENSG00000119408	NEK6	493.175	-0.682095	0.283492	-2.40604	0.0161264	0.294862
ENSG00000137707	BTG4	12.5101	-0.682003	1.14941	-0.593349	0.552947	NA
ENSG00000089060	SLC8B1	404.672	-0.681817	0.404267	-1.68655	0.0916898	0.547218
ENSG00000123349	PFDN5	1262.94	-0.681503	0.44505	-1.53129	0.125697	0.594743
ENSG00000130226	DPP6	5.84988	-0.681409	0.55586	-1.22586	0.22025	NA
ENSG00000175536	LIPT2	27.1648	-0.681331	0.723772	-0.941361	0.34652	0.770526
ENSG00000263715	LINC02210-CRHR1	12.5288	-0.681256	1.29884	-0.524511	0.599923	NA
ENSG00000099949	LZTR1	151.336	-0.681116	0.368979	-1.84595	0.0648992	0.487914
ENSG00000274070	CASTOR2	34.0981	-0.68106	0.45601	-1.49352	0.135301	0.601699
ENSG00000147145	LPAR4	59.4998	-0.681008	0.77953	-0.873613	0.382329	0.791394
ENSG00000108556	CHRNE	67.1518	-0.680947	0.513788	-1.32535	0.185057	0.655445
ENSG00000188010	MORN2	104.768	-0.68091	0.861404	-0.790465	0.429256	0.814584
ENSG00000104976	SNAPC2	112.79	-0.680862	0.550714	-1.23633	0.216338	0.681345
ENSG00000167778	SPRYD3	107.631	-0.680836	0.35377	-1.92452	0.0542899	0.463559
ENSG00000134917	ADAMTS8	6.94827	-0.680706	0.736363	-0.924416	0.35527	NA
ENSG00000155366	RHOC	281.385	-0.68058	0.409959	-1.66012	0.096891	0.556004
ENSG00000060558	GNA15	330.941	-0.680557	0.369755	-1.84056	0.0656854	0.490033
ENSG00000134333	LDHA	1406.64	-0.680538	0.492493	-1.38182	0.167026	0.638083
ENSG00000204681	GABBR1	150.214	-0.680527	0.5129	-1.32682	0.184568	0.654888
ENSG00000154978	VOPP1	1185.89	-0.680485	0.432852	-1.5721	0.115928	0.579432
ENSG00000105419	MEIS3	44.8291	-0.680427	0.517406	-1.31507	0.188485	0.658723
ENSG00000130772	MED18	127.533	-0.679893	0.474101	-1.43407	0.151553	0.619812
ENSG00000167283	ATP5MG	170.709	-0.679784	0.509658	-1.3338	0.182268	0.652593
ENSG00000175467	SART1	177.628	-0.679621	0.358016	-1.8983	0.0576568	0.470464
ENSG00000123091	RNF11	632.8	-0.679402	0.284595	-2.38726	0.0169745	0.302347
ENSG00000163218	PGLYRP4	1.997	-0.679233	1.58242	-0.429237	0.66775	NA
ENSG00000177710	SLC35G5	23.1253	-0.679165	0.421952	-1.60958	0.10749	0.565742
ENSG00000102158	MAGT1	248.15	-0.679128	0.255149	-2.66169	0.00777483	0.221121
ENSG00000197653	DNAH10	109.664	-0.679039	0.876163	-0.775014	0.438331	0.817628
ENSG00000186222	BLOC1S4	30.1853	-0.678591	0.458796	-1.47907	0.139121	0.60681
ENSG00000163191	S100A11	12781.9	-0.67823	0.447155	-1.51677	0.129325	0.597908
ENSG00000160188	RSPH1	215.969	-0.677679	0.850687	-0.796625	0.425669	0.8123
ENSG00000163081	CCDC140	4.29649	-0.677639	1.2342	-0.54905	0.582971	NA
ENSG00000136240	KDELR2	287.096	-0.677355	0.329807	-2.05379	0.0399958	0.417906
ENSG00000118729	CASQ2	4.00209	-0.677306	1.05335	-0.643	0.520224	NA
ENSG00000170848	PSG6	26.1618	-0.676992	0.630148	-1.07434	0.282671	0.73366
ENSG00000198837	DENND4B	842.933	-0.676802	0.413427	-1.63705	0.10162	0.559158
ENSG00000170683	OR10A3	5.35901	-0.676754	0.658216	-1.02816	0.303873	NA
ENSG00000105668	UPK1A	6.80585	-0.676348	0.949609	-0.712238	0.476317	NA
ENSG00000111640	GAPDH	6398.07	-0.676186	0.435425	-1.55294	0.120439	0.587311
ENSG00000276600	RAB7B	94.2848	-0.676076	0.573097	-1.17969	0.238124	0.702742
ENSG00000197702	PARVA	62.9362	-0.675798	0.624853	-1.08153	0.279461	0.729917
ENSG00000240682	ISY1	157.3	-0.675464	0.38377	-1.76007	0.0783952	0.517758
ENSG00000132535	DLG4	92.1654	-0.675383	0.521864	-1.29417	0.195605	0.664279
ENSG00000133789	SWAP70	380.706	-0.675273	0.380005	-1.77701	0.0755667	0.512446
ENSG00000171608	PIK3CD	641.688	-0.675177	0.382124	-1.7669	0.0772443	0.514946
ENSG00000244274	DBNDD2	116.081	-0.674776	0.436796	-1.54483	0.122387	0.59182
ENSG00000146094	DOK3	2092.97	-0.674766	0.435849	-1.54817	0.121582	0.590467
ENSG00000148795	CYP17A1	30.9051	-0.674369	0.835012	-0.807615	0.419312	0.808957
ENSG00000088367	EPB41L1	117.354	-0.674337	0.619744	-1.08809	0.276556	0.728192
ENSG00000171916	LGALS9C	29.9362	-0.674335	0.766881	-0.879322	0.379227	0.789398
ENSG00000160211	G6PD	592.616	-0.674068	0.315586	-2.13593	0.0326853	0.39435
ENSG00000189077	TMEM120A	500.997	-0.673767	0.380841	-1.76915	0.076868	0.514946
ENSG00000144648	ACKR2	57.038	-0.673067	0.452825	-1.48637	0.137181	0.60568
ENSG00000105373	NOP53	406.638	-0.67305	0.438889	-1.53353	0.125145	0.593792
ENSG00000164713	BRI3	4360.29	-0.672692	0.444572	-1.51312	0.130248	0.59809
ENSG00000018625	ATP1A2	2.39283	-0.672495	0.786702	-0.854828	0.392646	NA
ENSG00000153162	BMP6	53.865	-0.672244	0.440501	-1.52609	0.126987	0.597368
ENSG00000131095	GFAP	129.807	-0.67224	0.444853	-1.51115	0.13075	0.598192
ENSG00000204767	INSYN2B	216.807	-0.672119	0.439598	-1.52894	0.126279	0.596141
ENSG00000249931	GOLGA8K	13.4141	-0.672038	0.664214	-1.01178	0.311644	NA
ENSG00000073008	PVR	56.9876	-0.67203	0.325843	-2.06244	0.0391659	0.417906
ENSG00000166206	GABRB3	43.9989	-0.672013	0.542188	-1.23945	0.21518	0.681059
ENSG00000084207	GSTP1	1602.35	-0.671989	0.613155	-1.09595	0.273099	0.726956
ENSG00000171298	GAA	458.642	-0.671898	0.437733	-1.53495	0.124796	0.593717
ENSG00000104907	TRMT1	93.0883	-0.671779	0.483528	-1.38933	0.164733	0.635608
ENSG00000169189	NSMCE1	225.585	-0.671659	0.255478	-2.62903	0.00856284	0.230313
ENSG00000198734	F5	128.063	-0.671648	0.610412	-1.10032	0.271193	0.726016
ENSG00000100139	MICALL1	162.669	-0.671338	0.281491	-2.38493	0.0170822	0.302672
ENSG00000059804	SLC2A3	6293.22	-0.671215	0.475804	-1.4107	0.158334	0.627633
ENSG00000241343	RPL36A	1425.56	-0.670949	0.49985	-1.3423	0.179498	0.650542
ENSG00000153885	KCTD15	12.2681	-0.670691	0.748415	-0.896148	0.370174	NA
ENSG00000176014	TUBB6	225.144	-0.67067	0.305078	-2.19836	0.0279236	0.372112
ENSG00000182979	MTA1	166.719	-0.670641	0.476547	-1.40729	0.15934	0.630307
ENSG00000270099	AL365273.2	139.946	-0.670145	1.47402	-0.454638	0.64937	0.90512
ENSG00000205238	SPDYE2	137.531	-0.67001	0.627295	-1.06809	0.285478	0.736317
ENSG00000074964	ARHGEF10L	275.533	-0.669937	0.369164	-1.81474	0.0695641	0.497412
ENSG00000104973	MED25	344.225	-0.669635	0.395713	-1.69222	0.0906031	0.544866
ENSG00000160753	RUSC1	69.6597	-0.669595	0.451476	-1.48313	0.138041	0.606253
ENSG00000213626	LBH	121.571	-0.669542	0.53292	-1.25637	0.208983	0.677606
ENSG00000167261	DPEP2	182.009	-0.669498	0.414647	-1.61462	0.106392	0.564355
ENSG00000151778	SERP2	6.13715	-0.669435	1.09973	-0.608727	0.542706	NA
ENSG00000112306	RPS12	2568.78	-0.669403	0.589735	-1.13509	0.256338	0.716925
ENSG00000177105	RHOG	1780.55	-0.668777	0.387108	-1.72762	0.0840556	0.528122
ENSG00000185567	AHNAK2	43.5539	-0.668685	0.68382	-0.977867	0.32814	0.760231
ENSG00000167173	C15orf39	1502.39	-0.668679	0.468606	-1.42696	0.153593	0.621395
ENSG00000038002	AGA	37.7047	-0.668573	0.522071	-1.28062	0.200328	0.668269
ENSG00000183048	SLC25A10	28.7636	-0.668497	0.89916	-0.743468	0.457198	0.8287
ENSG00000015285	WAS	897.061	-0.667892	0.359189	-1.85944	0.0629646	0.482351
ENSG00000021762	OSBPL5	87.4856	-0.667669	0.652544	-1.02318	0.306224	0.745143
ENSG00000256806	C17orf100	15.907	-0.66765	0.657557	-1.01535	0.30994	NA
ENSG00000105258	POLR2I	105.768	-0.667619	0.79811	-0.836501	0.402873	0.802121
ENSG00000118508	RAB32	246.96	-0.667611	0.564944	-1.18173	0.237313	0.702142
ENSG00000160588	MPZL3	115.123	-0.667571	0.402422	-1.65888	0.0971392	0.556123
ENSG00000168005	SPINDOC	29.0483	-0.66753	0.570827	-1.16941	0.242239	0.70705
ENSG00000196415	PRTN3	4.24443	-0.667385	1.21093	-0.551135	0.581541	NA
ENSG00000175806	MSRA	156.448	-0.667207	0.346879	-1.92346	0.0544229	0.463651
ENSG00000197776	KLHDC1	22.0937	-0.666621	0.567979	-1.17367	0.240526	0.705678
ENSG00000158286	RNF207	75.4072	-0.66652	0.740668	-0.899889	0.368179	0.782032
ENSG00000100364	KIAA0930	365.682	-0.666441	0.394274	-1.6903	0.0909712	0.546407
ENSG00000034152	MAP2K3	1994.66	-0.666136	0.370341	-1.79871	0.0720642	0.504337
ENSG00000204442	FAM155A	1.96604	-0.66611	0.808983	-0.823392	0.410285	NA
ENSG00000188803	SHISA6	3.68244	-0.665828	0.865888	-0.768954	0.441921	NA
ENSG00000119946	CNNM1	1.88965	-0.665808	1.42847	-0.4661	0.641144	NA
ENSG00000075624	ACTB	36912.8	-0.665795	0.379062	-1.75643	0.0790149	0.51927
ENSG00000165071	TMEM71	1462.65	-0.665789	0.537124	-1.23954	0.215144	0.681059
ENSG00000160813	PPP1R35	147.37	-0.665741	0.436909	-1.52375	0.127571	0.597368
ENSG00000084733	RAB10	1548.61	-0.665376	0.398705	-1.66884	0.0951485	0.552642
ENSG00000100568	VTI1B	151.503	-0.665055	0.389606	-1.70699	0.0878235	0.537705
ENSG00000215475	SIAH3	2.77396	-0.665043	0.960812	-0.692167	0.488832	NA
ENSG00000182795	C1orf116	55.1269	-0.664666	0.829713	-0.80108	0.423085	0.810453
ENSG00000186395	KRT10	48.9597	-0.664651	0.670199	-0.991723	0.321333	0.756896
ENSG00000113758	DBN1	200.017	-0.664643	0.625322	-1.06288	0.287836	0.736686
ENSG00000167306	MYO5B	132.083	-0.664582	0.766841	-0.86665	0.386134	0.793306
ENSG00000188396	TCTEX1D4	701.031	-0.664445	0.595774	-1.11526	0.264737	0.721532
ENSG00000159692	CTBP1	486.84	-0.663971	0.344917	-1.92501	0.0542275	0.463559
ENSG00000213024	NUP62	323.575	-0.663835	0.320269	-2.07274	0.0381962	0.417516
ENSG00000188315	C3orf62	284.634	-0.663807	0.440544	-1.50679	0.131865	0.598894
ENSG00000235106	BRD3OS	57.5541	-0.663585	0.353979	-1.87464	0.0608417	0.476503
ENSG00000183389	OR56A4	10.605	-0.663539	0.568602	-1.16697	0.243224	NA
ENSG00000115274	INO80B	59.8316	-0.663526	0.578673	-1.14663	0.251533	0.71309
ENSG00000175130	MARCKSL1	375.419	-0.663347	0.331447	-2.00137	0.0453529	0.436348
ENSG00000189129	PLAC9	113.838	-0.663159	0.631228	-1.05059	0.293449	0.739771
ENSG00000153498	SPACA7	223.82	-0.66288	0.906712	-0.731081	0.46473	0.830549
ENSG00000167797	CDK2AP2	122.29	-0.662837	0.405281	-1.6355	0.101945	0.559394
ENSG00000175115	PACS1	483.255	-0.662813	0.295255	-2.24489	0.0247755	0.35453
ENSG00000105825	TFPI2	32.7577	-0.662743	0.839619	-0.789338	0.429914	0.814635
ENSG00000168779	SHOX2	5.26384	-0.662304	0.846766	-0.782157	0.434123	NA
ENSG00000251655	PRB1	4.32745	-0.662207	1.74359	-0.379794	0.704098	NA
ENSG00000104903	LYL1	106.217	-0.66202	0.358114	-1.84863	0.0645114	0.487056
ENSG00000130948	HSD17B3	5.11434	-0.661912	1.22821	-0.538923	0.58994	NA
ENSG00000197747	S100A10	2669.33	-0.661884	0.469353	-1.4102	0.158479	0.628025
ENSG00000072110	ACTN1	2590.3	-0.661852	0.368859	-1.79432	0.072762	0.505636
ENSG00000167880	EVPL	28.8502	-0.661695	0.722218	-0.916198	0.359563	0.777711
ENSG00000177383	MAGEF1	20.6472	-0.661275	0.842287	-0.785095	0.432398	0.815232
ENSG00000106868	SUSD1	132.032	-0.661146	0.270476	-2.44438	0.01451	0.284151
ENSG00000268173	AC007192.1	29.3676	-0.660455	0.588494	-1.12228	0.261743	0.719603
ENSG00000214140	PRCD	19.6621	-0.660332	0.870046	-0.758962	0.447875	0.822833
ENSG00000204315	FKBPL	15.4986	-0.660172	0.590718	-1.11758	0.263748	NA
ENSG00000122678	POLM	223.654	-0.660154	0.349867	-1.88687	0.0591773	0.473174
ENSG00000165084	C8orf34	101.612	-0.660139	0.469404	-1.40633	0.159625	0.630307
ENSG00000162729	IGSF8	30.3836	-0.659814	0.56869	-1.16024	0.245953	0.70951
ENSG00000103550	KNOP1	44.0581	-0.659785	0.342756	-1.92494	0.0542366	0.463559
ENSG00000146112	PPP1R18	1941.92	-0.659512	0.445232	-1.48128	0.138532	0.606253
ENSG00000188710	QRFP	5.14988	-0.659393	1.10776	-0.59525	0.551676	NA
ENSG00000167244	IGF2	2.02652	-0.659019	1.03619	-0.636	0.524777	NA
ENSG00000064932	SBNO2	2166.21	-0.658703	0.430026	-1.53178	0.125578	0.594595
ENSG00000169946	ZFPM2	69.485	-0.658701	0.577642	-1.14033	0.25415	0.714227
ENSG00000142025	DMRTC2	27.104	-0.658289	0.85377	-0.771038	0.440684	0.818846
ENSG00000166482	MFAP4	7.11811	-0.658211	0.791817	-0.831267	0.405823	NA
ENSG00000124466	LYPD3	23.162	-0.658076	0.665709	-0.988533	0.322892	0.758515
ENSG00000084110	HAL	443.086	-0.657829	0.594501	-1.10652	0.268501	0.724719
ENSG00000172830	SSH3	97.0686	-0.657809	0.442623	-1.48616	0.137237	0.605696
ENSG00000184343	SRPK3	44.2693	-0.657266	0.817292	-0.8042	0.421282	0.810163
ENSG00000145911	N4BP3	8.09534	-0.657158	0.604753	-1.08666	0.277189	NA
ENSG00000184436	THAP7	36.4621	-0.656853	0.501781	-1.30904	0.19052	0.660452
ENSG00000104805	NUCB1	833.029	-0.65682	0.346747	-1.89424	0.0581936	0.471828
ENSG00000159399	HK2	471.421	-0.65681	0.493455	-1.33104	0.183174	0.653395
ENSG00000089154	GCN1	295.941	-0.656808	0.467758	-1.40416	0.160271	0.630327
ENSG00000197226	TBC1D9B	683.474	-0.656772	0.40214	-1.63319	0.102429	0.560007
ENSG00000149932	TMEM219	252.707	-0.656742	0.407046	-1.61343	0.10665	0.565058
ENSG00000175920	DOK7	37.1293	-0.656491	0.625211	-1.05003	0.293704	0.739893
ENSG00000146192	FGD2	182.617	-0.656251	0.424258	-1.54682	0.121907	0.590854
ENSG00000274290	H2BC6	70.8666	-0.656149	0.816855	-0.803263	0.421823	0.810163
ENSG00000149577	SIDT2	351.464	-0.655914	0.35677	-1.83848	0.0659917	0.490033
ENSG00000104894	CD37	1599.33	-0.655669	0.406055	-1.61473	0.10637	0.564355
ENSG00000073734	ABCB11	69.8083	-0.655373	0.621963	-1.05372	0.292012	0.73944
ENSG00000166682	TMPRSS5	2.90453	-0.655287	0.9059	-0.723355	0.469462	NA
ENSG00000145757	SPATA9	9.65475	-0.655205	1.00765	-0.65023	0.515544	NA
ENSG00000013364	MVP	998.077	-0.655175	0.296819	-2.20733	0.0272913	0.369222
ENSG00000180773	SLC36A4	379.758	-0.655128	0.427077	-1.53398	0.125034	0.593717
ENSG00000197943	PLCG2	8130.93	-0.654748	0.36764	-1.78095	0.0749204	0.51168
ENSG00000140521	POLG	560.972	-0.654688	0.553531	-1.18275	0.236908	0.70191
ENSG00000123143	PKN1	340.026	-0.654664	0.336318	-1.94656	0.0515874	0.458528
ENSG00000269335	IKBKG	443.888	-0.654529	0.399709	-1.63751	0.101524	0.559158
ENSG00000205795	CYS1	1.52294	-0.654381	1.45671	-0.449219	0.653274	NA
ENSG00000113749	HRH2	293.966	-0.65407	0.520479	-1.25667	0.208874	0.677606
ENSG00000119986	AVPI1	99.0221	-0.653934	0.358012	-1.82657	0.067764	0.492917
ENSG00000105329	TGFB1	857.406	-0.653721	0.354068	-1.84631	0.0648466	0.487914
ENSG00000108828	VAT1	685.863	-0.653656	0.33945	-1.92563	0.0541503	0.463559
ENSG00000013306	SLC25A39	223.151	-0.653552	0.431253	-1.51547	0.129653	0.59809
ENSG00000128185	DGCR6L	57.6243	-0.653528	0.508977	-1.284	0.199141	0.667858
ENSG00000138135	CH25H	21.861	-0.653454	0.732009	-0.892685	0.372026	0.785052
ENSG00000166368	OR2D2	1.59341	-0.653218	1.9619	-0.332952	0.739171	NA
ENSG00000137806	NDUFAF1	50.3693	-0.653201	0.352422	-1.85346	0.063816	0.485211
ENSG00000135930	EIF4E2	356.343	-0.653201	0.303155	-2.15467	0.0311873	0.385907
ENSG00000126903	SLC10A3	47.6266	-0.652935	0.283161	-2.30588	0.0211173	0.33013
ENSG00000104856	RELB	777.383	-0.652892	0.40146	-1.62629	0.103887	0.560164
ENSG00000105492	SIGLEC6	10.5423	-0.652685	0.627166	-1.04069	0.29802	NA
ENSG00000168490	PHYHIP	1.28917	-0.652681	1.98429	-0.328924	0.742213	NA
ENSG00000160870	CYP3A7	9.76153	-0.652565	1.13182	-0.57656	0.564237	NA
ENSG00000131446	MGAT1	3769.55	-0.652483	0.433287	-1.50589	0.132095	0.5989
ENSG00000059145	UNKL	253.308	-0.652469	0.429006	-1.52089	0.128288	0.597368
ENSG00000141002	TCF25	1587.68	-0.652462	0.341877	-1.90847	0.0563304	0.466949
ENSG00000141401	IMPA2	105.211	-0.652145	0.326746	-1.99588	0.0459472	0.437711
ENSG00000257057	C11orf97	17.4472	-0.651926	1.01997	-0.639159	0.522719	0.860938
ENSG00000178597	PSAPL1	1.01424	-0.65174	1.67762	-0.388491	0.697653	NA
ENSG00000116791	CRYZ	34.6118	-0.651723	0.564462	-1.15459	0.248258	0.711103
ENSG00000070047	PHRF1	145.955	-0.651701	0.428173	-1.52205	0.127996	0.597368
ENSG00000170315	UBB	1813.9	-0.651638	0.47897	-1.3605	0.173672	0.645991
ENSG00000099715	PCDH11Y	4.11204	-0.651516	0.761268	-0.855831	0.392091	NA
ENSG00000170260	ZNF212	44.4585	-0.651277	0.518321	-1.25651	0.20893	0.677606
ENSG00000132405	TBC1D14	1121.55	-0.651116	0.367342	-1.77251	0.0763105	0.513131
ENSG00000179922	ZNF784	15.1669	-0.650936	0.548448	-1.18687	0.23528	NA
ENSG00000173020	GRK2	881.409	-0.650869	0.330521	-1.96922	0.0489276	0.450164
ENSG00000068354	TBC1D25	77.997	-0.650751	0.347889	-1.87057	0.0614047	0.478272
ENSG00000206181	ELOA2	3.54039	-0.650446	1.40342	-0.463471	0.643027	NA
ENSG00000175727	MLXIP	354.357	-0.650397	0.33871	-1.92022	0.0548303	0.464479
ENSG00000125898	FAM110A	146.934	-0.65012	0.43491	-1.49484	0.134957	0.600946
ENSG00000003989	SLC7A2	31.4191	-0.649601	0.810159	-0.801818	0.422658	0.810414
ENSG00000158555	GDPD5	44.0527	-0.649484	0.429468	-1.5123	0.130458	0.598192
ENSG00000174672	BRSK2	15.6591	-0.649449	0.758634	-0.856077	0.391955	NA
ENSG00000048052	HDAC9	137.023	-0.649377	0.612966	-1.0594	0.289418	0.737979
ENSG00000109062	SLC9A3R1	343.202	-0.649045	0.451266	-1.43828	0.150355	0.618995
ENSG00000163154	TNFAIP8L2	70.4949	-0.648919	0.479938	-1.35209	0.176347	0.648198
ENSG00000100625	SIX4	30.9347	-0.648731	0.833841	-0.778003	0.436567	0.816808
ENSG00000124003	MOGAT1	2.19547	-0.648617	1.49401	-0.434145	0.664183	NA
ENSG00000130193	THEM6	17.9286	-0.64858	0.703309	-0.922184	0.356433	0.777097
ENSG00000197879	MYO1C	203.761	-0.648487	0.38865	-1.66856	0.0952037	0.552642
ENSG00000143570	SLC39A1	292.791	-0.648458	0.344236	-1.88376	0.0595973	0.474151
ENSG00000275074	NUDT18	28.2765	-0.648452	0.637656	-1.01693	0.309187	0.747696
ENSG00000109667	SLC2A9	122.722	-0.648102	0.453653	-1.42863	0.153111	0.620901
ENSG00000130508	PXDN	28.9144	-0.64806	0.998165	-0.649251	0.516176	0.858027
ENSG00000068971	PPP2R5B	70.8428	-0.647938	0.42278	-1.53257	0.125383	0.594088
ENSG00000084764	MAPRE3	122.996	-0.647886	0.547675	-1.18298	0.236819	0.70191
ENSG00000130158	DOCK6	132.535	-0.64749	0.441071	-1.468	0.142106	0.610881
ENSG00000135686	KLHL36	116.911	-0.647466	0.312459	-2.07216	0.0382503	0.417516
ENSG00000107341	UBE2R2	455.152	-0.647321	0.38337	-1.6885	0.0913153	0.546526
ENSG00000275718	CCL15	55.2628	-0.647004	0.535574	-1.20806	0.227025	0.694966
ENSG00000142082	SIRT3	71.9434	-0.646707	0.373673	-1.73068	0.0835093	0.527515
ENSG00000183578	TNFAIP8L3	33.8012	-0.646697	0.392445	-1.64787	0.0993796	0.557786
ENSG00000204209	DAXX	161.964	-0.646477	0.342198	-1.88919	0.0588666	0.471828
ENSG00000165762	OR4K2	2.94198	-0.646418	0.700176	-0.923222	0.355892	NA
ENSG00000152954	NRSN1	4654.06	-0.646413	0.877685	-0.736498	0.461428	0.828745
ENSG00000160683	CXCR5	4.67265	-0.646178	0.994738	-0.649596	0.515953	NA
ENSG00000217930	PAM16	276.688	-0.646055	0.440608	-1.46628	0.142572	0.610952
ENSG00000229809	ZNF688	114.731	-0.645988	0.35723	-1.80833	0.0705554	0.500581
ENSG00000104814	MAP4K1	109.62	-0.645773	0.471337	-1.37009	0.17066	0.642166
ENSG00000124839	RAB17	39.8416	-0.645529	0.745909	-0.865426	0.386805	0.793934
ENSG00000183287	CCBE1	17.552	-0.645483	0.444367	-1.45259	0.146338	0.614094
ENSG00000285920	AC087721.2	19.3567	-0.645384	0.782048	-0.825248	0.409231	0.803016
ENSG00000003137	CYP26B1	1.45231	-0.64525	1.61692	-0.399061	0.689848	NA
ENSG00000102572	STK24	448.657	-0.645218	0.306589	-2.1045	0.0353345	0.407083
ENSG00000164221	CCDC112	25.4765	-0.645193	0.606238	-1.06426	0.287213	0.736317
ENSG00000183185	GABRR3	4.4623	-0.645076	1.00632	-0.641026	0.521506	NA
ENSG00000005882	PDK2	35.8625	-0.644897	0.564563	-1.14229	0.253332	0.714227
ENSG00000126246	IGFLR1	241.373	-0.644856	0.450577	-1.43118	0.152379	0.620038
ENSG00000139173	TMEM117	16.9995	-0.644852	0.675509	-0.954617	0.339771	0.76619
ENSG00000111087	GLI1	161.472	-0.644503	0.540832	-1.19169	0.233384	0.700754
ENSG00000076706	MCAM	41.2235	-0.644459	0.553259	-1.16484	0.244083	0.708325
ENSG00000092200	RPGRIP1	56.8998	-0.644292	0.564286	-1.14178	0.253544	0.714227
ENSG00000089486	CDIP1	95.0862	-0.64416	0.453775	-1.41956	0.155736	0.624434
ENSG00000093000	NUP50	419.617	-0.644134	0.297816	-2.16286	0.0305519	0.383451
ENSG00000163624	CDS1	106.154	-0.643915	0.58698	-1.097	0.272643	0.726449
ENSG00000234409	CCDC188	6.5763	-0.643728	1.10644	-0.581798	0.560703	NA
ENSG00000158715	SLC45A3	17.2193	-0.643656	0.801796	-0.802769	0.422109	0.810163
ENSG00000167695	TLCD3A	25.2967	-0.643601	0.678638	-0.948371	0.34294	0.767854
ENSG00000161955	TNFSF13	163.455	-0.643419	0.33432	-1.92456	0.0542844	0.463559
ENSG00000274810	NPHP3-ACAD11	6.40037	-0.643245	1.13373	-0.56737	0.570463	NA
ENSG00000163050	COQ8A	62.3102	-0.643217	0.466452	-1.37896	0.167908	0.638434
ENSG00000166347	CYB5A	163.879	-0.642855	0.436745	-1.47192	0.141042	0.610087
ENSG00000100348	TXN2	153.636	-0.642839	0.310164	-2.07258	0.0382117	0.417516
ENSG00000160570	DEDD2	812.422	-0.642475	0.361524	-1.77713	0.0755473	0.512446
ENSG00000162572	SCNN1D	6.94526	-0.642402	0.775974	-0.827866	0.407746	NA
ENSG00000197816	CCDC180	137.615	-0.642294	0.685586	-0.936855	0.348833	0.771232
ENSG00000130055	GDPD2	4.43281	-0.642118	0.639149	-1.00464	0.315068	NA
ENSG00000168661	ZNF30	2.20147	-0.642117	1.09146	-0.588312	0.556323	NA
ENSG00000107140	TESK1	140.203	-0.641976	0.448425	-1.43162	0.152252	0.620038
ENSG00000131931	THAP1	50.2303	-0.641685	0.543048	-1.18164	0.23735	0.702142
ENSG00000251192	ZNF674	111.209	-0.641502	0.296067	-2.16674	0.0302544	0.382901
ENSG00000155254	MARVELD1	42.611	-0.641239	0.468904	-1.36753	0.17146	0.643486
ENSG00000071859	FAM50A	576.888	-0.641232	0.345639	-1.85521	0.0635665	0.484516
ENSG00000142046	TMEM91	150.173	-0.641214	0.343183	-1.86843	0.0617019	0.478918
ENSG00000118194	TNNT2	35.5064	-0.641164	0.521119	-1.23036	0.218563	0.682825
ENSG00000148814	LRRC27	74.9162	-0.640812	0.570803	-1.12265	0.261586	0.719603
ENSG00000126062	TMEM115	91.1766	-0.640783	0.341578	-1.87595	0.0606618	0.476503
ENSG00000154518	ATP5MC3	140.237	-0.640729	0.635591	-1.00808	0.313414	0.751081
ENSG00000185436	IFNLR1	25.1891	-0.640663	0.53792	-1.191	0.233654	0.700754
ENSG00000152503	TRIM36	53.4599	-0.640572	0.35045	-1.82786	0.0675707	0.492487
ENSG00000143537	ADAM15	189.943	-0.639925	0.521693	-1.22663	0.219962	0.684521
ENSG00000162585	FAAP20	126	-0.639384	0.459615	-1.39113	0.164186	0.63557
ENSG00000187905	LRRC74B	73.008	-0.639372	0.594693	-1.07513	0.282317	0.733606
ENSG00000100784	RPS6KA5	77.5051	-0.639234	0.415246	-1.53941	0.123704	0.592983
ENSG00000159110	IFNAR2	471.261	-0.639186	0.343841	-1.85896	0.0630331	0.482351
ENSG00000132635	PCED1A	58.3178	-0.639043	0.470333	-1.35871	0.17424	0.646747
ENSG00000196639	HRH1	24.041	-0.638984	0.482802	-1.32349	0.185672	0.65604
ENSG00000149599	DUSP15	2.24666	-0.638954	1.42808	-0.447423	0.654569	NA
ENSG00000121281	ADCY7	526.238	-0.638902	0.392844	-1.62635	0.103875	0.560164
ENSG00000253309	SERPINE3	26.0867	-0.63873	0.614562	-1.03933	0.298653	0.743695
ENSG00000006047	YBX2	103.28	-0.638664	0.652179	-0.979278	0.327443	0.759882
ENSG00000153551	CMTM7	249.322	-0.638244	0.348347	-1.83221	0.0669202	0.49106
ENSG00000181588	MEX3D	23.0627	-0.638179	0.56432	-1.13088	0.258105	0.718775
ENSG00000198569	SLC34A3	7.32438	-0.637948	1.10659	-0.576498	0.564278	NA
ENSG00000114126	TFDP2	170.365	-0.637445	0.295699	-2.15572	0.0311052	0.38582
ENSG00000258461	AC012651.1	12.7477	-0.637188	0.818331	-0.778644	0.43619	NA
ENSG00000129514	FOXA1	126.29	-0.637015	0.955914	-0.666394	0.505159	0.851813
ENSG00000175470	PPP2R2D	319.928	-0.636974	0.390237	-1.63227	0.102622	0.560164
ENSG00000145147	SLIT2	19.4368	-0.636829	0.908984	-0.700594	0.483556	0.84089
ENSG00000023191	RNH1	621.495	-0.63675	0.349976	-1.81941	0.068849	0.496768
ENSG00000108788	MLX	195.829	-0.636689	0.396231	-1.60686	0.108085	0.566631
ENSG00000004660	CAMKK1	112.347	-0.636459	0.411385	-1.54711	0.121836	0.590854
ENSG00000004838	ZMYND10	165.245	-0.636284	0.764536	-0.832249	0.405269	0.802384
ENSG00000160959	LRRC14	60.2406	-0.636201	0.538819	-1.18073	0.23771	0.702742
ENSG00000167612	ANKRD33	29.1977	-0.636057	0.688439	-0.923912	0.355532	0.776645
ENSG00000159596	TMEM69	110.944	-0.635771	0.357504	-1.77836	0.0753446	0.512446
ENSG00000127564	PKMYT1	30.7948	-0.635631	0.70012	-0.907887	0.363938	0.780166
ENSG00000147872	PLIN2	1771.72	-0.635594	0.420658	-1.51095	0.130801	0.598192
ENSG00000224051	CPTP	45.7543	-0.635577	0.406377	-1.56401	0.117816	0.583499
ENSG00000204843	DCTN1	303.894	-0.635539	0.319512	-1.98909	0.0466908	0.44107
ENSG00000102125	TAZ	123.402	-0.635427	0.306689	-2.07189	0.0382754	0.417516
ENSG00000105447	GRWD1	44.5147	-0.635413	0.596147	-1.06587	0.286484	0.736317
ENSG00000189051	RNF222	7.90799	-0.635339	0.551713	-1.15158	0.249495	NA
ENSG00000160408	ST6GALNAC6	122.938	-0.63515	0.4151	-1.53011	0.125989	0.595482
ENSG00000182712	CMC4	27.0094	-0.634962	0.6573	-0.966016	0.334036	0.765002
ENSG00000087338	GMCL1	260.233	-0.634895	0.506209	-1.25421	0.209764	0.678346
ENSG00000197020	ZNF100	345.989	-0.634796	0.379293	-1.67363	0.0942029	0.552284
ENSG00000142606	MMEL1	11.7059	-0.634765	0.836905	-0.758467	0.448171	NA
ENSG00000170324	FRMPD2	128.582	-0.634611	1.14789	-0.552848	0.580368	0.882548
ENSG00000158435	CNOT11	723.631	-0.634485	0.540085	-1.17479	0.24008	0.705336
ENSG00000123836	PFKFB2	186.608	-0.634457	0.53474	-1.18648	0.235434	0.700754
ENSG00000152315	KCNK13	9.80755	-0.634445	0.714868	-0.8875	0.37481	NA
ENSG00000130396	AFDN	447.496	-0.634394	0.580057	-1.09367	0.274098	0.727957
ENSG00000167004	PDIA3	1159.62	-0.634345	0.352403	-1.80005	0.0718522	0.503709
ENSG00000162068	NTN3	3.78043	-0.634253	0.962938	-0.658665	0.510111	NA
ENSG00000137502	RAB30	19.2216	-0.633996	0.563321	-1.12546	0.260394	0.719349
ENSG00000122035	RASL11A	15.6275	-0.633985	0.668896	-0.947808	0.343227	NA
ENSG00000005020	SKAP2	929.768	-0.633944	0.491965	-1.28859	0.197539	0.665565
ENSG00000106367	AP1S1	83.4063	-0.633497	0.52136	-1.21509	0.224333	0.691081
ENSG00000254999	BRK1	451.224	-0.633495	0.393028	-1.61183	0.106999	0.565131
ENSG00000219200	RNASEK	3377.66	-0.633354	0.418952	-1.51176	0.130596	0.598192
ENSG00000141582	CBX4	158.852	-0.63332	0.41966	-1.50913	0.131266	0.598503
ENSG00000140320	BAHD1	50.7567	-0.633267	0.386942	-1.63659	0.101715	0.559158
ENSG00000166394	CYB5R2	61.957	-0.633239	0.422039	-1.50043	0.133504	0.600013
ENSG00000117834	SLC5A9	18.3813	-0.633145	0.514561	-1.23046	0.218527	0.682825
ENSG00000148120	AOPEP	257.559	-0.632994	0.426559	-1.48395	0.137821	0.606253
ENSG00000047644	WWC3	115.586	-0.63297	0.371372	-1.70441	0.0883045	0.539431
ENSG00000135111	TBX3	1.88031	-0.632736	1.08682	-0.582192	0.560437	NA
ENSG00000179134	SAMD4B	966.589	-0.632672	0.321382	-1.9686	0.048999	0.450164
ENSG00000047648	ARHGAP6	22.8515	-0.632656	0.371674	-1.70218	0.0887218	0.540345
ENSG00000176029	C11orf16	114.048	-0.632589	1.4271	-0.44327	0.65757	0.909199
ENSG00000140945	CDH13	60.3142	-0.632449	0.4322	-1.46333	0.143378	0.611518
ENSG00000162413	KLHL21	534.898	-0.632448	0.497224	-1.27196	0.203388	0.672017
ENSG00000116750	UCHL5	94.9561	-0.632425	0.449603	-1.40663	0.159537	0.630307
ENSG00000158352	SHROOM4	29.1833	-0.63207	0.490663	-1.2882	0.197678	0.665565
ENSG00000204160	ZDHHC18	1430.11	-0.631928	0.428409	-1.47506	0.140197	0.608523
ENSG00000196236	XPNPEP3	93.9648	-0.6319	0.417278	-1.51434	0.12994	0.59809
ENSG00000138621	PPCDC	1773.03	-0.631816	0.510113	-1.23858	0.215501	0.681145
ENSG00000136950	ARPC5L	54.6611	-0.631736	0.388853	-1.62461	0.104245	0.56021
ENSG00000196544	BORCS6	22.1629	-0.631655	0.443565	-1.42404	0.154434	0.623122
ENSG00000205436	EXOC3L4	15.9928	-0.631488	0.784072	-0.805396	0.420591	NA
ENSG00000177272	KCNA3	53.9206	-0.631253	0.379431	-1.66368	0.0961761	0.554487
ENSG00000170091	NSG2	28.4445	-0.631016	0.928909	-0.679309	0.496942	0.848286
ENSG00000196923	PDLIM7	2341.44	-0.630942	0.411544	-1.53311	0.125249	0.594077
ENSG00000174775	HRAS	70.9365	-0.630656	0.751381	-0.83933	0.401284	0.802121
ENSG00000103549	RNF40	356.605	-0.630609	0.326865	-1.92927	0.0536978	0.463389
ENSG00000179456	ZBTB18	126.67	-0.630598	0.298664	-2.1114	0.0347382	0.403937
ENSG00000184481	FOXO4	97.8844	-0.630202	0.340099	-1.853	0.0638825	0.485285
ENSG00000176720	BOK	8.23151	-0.630005	0.637735	-0.987879	0.323212	NA
ENSG00000135452	TSPAN31	170.843	-0.629864	0.363777	-1.73146	0.0833702	0.527375
ENSG00000107438	PDLIM1	265.468	-0.629808	0.578702	-1.08831	0.276458	0.728126
ENSG00000124357	NAGK	1393.99	-0.629743	0.393432	-1.60064	0.109456	0.568966
ENSG00000169181	GSG1L	15.9544	-0.629523	0.811307	-0.775937	0.437786	NA
ENSG00000151553	FAM160B1	121.909	-0.629447	0.353355	-1.78134	0.0748563	0.511648
ENSG00000111058	ACSS3	51.6073	-0.629401	0.333163	-1.88917	0.0588695	0.471828
ENSG00000170525	PFKFB3	8673.72	-0.629309	0.471184	-1.33559	0.181683	0.651682
ENSG00000163545	NUAK2	85.4958	-0.62917	0.432781	-1.45378	0.146006	0.614094
ENSG00000148541	FAM13C	25.2953	-0.629089	0.760833	-0.826842	0.408326	0.803016
ENSG00000141096	DPEP3	4.80662	-0.628966	1.02253	-0.615106	0.538485	NA
ENSG00000187837	H1-2	620.037	-0.628906	0.725277	-0.867124	0.385874	0.793306
ENSG00000162889	MAPKAPK2	944.451	-0.628802	0.298569	-2.10605	0.0351998	0.406916
ENSG00000185955	C7orf61	63.2003	-0.628717	0.627136	-1.00252	0.316093	0.753866
ENSG00000130202	NECTIN2	371.594	-0.628645	0.422288	-1.48867	0.136576	0.604611
ENSG00000214530	STARD10	491.443	-0.628574	0.395497	-1.58932	0.111987	0.571805
ENSG00000258083	OR9A4	9.20733	-0.628542	0.930747	-0.675309	0.499479	NA
ENSG00000172757	CFL1	4310.53	-0.628222	0.31435	-1.99848	0.0456646	0.437232
ENSG00000086504	MRPL28	125.511	-0.62799	0.328067	-1.91421	0.0555934	0.466949
ENSG00000050393	MCUR1	35.3485	-0.627778	0.372621	-1.68476	0.0920344	0.547635
ENSG00000196924	FLNA	4462.09	-0.627472	0.334091	-1.87815	0.0603613	0.475723
ENSG00000228474	OST4	741.55	-0.627257	0.544011	-1.15302	0.248901	0.71189
ENSG00000182899	RPL35A	1550.93	-0.627194	0.553633	-1.13287	0.257269	0.717861
ENSG00000185015	CA13	51.2387	-0.627037	0.302654	-2.07179	0.0382847	0.417516
ENSG00000143842	SOX13	64.511	-0.62693	0.606488	-1.03371	0.301274	0.744254
ENSG00000163584	RPL22L1	135.438	-0.626656	0.649825	-0.964346	0.334872	0.765002
ENSG00000197405	C5AR1	3975.75	-0.626539	0.340938	-1.83769	0.066108	0.490247
ENSG00000160200	CBS	134.776	-0.626455	0.385441	-1.62529	0.1041	0.560164
ENSG00000021300	PLEKHB1	76.5114	-0.626351	0.755763	-0.828766	0.407237	0.802898
ENSG00000213397	HAUS7	49.2822	-0.625862	0.404482	-1.54732	0.121786	0.590854
ENSG00000107957	SH3PXD2A	32.3773	-0.625774	0.485982	-1.28765	0.197869	0.665809
ENSG00000154342	WNT3A	0.680647	-0.62553	2.14193	-0.29204	0.770256	NA
ENSG00000182070	OR52A1	35.5581	-0.625486	0.56173	-1.1135	0.265494	0.722126
ENSG00000146067	FAM193B	524.814	-0.625323	0.420804	-1.48602	0.137274	0.605696
ENSG00000184743	ATL3	109.735	-0.625249	0.345703	-1.80863	0.0705082	0.500581
ENSG00000142676	RPL11	1598.33	-0.624439	0.576034	-1.08403	0.278351	0.729688
ENSG00000108602	ALDH3A1	151.534	-0.624149	0.868673	-0.718509	0.472444	0.83479
ENSG00000163932	PRKCD	1954.32	-0.624017	0.436291	-1.43028	0.152637	0.620496
ENSG00000182359	KBTBD3	11.1442	-0.62382	1.01069	-0.61722	0.537089	NA
ENSG00000176406	RIMS2	42.8569	-0.623763	0.527615	-1.18223	0.237115	0.702061
ENSG00000198075	SULT1C4	20.6858	-0.623615	0.525427	-1.18687	0.235278	0.700754
ENSG00000102977	ACD	52.9159	-0.623427	0.419056	-1.48769	0.136832	0.604611
ENSG00000176641	RNF152	60.2816	-0.62339	0.494519	-1.2606	0.207453	0.676371
ENSG00000068724	TTC7A	216.695	-0.622914	0.429649	-1.44982	0.147109	0.614633
ENSG00000154237	LRRK1	390.379	-0.622762	0.381248	-1.63348	0.102368	0.560007
ENSG00000148303	RPL7A	1925.35	-0.622525	0.419611	-1.48358	0.137921	0.606253
ENSG00000228570	NUTM2E	9.40799	-0.622188	0.798426	-0.779268	0.435822	NA
ENSG00000128463	EMC4	372.183	-0.622174	0.192303	-3.23539	0.00121478	0.096384
ENSG00000102981	PARD6A	11.3899	-0.622126	0.766357	-0.811796	0.416908	NA
ENSG00000197256	KANK2	97.611	-0.62187	0.459649	-1.35292	0.17608	0.647941
ENSG00000138623	SEMA7A	55.8509	-0.621829	0.499621	-1.2446	0.213278	0.679584
ENSG00000283992	SLURP2	15.0049	-0.62179	1.66166	-0.374199	0.708256	NA
ENSG00000173540	GMPPB	99.5418	-0.621677	0.425915	-1.45962	0.144393	0.612516
ENSG00000174282	ZBTB4	62.9855	-0.621632	0.38183	-1.62803	0.103518	0.560164
ENSG00000108604	SMARCD2	317.006	-0.621622	0.320901	-1.93712	0.0527312	0.462409
ENSG00000215271	HOMEZ	58.1002	-0.6216	0.325092	-1.91207	0.0558669	0.466949
ENSG00000105327	BBC3	351.025	-0.621576	0.501075	-1.24048	0.214797	0.681059
ENSG00000278224	PRICKLE4	11.7277	-0.621554	0.913379	-0.6805	0.496188	NA
ENSG00000286022	AL121899.2	77.1203	-0.621339	0.588347	-1.05608	0.290933	0.73944
ENSG00000276231	PIK3R6	65.9948	-0.621007	0.532916	-1.1653	0.243897	0.708072
ENSG00000163520	FBLN2	1.48903	-0.620724	1.59482	-0.389213	0.697119	NA
ENSG00000171056	SOX7	5.29753	-0.620693	0.627729	-0.98879	0.322766	NA
ENSG00000180992	MRPL14	50.3716	-0.620508	0.607968	-1.02063	0.307431	0.746626
ENSG00000104129	DNAJC17	85.2812	-0.620461	0.48479	-1.27986	0.200595	0.668338
ENSG00000140396	NCOA2	352.076	-0.620441	0.317001	-1.95722	0.0503216	0.454135
ENSG00000170412	GPRC5C	66.4156	-0.620119	0.728126	-0.851664	0.394401	0.796764
ENSG00000108924	HLF	12.4074	-0.619994	0.636763	-0.973667	0.330222	NA
ENSG00000105321	CCDC9	307.446	-0.619831	0.425999	-1.45501	0.145668	0.613785
ENSG00000276966	H4C5	68.3001	-0.61981	0.531688	-1.16574	0.243719	0.708072
ENSG00000135346	CGA	25.8988	-0.619808	0.477907	-1.29692	0.194659	0.663812
ENSG00000101282	RSPO4	1.26485	-0.619617	1.44134	-0.42989	0.667276	NA
ENSG00000140104	CLBA1	73.4487	-0.619153	0.596491	-1.03799	0.299274	0.743695
ENSG00000156232	WHAMM	213.362	-0.619116	0.42282	-1.46425	0.143124	0.611518
ENSG00000187772	LIN28B	7.48621	-0.618751	0.788495	-0.784724	0.432615	NA
ENSG00000243749	TMEM35B	54.8483	-0.618392	0.548307	-1.12782	0.259396	0.719029
ENSG00000177508	IRX3	45.8292	-0.618347	1.01764	-0.60763	0.543433	0.868984
ENSG00000169184	MN1	12.0384	-0.618104	0.64089	-0.964446	0.334823	NA
ENSG00000157240	FZD1	9.79966	-0.617717	0.6209	-0.994873	0.319798	NA
ENSG00000125731	SH2D3A	250.968	-0.617714	0.391691	-1.57704	0.114786	0.578329
ENSG00000260314	MRC1	303.494	-0.617484	0.601884	-1.02592	0.30493	0.745026
ENSG00000127666	TICAM1	190.681	-0.61695	0.411646	-1.49874	0.133941	0.600462
ENSG00000165527	ARF6	306.646	-0.616811	0.35705	-1.72752	0.0840739	0.528122
ENSG00000123094	RASSF8	47.9047	-0.616761	0.477001	-1.293	0.196012	0.664422
ENSG00000137760	ALKBH8	12.2481	-0.616702	0.681569	-0.904827	0.365557	NA
ENSG00000110925	CSRNP2	105.121	-0.61669	0.249466	-2.47204	0.0134346	0.276589
ENSG00000026036	RTEL1-TNFRSF6B	34.9467	-0.616582	0.560481	-1.10009	0.271291	0.726016
ENSG00000203805	PLPP4	3.90403	-0.616515	0.638803	-0.965109	0.33449	NA
ENSG00000173597	SULT1B1	285.121	-0.616334	0.421316	-1.46288	0.1435	0.611638
ENSG00000179930	ZNF648	1.81556	-0.616333	0.952244	-0.647243	0.517475	NA
ENSG00000171236	LRG1	929.027	-0.616294	0.496486	-1.24131	0.214491	0.681059
ENSG00000168811	IL12A	5.92763	-0.616277	0.922297	-0.668198	0.504007	NA
ENSG00000126822	PLEKHG3	109.794	-0.616237	0.426225	-1.4458	0.148233	0.614775
ENSG00000088320	REM1	4.13599	-0.616192	1.03388	-0.595998	0.551176	NA
ENSG00000089157	RPLP0	1829.79	-0.61619	0.466189	-1.32176	0.186248	0.656562
ENSG00000163060	TEKT4	49.4407	-0.616092	0.792279	-0.777621	0.436793	0.816808
ENSG00000149635	OCSTAMP	1.29893	-0.615947	1.25455	-0.490972	0.623446	NA
ENSG00000091622	PITPNM3	26.8022	-0.615911	0.563211	-1.09357	0.274144	0.727957
ENSG00000198807	PAX9	60.6901	-0.615898	0.792304	-0.777351	0.436952	0.816808
ENSG00000131037	EPS8L1	284.531	-0.615857	0.671044	-0.91776	0.358744	0.777611
ENSG00000142798	HSPG2	70.7934	-0.615676	0.700055	-0.879468	0.379148	0.789376
ENSG00000175489	LRRC25	770.811	-0.615426	0.434571	-1.41617	0.156726	0.625383
ENSG00000185024	BRF1	107.604	-0.615348	0.518839	-1.18601	0.235619	0.700754
ENSG00000100412	ACO2	238.378	-0.615242	0.378141	-1.62702	0.103733	0.560164
ENSG00000143882	ATP6V1C2	29.9458	-0.615127	0.767352	-0.801623	0.422771	0.810453
ENSG00000131871	SELENOS	161.51	-0.614987	0.421864	-1.45779	0.1449	0.613025
ENSG00000204304	PBX2	722.587	-0.614674	0.399008	-1.54051	0.123437	0.592543
ENSG00000179270	PCARE	1.93559	-0.614631	1.73807	-0.353629	0.723617	NA
ENSG00000196562	SULF2	832.562	-0.614562	0.411147	-1.49475	0.134979	0.600946
ENSG00000169609	C15orf40	298.644	-0.614286	0.434642	-1.41332	0.157563	0.62678
ENSG00000198755	RPL10A	1185.28	-0.614241	0.528519	-1.16219	0.245157	0.709019
ENSG00000171680	PLEKHG5	14.0068	-0.614113	0.67664	-0.907592	0.364094	NA
ENSG00000143653	SCCPDH	72.5385	-0.614082	0.484338	-1.26788	0.204842	0.673155
ENSG00000140481	CCDC33	120.878	-0.614014	1.27071	-0.483206	0.62895	0.898869
ENSG00000113555	PCDH12	19.1337	-0.613909	0.636227	-0.964921	0.334584	0.765002
ENSG00000100365	NCF4	927.555	-0.613854	0.405183	-1.51501	0.129771	0.59809
ENSG00000170075	GPR37L1	23.1018	-0.613743	0.456755	-1.3437	0.179044	0.650429
ENSG00000134419	RPS15A	1753.91	-0.613728	0.633698	-0.968487	0.332801	0.76481
ENSG00000105953	OGDH	390.519	-0.613378	0.246115	-2.49224	0.0126939	0.271466
ENSG00000147164	SNX12	181.023	-0.613357	0.424491	-1.44492	0.148479	0.614855
ENSG00000132017	DCAF15	165.746	-0.613277	0.480615	-1.27603	0.201946	0.669665
ENSG00000147403	RPL10	3972.91	-0.612931	0.484555	-1.26494	0.205894	0.675192
ENSG00000006282	SPATA20	181.968	-0.612848	0.452902	-1.35316	0.176005	0.647941
ENSG00000213015	ZNF580	96.0454	-0.612742	0.404216	-1.51588	0.12955	0.59809
ENSG00000183751	TBL3	76.1077	-0.612534	0.446424	-1.37209	0.170036	0.641859
ENSG00000074181	NOTCH3	78.7412	-0.612444	0.509928	-1.20104	0.229735	0.697911
ENSG00000131697	NPHP4	82.4254	-0.612388	0.49138	-1.24626	0.212668	0.679303
ENSG00000161091	MFSD12	700.975	-0.612374	0.422539	-1.44927	0.147262	0.614647
ENSG00000198925	ATG9A	190.865	-0.612274	0.380207	-1.61037	0.107317	0.565131
ENSG00000156265	MAP3K7CL	108.848	-0.612145	0.433719	-1.41139	0.15813	0.627291
ENSG00000128422	KRT17	497.312	-0.612002	0.740343	-0.826647	0.408437	0.803016
ENSG00000114854	TNNC1	2.21868	-0.611887	1.49267	-0.409929	0.681858	NA
ENSG00000135392	DNAJC14	150.155	-0.611538	0.29707	-2.05857	0.0395357	0.417906
ENSG00000152253	SPC25	36.059	-0.611492	0.574744	-1.06394	0.287356	0.736317
ENSG00000150403	TMCO3	612.926	-0.611388	0.314545	-1.94372	0.0519295	0.460661
ENSG00000176182	MYPOP	18.5892	-0.610848	0.551224	-1.10817	0.26779	0.723856
ENSG00000204531	POU5F1	163.015	-0.61069	0.34891	-1.75028	0.0800701	0.521324
ENSG00000187243	MAGED4B	5.32843	-0.610578	1.0633	-0.574231	0.565812	NA
ENSG00000283526	PRRT1B	33.9606	-0.6105	0.663424	-0.920226	0.357455	0.777328
ENSG00000177082	WDR73	121.788	-0.610174	0.443934	-1.37447	0.169296	0.640618
ENSG00000143340	FAM163A	2.48475	-0.6101	0.833461	-0.732007	0.464164	NA
ENSG00000011009	LYPLA2	280.677	-0.610062	0.310702	-1.96349	0.049589	0.451729
ENSG00000251493	FOXD1	1.50772	-0.610045	1.17613	-0.518688	0.603978	NA
ENSG00000140990	NDUFB10	158.847	-0.609999	0.473124	-1.2893	0.197293	0.665565
ENSG00000106565	TMEM176B	229.495	-0.609841	0.670712	-0.909245	0.363221	0.7795
ENSG00000134317	GRHL1	38.5996	-0.609303	0.649532	-0.938064	0.348212	0.771232
ENSG00000167619	TMEM145	35.8039	-0.609275	0.679579	-0.896548	0.36996	0.783503
ENSG00000105193	RPS16	1926.56	-0.609112	0.47989	-1.26927	0.204344	0.672551
ENSG00000135596	MICAL1	786.551	-0.608917	0.352675	-1.72657	0.0842456	0.528468
ENSG00000115163	CENPA	5.8633	-0.608674	0.911635	-0.667673	0.504342	NA
ENSG00000122642	FKBP9	107.796	-0.608595	0.602184	-1.01065	0.312186	0.749966
ENSG00000258315	C17orf49	372.46	-0.608364	0.381786	-1.59347	0.111055	0.570593
ENSG00000173699	SPATA3	3.02165	-0.608012	1.00922	-0.60246	0.546868	NA
ENSG00000276045	ORAI1	112.517	-0.607865	0.341754	-1.77866	0.0752952	0.512446
ENSG00000141946	ZIM3	3.29414	-0.607796	1.04034	-0.58423	0.559066	NA
ENSG00000203879	GDI1	1082.58	-0.60755	0.343661	-1.76787	0.0770819	0.514946
ENSG00000124225	PMEPA1	44.8369	-0.607199	0.416055	-1.45942	0.14445	0.612516
ENSG00000131236	CAP1	3094.19	-0.607122	0.382232	-1.58836	0.112205	0.5721
ENSG00000274180	NATD1	55.9969	-0.607023	0.36027	-1.68491	0.0920055	0.547635
ENSG00000269533	AC003002.3	2.64501	-0.606963	1.43524	-0.422899	0.672369	NA
ENSG00000184292	TACSTD2	580.338	-0.606794	0.71871	-0.844282	0.398512	0.800394
ENSG00000277531	PNMA8C	4.19928	-0.606745	0.696235	-0.871467	0.383499	NA
ENSG00000149930	TAOK2	73.7125	-0.60642	0.343444	-1.7657	0.0774455	0.515174
ENSG00000112699	GMDS	110.622	-0.606415	0.538788	-1.12552	0.26037	0.719349
ENSG00000148180	GSN	1138.8	-0.605325	0.370002	-1.636	0.101839	0.559223
ENSG00000061455	PRDM6	0.747658	-0.605254	2.10645	-0.287333	0.773857	NA
ENSG00000102890	ELMO3	51.3169	-0.605017	0.465407	-1.29997	0.19361	0.662757
ENSG00000113504	SLC12A7	207.203	-0.604537	0.585279	-1.0329	0.301648	0.744281
ENSG00000235568	NFAM1	526.601	-0.604323	0.462941	-1.3054	0.191756	0.660703
ENSG00000071082	RPL31	1764.63	-0.604019	0.537609	-1.12353	0.261213	0.719603
ENSG00000125775	SDCBP2	68.2853	-0.603558	0.645245	-0.935394	0.349585	0.77187
ENSG00000105202	FBL	240.692	-0.603168	0.410752	-1.46845	0.141982	0.610881
ENSG00000175262	C1orf127	11.356	-0.603166	0.529466	-1.1392	0.254621	NA
ENSG00000160310	PRMT2	495.934	-0.602945	0.317685	-1.89793	0.057705	0.470574
ENSG00000092758	COL9A3	18.0002	-0.602745	0.525626	-1.14672	0.251498	0.71309
ENSG00000119121	TRPM6	60.4416	-0.60241	0.416578	-1.44609	0.148151	0.614662
ENSG00000131469	RPL27	1775.11	-0.602298	0.546344	-1.10242	0.270281	0.725326
ENSG00000103932	RPAP1	86.2541	-0.602062	0.431339	-1.3958	0.162775	0.633915
ENSG00000116251	RPL22	578.76	-0.601425	0.464525	-1.29471	0.19542	0.664279
ENSG00000163817	SLC6A20	162.93	-0.601286	0.610199	-0.985393	0.324431	0.75878
ENSG00000167654	ATCAY	14.704	-0.601217	0.410116	-1.46597	0.142657	NA
ENSG00000070404	FSTL3	24.4098	-0.600961	0.841324	-0.714304	0.475039	0.836145
ENSG00000203485	INF2	261.732	-0.60094	0.370576	-1.62164	0.104881	0.560619
ENSG00000111679	PTPN6	1784.73	-0.60085	0.333231	-1.8031	0.0713717	0.501901
ENSG00000075426	FOSL2	2689.61	-0.600656	0.38484	-1.56079	0.118572	0.583499
ENSG00000175040	CHST2	51.0464	-0.600604	0.457519	-1.31274	0.18927	0.659327
ENSG00000223573	TINCR	32.3624	-0.600482	0.554348	-1.08322	0.278709	0.729766
ENSG00000177181	RIMKLA	3.22681	-0.600361	0.884664	-0.678632	0.497371	NA
ENSG00000135447	PPP1R1A	10.7495	-0.600236	0.552967	-1.08548	0.277708	NA
ENSG00000198825	INPP5F	134.626	-0.599859	0.505685	-1.18623	0.235532	0.700754
ENSG00000111052	LIN7A	98.9858	-0.599821	0.633048	-0.947512	0.343378	0.768074
ENSG00000067606	PRKCZ	127.7	-0.59979	0.458816	-1.30726	0.191126	0.660703
ENSG00000162896	PIGR	743.442	-0.599516	0.747661	-0.801855	0.422637	0.810414
ENSG00000019144	PHLDB1	138.398	-0.599509	0.456158	-1.31426	0.18876	0.658924
ENSG00000173402	DAG1	82.8577	-0.5995	0.548326	-1.09333	0.27425	0.727957
ENSG00000125821	DTD1	38.3583	-0.599171	0.469321	-1.27667	0.201717	0.669638
ENSG00000110700	RPS13	1554.32	-0.599156	0.61025	-0.98182	0.326189	0.759109
ENSG00000173557	FAM166C	7.2497	-0.599084	1.17328	-0.510605	0.609628	NA
ENSG00000113119	TMCO6	167.133	-0.598945	0.424093	-1.4123	0.157863	0.627291
ENSG00000123689	G0S2	14426.6	-0.598889	0.503766	-1.18882	0.234509	0.700754
ENSG00000101849	TBL1X	424.518	-0.598857	0.363958	-1.6454	0.0998869	0.557786
ENSG00000196136	SERPINA3	16.8118	-0.598743	0.651391	-0.919177	0.358003	0.777584
ENSG00000215912	TTC34	35.5849	-0.598627	0.552552	-1.08339	0.278637	0.729766
ENSG00000175764	TTLL11	11.7529	-0.598459	0.767929	-0.779316	0.435794	NA
ENSG00000204052	LRRC73	12.4697	-0.598331	0.722628	-0.827993	0.407674	NA
ENSG00000107262	BAG1	399.464	-0.598315	0.34445	-1.73702	0.0823842	0.526355
ENSG00000163535	SGO2	55.0596	-0.598187	0.614936	-0.972764	0.330671	0.762747
ENSG00000103490	PYCARD	306.216	-0.59812	0.389787	-1.53448	0.124912	0.593717
ENSG00000197620	CXorf40A	58.0953	-0.598062	0.393924	-1.51821	0.12896	0.597781
ENSG00000160993	ALKBH4	63.6042	-0.597773	0.538582	-1.1099	0.267041	0.723516
ENSG00000173660	UQCRH	374.347	-0.597562	0.521436	-1.14599	0.251798	0.713359
ENSG00000109099	PMP22	182.691	-0.597545	0.389319	-1.53485	0.124821	0.593717
ENSG00000126254	RBM42	148.684	-0.59752	0.387438	-1.54223	0.123017	0.592365
ENSG00000177917	ARL6IP6	98.7891	-0.597503	0.427819	-1.39663	0.162526	0.633915
ENSG00000129535	NRL	12.2222	-0.597367	0.581985	-1.02643	0.304689	NA
ENSG00000150540	HNMT	359.988	-0.597183	0.36496	-1.6363	0.101778	0.559158
ENSG00000204472	AIF1	1483.09	-0.597147	0.560904	-1.06462	0.28705	0.736317
ENSG00000159409	CELF3	9.68837	-0.597102	0.473729	-1.26043	0.207515	NA
ENSG00000167657	DAPK3	124.643	-0.596905	0.311348	-1.91717	0.0552168	0.465631
ENSG00000148334	PTGES2	64.2307	-0.596864	0.35818	-1.66638	0.0956376	0.552826
ENSG00000090382	LYZ	4194.76	-0.596745	0.593578	-1.00534	0.314735	0.752209
ENSG00000120471	TP53AIP1	16.2172	-0.596726	0.689648	-0.865261	0.386896	NA
ENSG00000205593	DENND6B	105.578	-0.596578	0.847453	-0.703967	0.481454	0.83966
ENSG00000105643	ARRDC2	469.883	-0.596501	0.467757	-1.27524	0.202225	0.669807
ENSG00000179242	CDH4	1.26278	-0.596364	1.2121	-0.492011	0.622712	NA
ENSG00000011132	APBA3	203.922	-0.596114	0.445502	-1.33807	0.180873	0.65067
ENSG00000114268	PFKFB4	156.049	-0.596107	0.36963	-1.61271	0.106807	0.565131
ENSG00000171872	KLF17	23.1287	-0.595898	0.681316	-0.874628	0.381776	0.791264
ENSG00000259224	SLC35G6	7.61613	-0.595765	0.689379	-0.864205	0.387475	NA
ENSG00000163293	NIPAL1	18.3434	-0.595719	0.393437	-1.51414	0.129991	0.59809
ENSG00000134825	TMEM258	359.07	-0.595716	0.517094	-1.15205	0.249302	0.711916
ENSG00000139437	TCHP	137.072	-0.595694	0.309528	-1.92452	0.0542889	0.463559
ENSG00000115271	GCA	2861.56	-0.595418	0.62975	-0.945483	0.344412	0.768441
ENSG00000112539	C6orf118	95.4465	-0.594969	0.963021	-0.617815	0.536697	0.866167
ENSG00000111012	CYP27B1	60.5475	-0.594961	0.69144	-0.860466	0.389532	0.79511
ENSG00000008130	NADK	3277.34	-0.594631	0.408072	-1.45717	0.145069	0.613097
ENSG00000140519	RHCG	20.8062	-0.594456	0.8545	-0.695677	0.486631	0.84238
ENSG00000274391	TPTE	1.38097	-0.594354	1.54612	-0.384417	0.700669	NA
ENSG00000147065	MSN	2141.41	-0.593924	0.328016	-1.81066	0.0701939	0.499678
ENSG00000054148	PHPT1	114.502	-0.593839	0.534272	-1.11149	0.266357	0.722486
ENSG00000153294	ADGRF4	6.84531	-0.593457	0.979341	-0.605975	0.544531	NA
ENSG00000177733	HNRNPA0	50.4975	-0.593367	0.36226	-1.63796	0.10143	0.559158
ENSG00000180044	C3orf80	1.33197	-0.593294	2.10056	-0.282446	0.777602	NA
ENSG00000131759	RARA	1147.69	-0.593231	0.310973	-1.90766	0.0564355	0.466949
ENSG00000169100	SLC25A6	546.86	-0.592809	0.396613	-1.49468	0.134999	0.600946
ENSG00000164379	FOXQ1	14.4682	-0.592781	0.773229	-0.76663	0.443301	NA
ENSG00000099991	CABIN1	291.225	-0.592661	0.470254	-1.2603	0.207561	0.676559
ENSG00000137843	PAK6	24.7868	-0.592573	0.694614	-0.853097	0.393606	0.796764
ENSG00000167100	SAMD14	9.89532	-0.592469	0.879846	-0.673378	0.500707	NA
ENSG00000117602	RCAN3	88.1648	-0.592428	0.488672	-1.21232	0.225388	0.692035
ENSG00000161513	FDXR	48.7243	-0.592389	0.653691	-0.906222	0.364818	0.780794
ENSG00000138772	ANXA3	936.622	-0.592092	0.510965	-1.15877	0.246549	0.70951
ENSG00000142156	COL6A1	21.7876	-0.591956	0.953019	-0.621138	0.534509	0.865337
ENSG00000196466	ZNF799	18.3458	-0.591805	0.400856	-1.47635	0.139849	0.608294
ENSG00000273540	AGBL1	4.8901	-0.591648	0.591679	-0.999947	0.317336	NA
ENSG00000104852	SNRNP70	422.102	-0.59162	0.453531	-1.30448	0.192072	0.660703
ENSG00000164270	HTR4	0.554856	-0.591597	1.94195	-0.30464	0.76064	NA
ENSG00000178467	P4HTM	121.759	-0.591349	0.584404	-1.01188	0.311593	0.749641
ENSG00000173269	MMRN2	21.2986	-0.591162	0.477994	-1.23675	0.216178	0.681345
ENSG00000099942	CRKL	150.649	-0.590898	0.294135	-2.00894	0.0445439	0.434586
ENSG00000172349	IL16	262.216	-0.590766	0.330499	-1.7875	0.073857	0.508405
ENSG00000155621	C9orf85	79.6747	-0.59063	0.324737	-1.8188	0.0689424	0.496768
ENSG00000105676	ARMC6	51.9321	-0.590256	0.35377	-1.66848	0.0952211	0.552642
ENSG00000145337	PYURF	115.166	-0.589956	0.377839	-1.56139	0.118431	0.583499
ENSG00000114391	RPL24	1348.75	-0.589332	0.614167	-0.959564	0.337275	0.765333
ENSG00000176973	FAM89B	159.433	-0.589142	0.3911	-1.50637	0.131972	0.598894
ENSG00000104964	TLE5	590.481	-0.589141	0.492676	-1.1958	0.231775	0.699719
ENSG00000169684	CHRNA5	9.5214	-0.58867	0.517039	-1.13854	0.254895	NA
ENSG00000167468	GPX4	1309.62	-0.588176	0.355056	-1.65657	0.0976066	0.557085
ENSG00000169515	CCDC8	12.2588	-0.588079	0.469332	-1.25301	0.210201	NA
ENSG00000167642	SPINT2	427.619	-0.587901	0.336083	-1.74928	0.0802434	0.521324
ENSG00000136068	FLNB	301.09	-0.587558	0.372913	-1.57559	0.11512	0.578893
ENSG00000163618	CADPS	9.18802	-0.587353	0.810384	-0.724783	0.468585	NA
ENSG00000142541	RPL13A	2569.06	-0.586913	0.453761	-1.29344	0.195859	0.664422
ENSG00000103111	MON1B	245.576	-0.586889	0.259598	-2.26076	0.0237739	0.347546
ENSG00000069188	SDK2	49.3133	-0.586793	0.796212	-0.736981	0.461134	0.828745
ENSG00000162522	KIAA1522	148.99	-0.586473	0.678524	-0.864337	0.387403	0.794168
ENSG00000198258	UBL5	596.326	-0.586334	0.53526	-1.09542	0.273333	0.726956
ENSG00000158163	DZIP1L	142.566	-0.586207	0.779045	-0.752469	0.451769	0.825874
ENSG00000002586	CD99	894.48	-0.586022	0.365229	-1.60454	0.108596	0.567483
ENSG00000189337	KAZN	58.1485	-0.585984	0.569481	-1.02898	0.303489	0.745026
ENSG00000160972	PPP1R16A	147.995	-0.585835	0.617209	-0.949168	0.342535	0.767571
ENSG00000176946	THAP4	93.2162	-0.585835	0.474957	-1.23345	0.217409	0.681345
ENSG00000196576	PLXNB2	571.261	-0.585798	0.541608	-1.08159	0.279435	0.729917
ENSG00000038219	BOD1L1	589.381	-0.585266	0.374157	-1.56422	0.117765	0.583499
ENSG00000100345	MYH9	3623.64	-0.585163	0.270507	-2.16321	0.030525	0.383451
ENSG00000090006	LTBP4	153.99	-0.584952	0.464401	-1.25958	0.20782	0.677001
ENSG00000119632	IFI27L2	173.09	-0.584935	0.424496	-1.37795	0.168218	0.638758
ENSG00000198824	CHAMP1	87.9976	-0.584918	0.383816	-1.52395	0.12752	0.597368
ENSG00000165650	PDZD8	156.016	-0.584727	0.364159	-1.60569	0.108342	0.56735
ENSG00000141741	MIEN1	176.921	-0.584614	0.335748	-1.74123	0.0816433	0.52546
ENSG00000186889	TMEM17	14.7807	-0.584554	0.514201	-1.13682	0.255613	NA
ENSG00000168028	RPSA	1167.08	-0.584497	0.426036	-1.37194	0.170081	0.641859
ENSG00000170370	EMX2	14.1618	-0.584285	0.580069	-1.00727	0.313806	NA
ENSG00000178761	FAM219B	123.195	-0.584126	0.336365	-1.73659	0.0824603	0.526355
ENSG00000105982	RNF32	44.6153	-0.583781	0.536857	-1.08741	0.276858	0.728192
ENSG00000160539	PLPP7	4.69086	-0.583668	0.712216	-0.819509	0.412496	NA
ENSG00000167759	KLK13	7.6926	-0.583506	1.13563	-0.513817	0.60738	NA
ENSG00000110395	CBL	427.991	-0.583426	0.449928	-1.29671	0.194731	0.663812
ENSG00000146576	C7orf26	137.164	-0.583312	0.339849	-1.71639	0.086091	0.532639
ENSG00000110046	ATG2A	906.652	-0.583246	0.461329	-1.26427	0.206132	0.675194
ENSG00000168280	KIF5C	7.26695	-0.582765	0.724497	-0.804372	0.421182	NA
ENSG00000144771	LRTM1	4.85904	-0.58262	0.704993	-0.82642	0.408566	NA
ENSG00000143847	PPFIA4	15.2921	-0.582556	0.857066	-0.67971	0.496688	NA
ENSG00000110063	DCPS	103.85	-0.582541	0.417772	-1.3944	0.163197	0.634628
ENSG00000119280	C1orf198	31.1463	-0.582445	0.552415	-1.05436	0.291717	0.73944
ENSG00000261236	BOP1	85.6944	-0.582388	0.571727	-1.01865	0.308371	0.747033
ENSG00000153048	CARHSP1	153.878	-0.582141	0.357268	-1.62942	0.103223	0.560164
ENSG00000102309	PIN4	44.708	-0.582045	0.449842	-1.29389	0.195704	0.664306
ENSG00000228672	PROB1	4.81958	-0.58193	0.907505	-0.641242	0.521365	NA
ENSG00000131652	THOC6	71.6756	-0.581869	0.309013	-1.883	0.059701	0.474151
ENSG00000196169	KIF19	54.7284	-0.581708	0.638016	-0.911746	0.361903	0.778743
ENSG00000287080	H3C3	36.7529	-0.581528	0.515963	-1.12707	0.259712	0.719029
ENSG00000138463	SLC49A4	117.681	-0.58143	0.352934	-1.64742	0.0994717	0.557786
ENSG00000257390	AC023055.1	45.5851	-0.580926	0.432864	-1.34205	0.179579	0.650542
ENSG00000177679	SRRM3	3.5126	-0.580731	1.2212	-0.47554	0.634402	NA
ENSG00000198746	GPATCH3	75.0077	-0.580498	0.346103	-1.67724	0.0934954	0.551029
ENSG00000083544	TDRD3	88.8235	-0.580324	0.527185	-1.1008	0.270985	0.726016
ENSG00000133980	VRTN	1.94843	-0.580291	0.915053	-0.634161	0.525976	NA
ENSG00000168273	SMIM4	74.6292	-0.580176	0.496465	-1.16861	0.242559	0.70705
ENSG00000181817	LSM10	164.644	-0.579959	0.500952	-1.15771	0.246981	0.709545
ENSG00000173391	OLR1	1565.95	-0.57966	0.511391	-1.1335	0.257006	0.717667
ENSG00000115598	IL1RL2	60.2326	-0.579633	0.428397	-1.35303	0.176047	0.647941
ENSG00000160298	C21orf58	46.1187	-0.579605	0.40365	-1.43591	0.151028	0.619159
ENSG00000053702	NRIP2	26.6323	-0.579576	0.67686	-0.856271	0.391848	0.795866
ENSG00000182362	YBEY	47.7662	-0.579415	0.433351	-1.33706	0.181204	0.651293
ENSG00000160838	LRRC71	90.0454	-0.579408	0.744842	-0.777894	0.436631	0.816808
ENSG00000144010	TRIM43B	0.901806	-0.579314	1.70383	-0.340006	0.733852	NA
ENSG00000143850	PLEKHA6	56.8798	-0.579313	0.60812	-0.952629	0.340778	0.766218
ENSG00000136938	ANP32B	293.645	-0.57921	0.290655	-1.99278	0.0462855	0.43948
ENSG00000175581	MRPL48	82.1482	-0.579189	0.306433	-1.8901	0.0587445	0.471828
ENSG00000186132	C2orf76	77.0771	-0.579185	0.463757	-1.2489	0.211703	0.67872
ENSG00000179943	FIZ1	21.9218	-0.579092	0.545378	-1.06182	0.288318	0.736686
ENSG00000175344	CHRNA7	63.6956	-0.578975	0.515314	-1.12354	0.261209	0.719603
ENSG00000119559	C19orf25	211.408	-0.578806	0.333689	-1.73457	0.0828178	0.526355
ENSG00000203989	RHOXF2B	1.4233	-0.578449	1.15836	-0.499367	0.617521	NA
ENSG00000215012	RTL10	31.6574	-0.578333	0.502779	-1.15027	0.250031	0.711916
ENSG00000126733	DACH2	2.7887	-0.578287	0.961499	-0.601443	0.547545	NA
ENSG00000204822	MRPL53	164.026	-0.57814	0.625561	-0.924195	0.355385	0.776645
ENSG00000133316	WDR74	17641.3	-0.578137	0.829316	-0.697125	0.485724	0.841686
ENSG00000171462	DLK2	12.7864	-0.578127	0.608794	-0.949627	0.342302	NA
ENSG00000136830	NIBAN2	536	-0.57809	0.376307	-1.53622	0.124484	0.593717
ENSG00000165125	TRPV6	6.98135	-0.578065	0.667519	-0.86599	0.386496	NA
ENSG00000187720	THSD4	64.0629	-0.577776	0.427968	-1.35004	0.177002	0.648419
ENSG00000188483	IER5L	49.2498	-0.577763	0.627278	-0.921064	0.357017	0.777126
ENSG00000122547	EEPD1	131.806	-0.577582	0.398068	-1.45096	0.14679	0.614094
ENSG00000102931	ARL2BP	63.7193	-0.577524	0.461296	-1.25196	0.210584	0.678411
ENSG00000017797	RALBP1	231.587	-0.57717	0.244462	-2.36098	0.0182265	0.31351
ENSG00000079337	RAPGEF3	41.8499	-0.577044	0.605394	-0.953171	0.340504	0.76619
ENSG00000172531	PPP1CA	453.324	-0.577036	0.330547	-1.7457	0.0808633	0.522006
ENSG00000166265	CYYR1	9.90931	-0.576728	0.906185	-0.636435	0.524493	NA
ENSG00000035141	FAM136A	80.3509	-0.576576	0.275162	-2.0954	0.036135	0.4087
ENSG00000171720	HDAC3	184.634	-0.576518	0.326203	-1.76736	0.0771678	0.514946
ENSG00000142961	MOB3C	158.252	-0.5763	0.345453	-1.66824	0.0952672	0.552642
ENSG00000173171	MTX1	451.856	-0.576287	0.338598	-1.70198	0.0887592	0.540345
ENSG00000110321	EIF4G2	2171.97	-0.576148	0.227619	-2.5312	0.0113674	0.257016
ENSG00000126214	KLC1	953.743	-0.576121	0.272493	-2.11426	0.034493	0.403937
ENSG00000129473	BCL2L2	87.4714	-0.576037	0.396726	-1.45198	0.146508	0.614094
ENSG00000125492	BARHL1	1.44412	-0.576005	1.25616	-0.458543	0.646563	NA
ENSG00000198736	MSRB1	666.415	-0.575929	0.364146	-1.58159	0.113744	0.575391
ENSG00000131462	TUBG1	48.5421	-0.575852	0.434761	-1.32453	0.185328	0.655744
ENSG00000144591	GMPPA	107.221	-0.57569	0.393657	-1.46242	0.143627	0.611803
ENSG00000158195	WASF2	335.176	-0.575671	0.280112	-2.05515	0.039865	0.417906
ENSG00000165023	DIRAS2	16.5493	-0.575452	0.95301	-0.603826	0.54596	NA
ENSG00000223802	CERS1	8.78709	-0.575435	0.848866	-0.677886	0.497844	NA
ENSG00000105662	CRTC1	34.8394	-0.575349	0.377317	-1.52484	0.127298	0.597368
ENSG00000185339	TCN2	161.12	-0.575175	0.410422	-1.40142	0.161087	0.632813
ENSG00000137076	TLN1	2967.24	-0.575034	0.365199	-1.57458	0.115354	0.578994
ENSG00000124233	SEMG1	9.89309	-0.574864	0.887923	-0.647426	0.517356	NA
ENSG00000111906	HDDC2	67.6455	-0.574803	0.461682	-1.24502	0.213124	0.679584
ENSG00000184357	H1-5	157.692	-0.574726	0.650518	-0.883491	0.376971	0.787023
ENSG00000161395	PGAP3	34.174	-0.5747	0.586613	-0.979692	0.327238	0.759882
ENSG00000103245	CIAO3	127.036	-0.574434	0.36151	-1.58899	0.112063	0.571805
ENSG00000181924	COA4	115.09	-0.574207	0.387064	-1.48349	0.137944	0.606253
ENSG00000185900	POMK	88.3204	-0.573937	0.416037	-1.37953	0.16773	0.638246
ENSG00000111218	PRMT8	1.6999	-0.57365	1.25078	-0.458632	0.646498	NA
ENSG00000111540	RAB5B	438.017	-0.573556	0.309978	-1.85031	0.0642683	0.486305
ENSG00000135144	DTX1	3.22784	-0.573305	1.1158	-0.513805	0.607388	NA
ENSG00000166856	GPR182	1.62577	-0.573178	1.46192	-0.392073	0.695004	NA
ENSG00000162032	SPSB3	78.4367	-0.573093	0.342901	-1.67131	0.094661	0.552591
ENSG00000092098	RNF31	309.273	-0.573011	0.377266	-1.51885	0.1288	0.597724
ENSG00000064545	TMEM161A	55.672	-0.572882	0.623418	-0.918937	0.358128	0.777584
ENSG00000118432	CNR1	1.43958	-0.572646	1.47581	-0.388021	0.698001	NA
ENSG00000204420	MPIG6B	72.6225	-0.572612	0.717537	-0.798024	0.424856	0.811525
ENSG00000205730	ITPRIPL2	104.16	-0.572378	0.344746	-1.66029	0.0968568	0.556004
ENSG00000153179	RASSF3	990.555	-0.572149	0.425629	-1.34424	0.17887	0.650429
ENSG00000158710	TAGLN2	2805.1	-0.571837	0.257316	-2.22232	0.0262619	0.362393
ENSG00000187954	CYHR1	165.986	-0.571823	0.428355	-1.33493	0.181899	0.652284
ENSG00000100483	VCPKMT	65.8788	-0.57159	0.349183	-1.63693	0.101644	0.559158
ENSG00000064547	LPAR2	766.55	-0.571569	0.455826	-1.25392	0.209871	0.678346
ENSG00000185989	RASA3	160.518	-0.571382	0.404104	-1.41395	0.157377	0.626657
ENSG00000284395	PERCC1	13.9278	-0.571352	0.832903	-0.685976	0.492728	NA
ENSG00000168778	TCTN2	86.9321	-0.571317	0.465725	-1.22673	0.219926	0.684521
ENSG00000176101	SSNA1	107.847	-0.571097	0.370952	-1.53954	0.123672	0.592983
ENSG00000105808	RASA4	284.168	-0.57094	0.507947	-1.12402	0.261006	0.719603
ENSG00000141956	PRDM15	30.4071	-0.570815	0.508971	-1.12151	0.262071	0.719785
ENSG00000180011	ZADH2	68.1483	-0.570782	0.343155	-1.66333	0.0962456	0.554577
ENSG00000142544	CTU1	18.3772	-0.57069	0.492227	-1.1594	0.246292	0.70951
ENSG00000109680	TBC1D19	32.2671	-0.570387	0.593933	-0.960355	0.336877	0.765279
ENSG00000116544	DLGAP3	13.1709	-0.570229	0.587585	-0.970462	0.331816	NA
ENSG00000146197	SCUBE3	19.7271	-0.569874	0.450732	-1.26433	0.206111	0.675194
ENSG00000087152	ATXN7L3	382.856	-0.569851	0.297821	-1.9134	0.0556967	0.466949
ENSG00000175768	TOMM5	83.1668	-0.569823	0.74757	-0.762235	0.44592	0.821659
ENSG00000123146	ADGRE5	3653.53	-0.569599	0.363877	-1.56536	0.117498	0.583483
ENSG00000197037	ZSCAN25	47.4036	-0.569495	0.32326	-1.76173	0.0781157	0.516839
ENSG00000127445	PIN1	101.072	-0.569027	0.500967	-1.13586	0.256017	0.716925
ENSG00000140563	MCTP2	1371.29	-0.569017	0.535224	-1.06314	0.287719	0.736686
ENSG00000115649	CNPPD1	175.841	-0.56891	0.312847	-1.81849	0.0689891	0.496768
ENSG00000183691	NOG	2.15865	-0.568825	1.06093	-0.536157	0.59185	NA
ENSG00000159905	ZNF221	10.1944	-0.568604	0.642486	-0.885005	0.376154	NA
ENSG00000138028	CGREF1	3.75033	-0.568425	1.04958	-0.541575	0.588111	NA
ENSG00000256222	MTRNR2L3	5.96484	-0.568306	0.853461	-0.665884	0.505485	NA
ENSG00000161896	IP6K3	4.04534	-0.568288	1.21479	-0.467808	0.639922	NA
ENSG00000075702	WDR62	29.139	-0.568193	0.529303	-1.07347	0.283058	0.734194
ENSG00000090263	MRPS33	65.0655	-0.568082	0.47433	-1.19765	0.231053	0.699097
ENSG00000189306	RRP7A	156.669	-0.568003	0.422541	-1.34426	0.178866	0.650429
ENSG00000025434	NR1H3	672.634	-0.567824	0.377914	-1.50252	0.132963	0.599572
ENSG00000114544	SLC41A3	132.258	-0.567684	0.39533	-1.43597	0.151009	0.619159
ENSG00000131143	COX4I1	542.532	-0.567628	0.394192	-1.43998	0.149873	0.618305
ENSG00000166987	MBD6	933.232	-0.567058	0.339293	-1.67129	0.0946635	0.552591
ENSG00000167608	TMC4	209.382	-0.56691	0.660971	-0.857693	0.391062	0.795463
ENSG00000214357	NEURL1B	9.74278	-0.566747	0.910068	-0.622752	0.533448	NA
ENSG00000165171	METTL27	43.6384	-0.566637	1.01679	-0.557282	0.577335	0.882437
ENSG00000272031	ANKRD34A	1.84417	-0.5666	0.98565	-0.574849	0.565394	NA
ENSG00000244474	UGT1A4	1.51195	-0.566435	1.45153	-0.390233	0.696364	NA
ENSG00000168348	INSM2	1.01181	-0.566317	1.34409	-0.421337	0.673509	NA
ENSG00000269343	ZNF587B	61.4065	-0.566307	0.335364	-1.68864	0.0912891	0.546526
ENSG00000196187	TMEM63A	391.879	-0.566225	0.388584	-1.45715	0.145075	0.613097
ENSG00000168395	ING5	108.805	-0.566032	0.347794	-1.62749	0.103632	0.560164
ENSG00000112078	KCTD20	454.687	-0.566032	0.314879	-1.79762	0.0722379	0.504337
ENSG00000176731	RBIS	87.6411	-0.565889	0.567352	-0.997421	0.31856	0.754907
ENSG00000150275	PCDH15	9.76929	-0.565544	0.531515	-1.06402	0.287319	NA
ENSG00000011478	QPCTL	82.8871	-0.565452	0.390405	-1.44837	0.147513	0.614662
ENSG00000167978	SRRM2	3096.68	-0.565281	0.384137	-1.47156	0.14114	0.610087
ENSG00000166188	ZNF319	169.723	-0.565278	0.373911	-1.5118	0.130586	0.598192
ENSG00000059377	TBXAS1	1487.19	-0.565226	0.398803	-1.41731	0.156393	0.62516
ENSG00000118849	RARRES1	140.924	-0.564935	0.637638	-0.88598	0.375628	0.78675
ENSG00000163739	CXCL1	3379.92	-0.564591	0.432022	-1.30686	0.191261	0.660703
ENSG00000100147	CCDC134	64.7861	-0.564281	0.435127	-1.29682	0.194693	0.663812
ENSG00000118181	RPS25	2231.05	-0.564174	0.673005	-0.83829	0.401868	0.802121
ENSG00000136942	RPL35	1974.1	-0.564158	0.466261	-1.20996	0.226294	0.694005
ENSG00000166002	SMCO4	194.108	-0.56415	0.474371	-1.18926	0.234337	0.700754
ENSG00000152154	TMEM178A	18.3035	-0.564143	1.14045	-0.494665	0.620837	0.897319
ENSG00000214562	NUTM2D	31.9708	-0.564104	0.576189	-0.979026	0.327567	0.759882
ENSG00000110274	CEP164	107.226	-0.564077	0.503591	-1.12011	0.262667	0.720512
ENSG00000189401	OTUD6A	13.4955	-0.563986	0.458921	-1.22894	0.219095	NA
ENSG00000145022	TCTA	95.7845	-0.563577	0.307508	-1.83273	0.0668434	0.49106
ENSG00000197763	TXNRD3	7.41715	-0.563452	0.765341	-0.73621	0.461603	NA
ENSG00000125458	NT5C	77.8763	-0.562659	0.339399	-1.65781	0.0973557	0.556503
ENSG00000143793	C1orf35	30.1567	-0.562642	0.529778	-1.06203	0.28822	0.736686
ENSG00000170113	NIPA1	30.5922	-0.562617	0.510066	-1.10303	0.270015	0.725326
ENSG00000142677	IL22RA1	2.1973	-0.562566	1.5504	-0.362853	0.716715	NA
ENSG00000151468	CCDC3	0.655844	-0.562214	1.8812	-0.29886	0.765047	NA
ENSG00000169217	CD2BP2	185.29	-0.562104	0.245178	-2.29264	0.0218687	0.336024
ENSG00000179091	CYC1	183.513	-0.561795	0.456898	-1.22959	0.218852	0.683141
ENSG00000235173	HGH1	25.1229	-0.561672	0.684421	-0.820653	0.411844	0.804235
ENSG00000138316	ADAMTS14	5.77241	-0.561606	0.78285	-0.717386	0.473136	NA
ENSG00000130956	HABP4	16.7981	-0.561593	0.499987	-1.12322	0.261346	0.719603
ENSG00000101150	TPD52L2	1173.53	-0.561525	0.331748	-1.69263	0.0905263	0.544866
ENSG00000069974	RAB27A	658.466	-0.561445	0.444135	-1.26413	0.206183	0.675194
ENSG00000137343	ATAT1	44.4996	-0.561434	0.494676	-1.13495	0.256396	0.716925
ENSG00000101084	RAB5IF	652.235	-0.561387	0.361263	-1.55396	0.120195	0.586715
ENSG00000138111	MFSD13A	134.545	-0.561156	0.462394	-1.21359	0.224906	0.691314
ENSG00000136270	TBRG4	182.07	-0.561145	0.351721	-1.59543	0.110617	0.570575
ENSG00000176155	CCDC57	589.898	-0.56094	0.370198	-1.51525	0.12971	0.59809
ENSG00000283267	FAM237B	3.62409	-0.560867	1.41515	-0.39633	0.691862	NA
ENSG00000177854	TMEM187	25.7779	-0.560359	0.488853	-1.14627	0.251682	0.713359
ENSG00000069998	HDHD5	66.3958	-0.560269	0.41857	-1.33853	0.180723	0.65067
ENSG00000269313	MAGIX	31.4957	-0.560223	0.589088	-0.951001	0.341604	0.76661
ENSG00000143147	GPR161	15.4739	-0.560222	0.816415	-0.686198	0.492589	NA
ENSG00000164237	CMBL	19.4976	-0.560118	0.616308	-0.908829	0.363441	0.779698
ENSG00000175928	LRRN1	26.2882	-0.560083	0.694524	-0.806427	0.419996	0.809438
ENSG00000185290	NUPR2	11.6523	-0.559582	0.716393	-0.781111	0.434737	NA
ENSG00000186111	PIP5K1C	144.635	-0.559408	0.487759	-1.14689	0.251426	0.713084
ENSG00000197619	ZNF615	100.674	-0.559065	0.323598	-1.72765	0.0840504	0.528122
ENSG00000178950	GAK	1262.86	-0.558729	0.445607	-1.25386	0.209893	0.678346
ENSG00000198856	OSTC	261.567	-0.558622	0.56876	-0.982175	0.326014	0.759109
ENSG00000197976	AKAP17A	232.385	-0.558572	0.319858	-1.74631	0.080757	0.522006
ENSG00000197181	PIWIL2	4.79757	-0.558568	0.730534	-0.764602	0.444508	NA
ENSG00000169085	VXN	3.67642	-0.558481	0.719637	-0.776059	0.437714	NA
ENSG00000146066	HIGD2A	305.46	-0.558275	0.312156	-1.78845	0.0737035	0.508228
ENSG00000126821	SGPP1	39.9533	-0.558233	0.351159	-1.58969	0.111905	0.571805
ENSG00000275342	PRAG1	17.0906	-0.558161	0.593653	-0.940214	0.347108	0.7708
ENSG00000183475	ASB7	50.2043	-0.558159	0.418331	-1.33425	0.182122	0.652554
ENSG00000030582	GRN	5376.57	-0.558086	0.381721	-1.46203	0.143733	0.612054
ENSG00000179388	EGR3	1202.46	-0.557979	0.501076	-1.11356	0.265467	0.722126
ENSG00000139725	RHOF	168.373	-0.557892	0.339368	-1.64392	0.100194	0.557786
ENSG00000148426	PROSER2	33.6665	-0.557548	0.685865	-0.812912	0.416269	0.806415
ENSG00000176383	B3GNT4	31.7234	-0.557533	0.475293	-1.17303	0.240784	0.705976
ENSG00000142937	RPS8	1751.27	-0.557165	0.488391	-1.14082	0.253946	0.714227
ENSG00000128340	RAC2	3363.79	-0.557128	0.390083	-1.42823	0.153227	0.620994
ENSG00000104731	KLHDC4	164.492	-0.557108	0.519585	-1.07222	0.283622	0.734578
ENSG00000144589	STK11IP	213.435	-0.557037	0.385967	-1.44322	0.148958	0.616272
ENSG00000104055	TGM5	7.34966	-0.557029	0.719685	-0.77399	0.438936	NA
ENSG00000106628	POLD2	115.524	-0.557004	0.467841	-1.19058	0.233817	0.700754
ENSG00000170667	RASA4B	43.0289	-0.556878	0.68125	-0.817435	0.41368	0.805159
ENSG00000110492	MDK	118.393	-0.556598	0.653125	-0.852207	0.394099	0.796764
ENSG00000172738	TMEM217	16.2795	-0.556531	0.590854	-0.94191	0.346239	NA
ENSG00000159761	C16orf86	9.8255	-0.556513	0.763966	-0.728454	0.466336	NA
ENSG00000103502	CDIPT	140.272	-0.556512	0.323264	-1.72154	0.0851532	0.530962
ENSG00000104998	IL27RA	48.0644	-0.556222	0.41061	-1.35462	0.175537	0.647863
ENSG00000164062	APEH	163.793	-0.556162	0.377079	-1.47492	0.140233	0.608523
ENSG00000254726	MEX3A	1.71733	-0.556047	1.30898	-0.424795	0.670986	NA
ENSG00000262406	MMP12	75.9077	-0.555891	0.769352	-0.722545	0.46996	0.833356
ENSG00000175662	TOM1L2	161.18	-0.5557	0.336859	-1.64965	0.0990138	0.557786
ENSG00000000938	FGR	5663.02	-0.555085	0.459351	-1.20841	0.226889	0.694966
ENSG00000146063	TRIM41	99.612	-0.555037	0.366474	-1.51453	0.129891	0.59809
ENSG00000154914	USP43	33.2277	-0.554833	0.86776	-0.639385	0.522572	0.860801
ENSG00000154188	ANGPT1	3.24406	-0.554817	1.0851	-0.511306	0.609137	NA
ENSG00000108963	DPH1	197.309	-0.554794	0.564581	-0.982664	0.325773	0.759109
ENSG00000117691	NENF	65.6032	-0.55475	0.541754	-1.02399	0.305841	0.745143
ENSG00000131748	STARD3	578.607	-0.554568	0.425179	-1.30432	0.192126	0.660703
ENSG00000188191	PRKAR1B	31.981	-0.554386	0.824611	-0.6723	0.501393	0.850119
ENSG00000107105	ELAVL2	16.8658	-0.554244	0.739865	-0.749114	0.453788	0.826944
ENSG00000168297	PXK	357.723	-0.554051	0.350263	-1.58182	0.113691	0.575343
ENSG00000108479	GALK1	96.4587	-0.553898	0.44349	-1.24895	0.211683	0.67872
ENSG00000175215	CTDSP2	412.933	-0.553589	0.313378	-1.76652	0.0773081	0.514946
ENSG00000104522	TSTA3	124.335	-0.553477	0.508071	-1.08937	0.275991	0.728126
ENSG00000198720	ANKRD13B	10.3264	-0.553224	0.841541	-0.657394	0.510928	NA
ENSG00000198795	ZNF521	6.7921	-0.55299	1.13844	-0.485743	0.627149	NA
ENSG00000162244	RPL29	1377.41	-0.552986	0.579748	-0.953838	0.340166	0.76619
ENSG00000149639	SOGA1	46.8542	-0.552978	0.379745	-1.45618	0.145343	0.613502
ENSG00000197774	EME2	89.8634	-0.55289	0.5581	-0.990665	0.321849	0.757322
ENSG00000141933	TPGS1	47.7169	-0.552762	0.300659	-1.8385	0.0659881	0.490033
ENSG00000189319	FAM53B	76.7232	-0.55248	0.39643	-1.39364	0.163427	0.634628
ENSG00000014216	CAPN1	665.574	-0.552307	0.376787	-1.46583	0.142693	0.611079
ENSG00000161298	ZNF382	66.6187	-0.552252	0.399741	-1.38152	0.167118	0.638091
ENSG00000184635	ZNF93	95.8506	-0.552168	0.381843	-1.44606	0.14816	0.614662
ENSG00000177051	FBXO46	212.932	-0.552039	0.267716	-2.06204	0.0392044	0.417906
ENSG00000185504	FAAP100	92.5334	-0.551758	0.491525	-1.12254	0.261632	0.719603
ENSG00000109390	NDUFC1	133.921	-0.551709	0.416796	-1.32369	0.185605	0.656015
ENSG00000008513	ST3GAL1	1228.95	-0.551643	0.3662	-1.5064	0.131966	0.598894
ENSG00000155393	HEATR3	93.5179	-0.551373	0.314195	-1.75487	0.0792808	0.519644
ENSG00000113594	LIFR	44.2773	-0.551311	0.520609	-1.05897	0.289612	0.738182
ENSG00000161929	SCIMP	118.484	-0.551187	0.340802	-1.61732	0.105809	0.563802
ENSG00000169758	TMEM266	31.517	-0.551174	0.484617	-1.13734	0.255396	0.715796
ENSG00000105011	ASF1B	23.3091	-0.551095	0.569263	-0.968085	0.333002	0.76481
ENSG00000132467	UTP3	52.7159	-0.550695	0.45994	-1.19732	0.231182	0.699133
ENSG00000100304	TTLL12	72.0394	-0.550572	0.376141	-1.46374	0.143265	0.611518
ENSG00000083307	GRHL2	108.66	-0.550507	0.622125	-0.884882	0.37622	0.787023
ENSG00000115255	REEP6	6.72906	-0.550488	0.801144	-0.687127	0.492003	NA
ENSG00000150764	DIXDC1	57.3098	-0.550483	0.573595	-0.959707	0.337203	0.765333
ENSG00000185761	ADAMTSL5	19.3756	-0.550426	0.535692	-1.0275	0.304183	0.745026
ENSG00000187527	ATP13A5	6.87456	-0.550384	1.17649	-0.467819	0.639914	NA
ENSG00000142459	EVI5L	32.5036	-0.550211	0.42663	-1.28967	0.197166	0.665565
ENSG00000136802	LRRC8A	100.048	-0.550095	0.545698	-1.00806	0.313427	0.751081
ENSG00000183778	B3GALT5	5.82089	-0.549825	0.719696	-0.763969	0.444886	NA
ENSG00000180257	ZNF816	50.1965	-0.549672	0.527299	-1.04243	0.297213	0.74272
ENSG00000101986	ABCD1	127.34	-0.549647	0.416986	-1.31814	0.187456	0.657667
ENSG00000238227	TMEM250	57.0114	-0.549453	0.430567	-1.27611	0.201915	0.669665
ENSG00000140274	DUOXA2	13.5817	-0.549162	1.19271	-0.460431	0.645207	NA
ENSG00000168237	GLYCTK	53.2925	-0.54907	0.343444	-1.59872	0.109884	0.569217
ENSG00000164818	DNAAF5	104.199	-0.548921	0.605869	-0.906007	0.364932	0.780794
ENSG00000067225	PKM	3946.83	-0.548893	0.34594	-1.58667	0.112587	0.573182
ENSG00000149923	PPP4C	491.579	-0.548794	0.267042	-2.05509	0.0398707	0.417906
ENSG00000126247	CAPNS1	1067.13	-0.548735	0.425971	-1.2882	0.197677	0.665565
ENSG00000164434	FABP7	16.7288	-0.548494	0.440908	-1.24401	0.213495	0.68002
ENSG00000063854	HAGH	151.403	-0.548479	0.382852	-1.43261	0.151968	0.620038
ENSG00000088386	SLC15A1	17.8012	-0.548398	0.518041	-1.0586	0.289782	0.738275
ENSG00000035664	DAPK2	97.3511	-0.548377	0.426027	-1.28719	0.198029	0.665821
ENSG00000135441	BLOC1S1	617.815	-0.548267	0.472931	-1.1593	0.246336	0.70951
ENSG00000277075	H2AC8	166.426	-0.548252	0.697172	-0.786394	0.431637	0.815108
ENSG00000162188	GNG3	9.31662	-0.54816	1.00879	-0.543383	0.586866	NA
ENSG00000174238	PITPNA	1913.12	-0.548151	0.37106	-1.47726	0.139607	0.607898
ENSG00000171435	KSR2	4.14309	-0.547989	0.593414	-0.923451	0.355772	NA
ENSG00000099203	TMED1	121.406	-0.547827	0.366208	-1.49595	0.134668	0.600462
ENSG00000186431	FCAR	1752.55	-0.547635	0.497726	-1.10027	0.271212	0.726016
ENSG00000124098	FAM210B	40.8323	-0.547339	0.562559	-0.972944	0.330581	0.762747
ENSG00000167186	COQ7	62.0134	-0.546701	0.402699	-1.35759	0.174593	0.647011
ENSG00000158301	GPRASP2	4.33774	-0.546562	0.861945	-0.634103	0.526014	NA
ENSG00000172613	RAD9A	255.085	-0.546549	0.576635	-0.947825	0.343218	0.768074
ENSG00000196588	MRTFA	608.304	-0.546309	0.34431	-1.58668	0.112586	0.573182
ENSG00000074071	MRPS34	63.7319	-0.546223	0.422919	-1.29156	0.196511	0.664542
ENSG00000116005	PCYOX1	65.4214	-0.546005	0.399489	-1.36676	0.171701	0.64362
ENSG00000140538	NTRK3	9.66539	-0.545998	0.583397	-0.935896	0.349327	NA
ENSG00000104626	ERI1	420.278	-0.545842	0.425364	-1.28324	0.199409	0.667858
ENSG00000243543	WFDC6	48.0854	-0.545763	1.02811	-0.530843	0.595527	0.889022
ENSG00000215009	ACSM4	7.0568	-0.545704	1.24137	-0.439598	0.660229	NA
ENSG00000182511	FES	462.289	-0.545593	0.560895	-0.972719	0.330693	0.762747
ENSG00000168890	TMEM150A	60.9297	-0.545507	0.416389	-1.31009	0.190166	0.66015
ENSG00000168894	RNF181	267.924	-0.545472	0.342165	-1.59418	0.110896	0.570575
ENSG00000188878	FBF1	36.1443	-0.54535	0.739866	-0.737093	0.461066	0.828745
ENSG00000167962	ZNF598	90.5371	-0.545266	0.41726	-1.30678	0.191289	0.660703
ENSG00000103005	USB1	667.081	-0.545055	0.340938	-1.59869	0.109889	0.569217
ENSG00000196235	SUPT5H	760.915	-0.544933	0.456743	-1.19309	0.232836	0.700577
ENSG00000068308	OTUD5	362.079	-0.544901	0.291278	-1.87072	0.0613834	0.478272
ENSG00000183617	MRPL54	87.8905	-0.544631	0.596166	-0.913557	0.360949	0.778567
ENSG00000108666	C17orf75	229.24	-0.544371	0.562444	-0.967868	0.33311	0.76481
ENSG00000148339	SLC25A25	237.515	-0.544293	0.444468	-1.2246	0.220728	0.685161
ENSG00000104044	OCA2	1.65299	-0.544289	1.52118	-0.357807	0.720488	NA
ENSG00000179526	SHARPIN	177.686	-0.544252	0.357871	-1.5208	0.128309	0.597368
ENSG00000114026	OGG1	71.907	-0.544037	0.383021	-1.42038	0.155496	0.62443
ENSG00000277639	AC007906.2	322.891	-0.544031	0.749853	-0.725516	0.468135	0.832602
ENSG00000055163	CYFIP2	1460.67	-0.543869	0.412475	-1.31855	0.18732	0.657667
ENSG00000184374	COLEC10	12.0696	-0.543658	1.02565	-0.530064	0.596068	NA
ENSG00000167771	RCOR2	14.2252	-0.543621	0.67079	-0.81042	0.417699	NA
ENSG00000197134	ZNF257	21.234	-0.543522	0.515479	-1.0544	0.291699	0.73944
ENSG00000152822	GRM1	4.83442	-0.543425	0.977966	-0.555669	0.578437	NA
ENSG00000100012	SEC14L3	21.4299	-0.543316	0.543703	-0.999289	0.317655	0.754697
ENSG00000204590	GNL1	179.008	-0.542672	0.345472	-1.57081	0.116226	0.580143
ENSG00000120963	ZNF706	415.84	-0.54242	0.386082	-1.40493	0.160041	0.630307
ENSG00000147465	STAR	10.104	-0.54239	0.756889	-0.716605	0.473618	NA
ENSG00000075618	FSCN1	50.9204	-0.542175	0.463944	-1.16862	0.242556	0.70705
ENSG00000187713	TMEM203	42.9013	-0.541889	0.371061	-1.46038	0.144186	0.612516
ENSG00000203812	H2AC18	620.205	-0.541826	1.50595	-0.359791	0.719003	0.927031
ENSG00000125122	LRRC29	69.63	-0.541799	0.604945	-0.895617	0.370457	0.783904
ENSG00000088826	SMOX	95.0364	-0.541656	0.548811	-0.986962	0.323661	0.758715
ENSG00000122490	SLC66A2	407.144	-0.541423	0.385518	-1.4044	0.160199	0.630307
ENSG00000169136	ATF5	201.124	-0.54125	0.407989	-1.32663	0.184631	0.654888
ENSG00000105063	PPP6R1	400.782	-0.541166	0.28765	-1.88134	0.0599258	0.474151
ENSG00000165478	HEPACAM	2.85258	-0.541165	0.924958	-0.58507	0.558501	NA
ENSG00000167702	KIFC2	72.0342	-0.540627	0.574586	-0.940899	0.346757	0.770526
ENSG00000172732	MUS81	144.003	-0.540494	0.425723	-1.26959	0.204231	0.672505
ENSG00000184574	LPAR5	11.204	-0.540488	0.814943	-0.663222	0.507188	NA
ENSG00000066032	CTNNA2	6.10723	-0.540385	0.781836	-0.691174	0.489456	NA
ENSG00000067365	METTL22	469.299	-0.540158	0.398428	-1.35572	0.175187	0.647599
ENSG00000139767	SRRM4	35.1252	-0.540081	0.47917	-1.12712	0.259692	0.719029
ENSG00000189001	SBSN	0.454677	-0.539778	2.32872	-0.231792	0.8167	NA
ENSG00000170889	RPS9	2610.8	-0.53945	0.324548	-1.66216	0.0964814	0.555538
ENSG00000268235	TCP11X1	1.53338	-0.539383	1.81412	-0.297325	0.766218	NA
ENSG00000167676	PLIN4	105.275	-0.539382	0.546916	-0.986223	0.324024	0.758715
ENSG00000142609	CFAP74	162.793	-0.539241	0.743191	-0.725575	0.468099	0.832602
ENSG00000160799	CCDC12	165.169	-0.539179	0.411302	-1.31091	0.189889	0.66015
ENSG00000143473	KCNH1	50.4254	-0.538927	0.430213	-1.2527	0.210316	0.678353
ENSG00000221838	AP4M1	118.043	-0.538917	0.462231	-1.1659	0.243653	0.708072
ENSG00000143761	ARF1	1947.74	-0.538896	0.298306	-1.80652	0.070837	0.501004
ENSG00000183309	ZNF623	31.7706	-0.538867	0.36214	-1.48801	0.136749	0.604611
ENSG00000186891	TNFRSF18	41.1788	-0.538806	0.620031	-0.869	0.384847	0.79254
ENSG00000172936	MYD88	1409.31	-0.538789	0.342702	-1.57218	0.115909	0.579432
ENSG00000141644	MBD1	318.605	-0.538749	0.346728	-1.55381	0.12023	0.586715
ENSG00000141867	BRD4	1210.24	-0.538538	0.329354	-1.63513	0.102021	0.559585
ENSG00000181264	TLCD5	15.5166	-0.538413	0.422519	-1.27429	0.20256	NA
ENSG00000002330	BAD	121.684	-0.538399	0.499756	-1.07732	0.281336	0.732252
ENSG00000180626	ZNF594	12.8612	-0.538283	0.650261	-0.827796	0.407786	NA
ENSG00000186212	SOWAHB	8.81473	-0.538048	0.904525	-0.59484	0.55195	NA
ENSG00000116191	RALGPS2	103.6	-0.538024	0.442084	-1.21702	0.223598	0.690587
ENSG00000149089	APIP	82.7725	-0.537994	0.578608	-0.929809	0.35247	0.774192
ENSG00000087157	PGS1	2204.52	-0.537796	0.433566	-1.2404	0.214827	0.681059
ENSG00000172468	HSFY1	29.0293	-0.537783	0.771232	-0.697304	0.485612	0.841686
ENSG00000177675	CD163L1	74.883	-0.537739	0.724758	-0.741956	0.458114	0.828745
ENSG00000170293	CMTM8	22.7178	-0.537544	0.848629	-0.633427	0.526455	0.862787
ENSG00000173898	SPTBN2	63.6427	-0.537262	0.888131	-0.604936	0.545222	0.869285
ENSG00000168938	PPIC	34.2464	-0.537257	0.61934	-0.867467	0.385686	0.793306
ENSG00000204439	C6orf47	83.0171	-0.537212	0.326328	-1.64623	0.0997161	0.557786
ENSG00000026025	VIM	10128.4	-0.537124	0.310166	-1.73173	0.0833208	0.527375
ENSG00000112232	KHDRBS2	8.49623	-0.537121	0.713504	-0.752793	0.451574	NA
ENSG00000136877	FPGS	334.029	-0.536953	0.366132	-1.46656	0.142497	0.610881
ENSG00000086730	LAT2	657.484	-0.536804	0.403068	-1.33179	0.182928	0.652859
ENSG00000173838	MARCHF10	49.8046	-0.536707	0.841828	-0.63755	0.523767	0.861585
ENSG00000144677	CTDSPL	68.221	-0.536577	0.557641	-0.962228	0.335935	0.765002
ENSG00000103495	MAZ	328.225	-0.536552	0.347925	-1.54215	0.123037	0.592365
ENSG00000175906	ARL4D	10.5737	-0.536467	0.972595	-0.551583	0.581234	NA
ENSG00000241563	CORT	2.1011	-0.536113	1.73865	-0.30835	0.757816	NA
ENSG00000112210	RAB23	7.56751	-0.536104	0.73294	-0.731444	0.464508	NA
ENSG00000198420	TCAF1	33.727	-0.536047	0.385912	-1.38904	0.16482	0.635608
ENSG00000137270	GCM1	19.2828	-0.535431	0.479721	-1.11613	0.264367	0.721389
ENSG00000082641	NFE2L1	324.719	-0.535383	0.338138	-1.58333	0.113347	0.574888
ENSG00000177425	PAWR	129.976	-0.535378	0.483672	-1.1069	0.268336	0.724719
ENSG00000093010	COMT	372.285	-0.535344	0.417369	-1.28266	0.19961	0.667858
ENSG00000087365	SF3B2	700.438	-0.535269	0.350808	-1.52582	0.127056	0.597368
ENSG00000168675	LDLRAD4	419.143	-0.535186	0.462195	-1.15792	0.246896	0.70951
ENSG00000104524	PYCR3	24.3945	-0.535147	0.553851	-0.966228	0.33393	0.765002
ENSG00000099866	MADCAM1	6.4238	-0.535136	1.05914	-0.505255	0.61338	NA
ENSG00000178917	ZNF852	33.3101	-0.535121	0.308327	-1.73556	0.0826411	0.526355
ENSG00000198933	TBKBP1	70.835	-0.535058	0.517282	-1.03436	0.300966	0.744229
ENSG00000110218	PANX1	62.7146	-0.534472	0.331184	-1.61382	0.106566	0.565055
ENSG00000187950	OVCH1	22.3639	-0.534392	0.97594	-0.547566	0.58399	0.884578
ENSG00000152782	PANK1	14.347	-0.53432	0.646093	-0.827002	0.408236	NA
ENSG00000141759	TXNL4A	250.08	-0.534194	0.253614	-2.10632	0.0351762	0.406916
ENSG00000149305	HTR3B	19.7803	-0.534164	0.382158	-1.39776	0.162186	0.633915
ENSG00000116761	CTH	72.0827	-0.534112	0.358846	-1.48842	0.136641	0.604611
ENSG00000135476	ESPL1	38.9271	-0.534059	0.50692	-1.05354	0.292095	0.73944
ENSG00000100441	KHNYN	215.822	-0.533919	0.259725	-2.05571	0.0398105	0.417906
ENSG00000212659	KRTAP9-6	2.41134	-0.533722	1.1069	-0.482176	0.629681	NA
ENSG00000035499	DEPDC1B	30.658	-0.533565	0.423836	-1.2589	0.208068	0.677234
ENSG00000163297	ANTXR2	1137.37	-0.533564	0.458192	-1.1645	0.244221	0.708328
ENSG00000128274	A4GALT	184.311	-0.533492	0.444799	-1.1994	0.230373	0.698287
ENSG00000115641	FHL2	94.4441	-0.533472	0.584927	-0.912031	0.361752	0.77869
ENSG00000175602	CCDC85B	60.1683	-0.533465	0.566959	-0.940924	0.346744	0.770526
ENSG00000196517	SLC6A9	53.8552	-0.533437	0.869484	-0.61351	0.539539	0.867358
ENSG00000108946	PRKAR1A	2008.73	-0.53341	0.250833	-2.12655	0.0334572	0.396594
ENSG00000115234	SNX17	202.007	-0.533329	0.372576	-1.43146	0.152297	0.620038
ENSG00000085733	CTTN	188.411	-0.533291	0.656203	-0.812692	0.416395	0.806415
ENSG00000069011	PITX1	53.9428	-0.533287	0.699123	-0.762795	0.445586	0.821521
ENSG00000140836	ZFHX3	143.564	-0.533169	0.424393	-1.25631	0.209003	0.677606
ENSG00000079308	TNS1	551.988	-0.532923	0.430832	-1.23696	0.216101	0.681345
ENSG00000111652	COPS7A	168.231	-0.532835	0.286136	-1.86217	0.0625784	0.481047
ENSG00000179593	ALOX15B	13.7608	-0.53279	0.632331	-0.842582	0.399462	NA
ENSG00000112759	SLC29A1	64.3248	-0.532571	0.342889	-1.55319	0.120378	0.587227
ENSG00000133027	PEMT	40.4489	-0.532381	0.555465	-0.958442	0.33784	0.76563
ENSG00000040199	PHLPP2	37.4565	-0.532343	0.326468	-1.63061	0.102972	0.560164
ENSG00000171914	TLN2	24.1778	-0.532142	0.8446	-0.630052	0.528661	0.86362
ENSG00000157985	AGAP1	54.6034	-0.53207	0.803572	-0.662131	0.507887	0.853752
ENSG00000129946	SHC2	6.1456	-0.532031	1.04118	-0.51099	0.609358	NA
ENSG00000100124	ANKRD54	100.839	-0.531853	0.558799	-0.951779	0.341209	0.766376
ENSG00000160410	SHKBP1	2662.35	-0.531705	0.434486	-1.22376	0.221044	0.685414
ENSG00000120820	GLT8D2	17.3613	-0.531673	0.597345	-0.890061	0.373433	0.786062
ENSG00000142949	PTPRF	121.352	-0.531464	0.749359	-0.709224	0.478185	0.837087
ENSG00000204060	FOXO6	2.4414	-0.531231	1.23699	-0.429455	0.667592	NA
ENSG00000143416	SELENBP1	140.869	-0.531177	0.755655	-0.702936	0.482095	0.840129
ENSG00000140854	KATNB1	135.181	-0.531086	0.540585	-0.982429	0.325889	0.759109
ENSG00000112033	PPARD	197.402	-0.531025	0.303765	-1.74815	0.0804386	0.521845
ENSG00000241484	ARHGAP8	48.3309	-0.531025	0.753171	-0.705052	0.480778	0.839232
ENSG00000123342	MMP19	1187.93	-0.53089	0.458033	-1.15906	0.24643	0.70951
ENSG00000129038	LOXL1	19.7905	-0.530878	0.629748	-0.843001	0.399228	0.800844
ENSG00000135547	HEY2	3.64674	-0.53087	1.45417	-0.365068	0.71506	NA
ENSG00000172164	SNTB1	190.907	-0.530524	0.458425	-1.15728	0.24716	0.709653
ENSG00000141905	NFIC	267.064	-0.530469	0.365796	-1.45018	0.147009	0.614406
ENSG00000167703	SLC43A2	2516.47	-0.530404	0.402975	-1.31622	0.188101	0.658063
ENSG00000081870	HSPB11	129.672	-0.529933	0.455527	-1.16334	0.244691	0.708532
ENSG00000163734	CXCL3	1585.71	-0.529778	0.531465	-0.996827	0.318849	0.755118
ENSG00000105072	C19orf44	65.7638	-0.529768	0.556227	-0.952431	0.340878	0.766218
ENSG00000102524	TNFSF13B	609.661	-0.529767	0.429762	-1.2327	0.217688	0.681345
ENSG00000120896	SORBS3	375.556	-0.529609	0.522434	-1.01373	0.310709	0.749078
ENSG00000071626	DAZAP1	329.101	-0.5296	0.347298	-1.52491	0.12728	0.597368
ENSG00000123106	CCDC91	368.629	-0.529538	0.276546	-1.91483	0.0555144	0.466769
ENSG00000166123	GPT2	32.3479	-0.529502	0.582749	-0.908628	0.363547	0.779737
ENSG00000017427	IGF1	7.83833	-0.529339	0.668237	-0.792143	0.428278	NA
ENSG00000167613	LAIR1	1126.43	-0.529283	0.360595	-1.4678	0.142158	0.610881
ENSG00000159625	DRC7	194.265	-0.528917	0.86646	-0.610434	0.541574	0.867924
ENSG00000157954	WIPI2	295.661	-0.528458	0.335579	-1.57477	0.11531	0.578994
ENSG00000108551	RASD1	21.1616	-0.52832	0.63029	-0.838217	0.401909	0.802121
ENSG00000120949	TNFRSF8	79.1337	-0.528167	0.583014	-0.905924	0.364976	0.780794
ENSG00000109854	HTATIP2	259.092	-0.527819	0.506389	-1.04232	0.297264	0.74272
ENSG00000151650	VENTX	48.9437	-0.527197	0.384495	-1.37114	0.170331	0.641859
ENSG00000197385	ZNF860	3.0811	-0.527054	1.1757	-0.44829	0.653944	NA
ENSG00000171425	ZNF581	44.2002	-0.52659	0.406671	-1.29488	0.195362	0.664279
ENSG00000165458	INPPL1	505.42	-0.526423	0.368498	-1.42856	0.15313	0.620901
ENSG00000130812	ANGPTL6	8.46368	-0.526386	0.967204	-0.544235	0.58628	NA
ENSG00000158816	VWA5B1	9.13894	-0.52615	0.496163	-1.06044	0.288946	NA
ENSG00000102189	EEA1	86.4137	-0.526087	0.460607	-1.14216	0.253387	0.714227
ENSG00000179344	HLA-DQB1	934.872	-0.526032	0.601528	-0.874494	0.381849	0.791264
ENSG00000196873	CBWD3	65.8162	-0.52597	0.313771	-1.67628	0.0936825	0.551066
ENSG00000157782	CABP1	20.2107	-0.525769	0.567814	-0.925953	0.35447	0.775917
ENSG00000140988	RPS2	3554.11	-0.525692	0.332459	-1.58123	0.113826	0.575404
ENSG00000260234	AC020636.2	11.4153	-0.525549	1.28957	-0.407537	0.683614	NA
ENSG00000076351	SLC46A1	79.5151	-0.525547	0.513207	-1.02404	0.305815	0.745143
ENSG00000188833	ENTPD8	5.56599	-0.525421	0.891623	-0.589286	0.55567	NA
ENSG00000173175	ADCY5	3.33458	-0.525063	1.37527	-0.381789	0.702618	NA
ENSG00000105261	OVOL3	4.54307	-0.52506	1.04015	-0.504791	0.613706	NA
ENSG00000205544	TMEM256	84.954	-0.524985	0.509941	-1.0295	0.303245	0.745026
ENSG00000028137	TNFRSF1B	5028.12	-0.524819	0.483384	-1.08572	0.277603	0.728702
ENSG00000128563	PRKRIP1	73.1188	-0.524464	0.317303	-1.65288	0.0983557	0.557786
ENSG00000205352	PRR13	1637.95	-0.524348	0.325621	-1.6103	0.107332	0.565131
ENSG00000165799	RNASE7	10.0119	-0.524328	0.943565	-0.555688	0.578424	NA
ENSG00000187583	PLEKHN1	21.19	-0.524259	0.54519	-0.961609	0.336246	0.765018
ENSG00000163788	SNRK	405.616	-0.524173	0.337849	-1.5515	0.120781	0.58877
ENSG00000089009	RPL6	1279.01	-0.524157	0.469624	-1.11612	0.264371	0.721389
ENSG00000179981	TSHZ1	60.632	-0.523975	0.464923	-1.12701	0.259736	0.719029
ENSG00000163162	RNF149	5305.7	-0.523908	0.476188	-1.10021	0.27124	0.726016
ENSG00000182308	DCAF4L1	7.96901	-0.523768	0.543488	-0.963715	0.335189	NA
ENSG00000188783	PRELP	10.8867	-0.523667	0.478788	-1.09374	0.274071	NA
ENSG00000088833	NSFL1C	362.46	-0.523661	0.24327	-2.15259	0.0313506	0.38643
ENSG00000133065	SLC41A1	36.4324	-0.523465	0.547944	-0.955326	0.339413	0.766027
ENSG00000019582	CD74	9144.82	-0.523385	0.417666	-1.25312	0.210163	0.678353
ENSG00000198960	ARMCX6	78.3606	-0.523284	0.385956	-1.35581	0.175159	0.647599
ENSG00000164615	CAMLG	73.6994	-0.523148	0.494236	-1.0585	0.289828	0.738275
ENSG00000135940	COX5B	279.649	-0.522883	0.399997	-1.30722	0.191139	0.660703
ENSG00000196189	SEMA4A	721.759	-0.522615	0.342587	-1.5255	0.127136	0.597368
ENSG00000083444	PLOD1	154.211	-0.522449	0.401131	-1.30244	0.192766	0.661194
ENSG00000074842	MYDGF	197.388	-0.522422	0.444476	-1.17537	0.239848	0.70518
ENSG00000165312	OTUD1	396.23	-0.52226	0.346611	-1.50676	0.131872	0.598894
ENSG00000118898	PPL	181.064	-0.522198	0.567157	-0.920729	0.357192	0.777126
ENSG00000100299	ARSA	180.084	-0.521847	0.407634	-1.28019	0.20048	0.668283
ENSG00000243678	NME2	524.103	-0.521662	0.476291	-1.09526	0.273404	0.726982
ENSG00000007047	MARK4	229.636	-0.521281	0.294368	-1.77085	0.0765855	0.513745
ENSG00000164111	ANXA5	4324.83	-0.52122	0.509328	-1.02335	0.306143	0.745143
ENSG00000130810	PPAN	133.308	-0.521208	0.428773	-1.21558	0.224145	0.691081
ENSG00000072864	NDE1	511.558	-0.521131	0.352432	-1.47867	0.139228	0.60681
ENSG00000006432	MAP3K9	16.7821	-0.520954	0.625231	-0.833219	0.404721	0.802384
ENSG00000102316	MAGED2	155.4	-0.520908	0.450568	-1.15611	0.247635	0.710219
ENSG00000103148	NPRL3	75.0741	-0.520841	0.52953	-0.983592	0.325316	0.759109
ENSG00000178685	PARP10	577.178	-0.520738	0.393599	-1.32302	0.18583	0.65604
ENSG00000215440	NPEPL1	120.055	-0.520656	0.437149	-1.19103	0.233643	0.700754
ENSG00000172967	XKR3	2.5968	-0.520574	1.14365	-0.455186	0.648976	NA
ENSG00000009830	POMT2	153.367	-0.520471	0.368932	-1.41075	0.158318	0.627633
ENSG00000239779	WBP1	138.015	-0.519574	0.405477	-1.28139	0.200057	0.667858
ENSG00000186352	ANKRD37	100.777	-0.519263	0.441409	-1.17638	0.239444	0.704642
ENSG00000164897	TMUB1	129.939	-0.519255	0.462643	-1.12236	0.261707	0.719603
ENSG00000173868	PHOSPHO1	101.906	-0.519146	0.558082	-0.930232	0.352251	0.774192
ENSG00000129932	DOHH	21.6445	-0.519134	0.554326	-0.936514	0.349009	0.771232
ENSG00000170631	ZNF16	38.7409	-0.518951	0.348831	-1.48769	0.136834	0.604611
ENSG00000005812	FBXL3	300.891	-0.518927	0.442132	-1.17369	0.240518	0.705678
ENSG00000198369	SPRED2	90.9333	-0.518922	0.296454	-1.75043	0.0800438	0.521324
ENSG00000174697	LEP	22.8654	-0.518912	0.558538	-0.929054	0.352861	0.7745
ENSG00000022840	RNF10	1349.06	-0.518859	0.27225	-1.90582	0.0566741	0.466949
ENSG00000174903	RAB1B	477.505	-0.518857	0.264333	-1.96289	0.049659	0.451729
ENSG00000105640	RPL18A	2029.39	-0.518696	0.537061	-0.965804	0.334142	0.765002
ENSG00000168476	REEP4	68.9502	-0.518365	0.513884	-1.00872	0.31311	0.750737
ENSG00000197279	ZNF165	28.529	-0.518255	0.538631	-0.962171	0.335964	0.765002
ENSG00000274211	SOCS7	36.2849	-0.518143	0.397163	-1.30461	0.192026	0.660703
ENSG00000152240	HAUS1	127.011	-0.518121	0.500396	-1.03542	0.300471	0.743695
ENSG00000124067	SLC12A4	96.3814	-0.518	0.454403	-1.13996	0.254304	0.714512
ENSG00000139372	TDG	300.759	-0.517865	0.493376	-1.04963	0.293886	0.739972
ENSG00000212122	TSSK1B	0.712063	-0.517721	2.08415	-0.248409	0.803818	NA
ENSG00000111186	WNT5B	16.8783	-0.51772	0.994066	-0.520811	0.602499	0.89196
ENSG00000119608	PROX2	211.706	-0.517527	0.47532	-1.0888	0.276244	0.728126
ENSG00000159166	LAD1	41.2002	-0.517414	0.56247	-0.919896	0.357627	0.777476
ENSG00000105732	ZNF574	48.2529	-0.517277	0.398747	-1.29725	0.194544	0.663812
ENSG00000107874	CUEDC2	107.823	-0.517235	0.395337	-1.30834	0.190758	0.660613
ENSG00000181315	ZNF322	40.6738	-0.51707	0.570398	-0.906508	0.364667	0.780721
ENSG00000100030	MAPK1	530.893	-0.516963	0.363501	-1.42218	0.154974	0.624277
ENSG00000132207	SLX1A	96.3901	-0.516833	0.699677	-0.738674	0.460105	0.828745
ENSG00000186577	SMIM29	345.316	-0.516653	0.411499	-1.25554	0.209283	0.677606
ENSG00000162430	SELENON	110.73	-0.516563	0.347239	-1.48763	0.136849	0.604611
ENSG00000234616	JRK	64.8631	-0.516536	0.486748	-1.0612	0.2886	0.736878
ENSG00000146221	TCTE1	32.0434	-0.516532	0.812741	-0.635543	0.525075	0.861833
ENSG00000164171	ITGA2	73.5173	-0.516397	0.764734	-0.675264	0.499508	0.849565
ENSG00000254986	DPP3	120.165	-0.516385	0.408675	-1.26356	0.206388	0.675194
ENSG00000176907	TCIM	12.2353	-0.516214	0.962337	-0.536418	0.59167	NA
ENSG00000164142	FAM160A1	89.3012	-0.516012	0.593377	-0.869619	0.384508	0.79254
ENSG00000124635	H2BC11	157.007	-0.515951	0.70537	-0.731462	0.464497	0.830361
ENSG00000196943	NOP9	44.1789	-0.515735	0.350982	-1.4694	0.141723	0.610881
ENSG00000135702	CHST5	45.448	-0.515554	0.654826	-0.787314	0.431098	0.814939
ENSG00000161217	PCYT1A	701.265	-0.515517	0.364437	-1.41456	0.157198	0.626249
ENSG00000134287	ARF3	485.869	-0.51531	0.260408	-1.97886	0.047832	0.44525
ENSG00000121410	A1BG	89.9488	-0.515218	0.352102	-1.46326	0.143395	0.611518
ENSG00000115286	NDUFS7	163.325	-0.515216	0.360166	-1.4305	0.152575	0.620428
ENSG00000160781	PAQR6	40.1297	-0.515063	0.494516	-1.04155	0.297621	0.743005
ENSG00000110047	EHD1	3443.96	-0.514875	0.451041	-1.14153	0.253651	0.714227
ENSG00000145687	SSBP2	564.289	-0.514824	0.431808	-1.19225	0.233163	0.700754
ENSG00000100206	DMC1	18.2576	-0.513752	0.656172	-0.782953	0.433655	0.815784
ENSG00000159173	TNNI1	2.90646	-0.513742	0.731591	-0.702226	0.482538	NA
ENSG00000112195	TREML2	252.779	-0.513584	0.430237	-1.19372	0.232586	0.70045
ENSG00000177098	SCN4B	9.0634	-0.513356	0.861818	-0.595667	0.551398	NA
ENSG00000139168	ZCRB1	129.759	-0.51316	0.362176	-1.41688	0.156518	0.625196
ENSG00000198039	ZNF273	134.039	-0.512983	0.524149	-0.978698	0.327729	0.759882
ENSG00000163528	CHCHD4	24.1442	-0.512905	0.447602	-1.14589	0.251839	0.713359
ENSG00000203950	RTL8A	60.4036	-0.512863	0.532523	-0.963081	0.335507	0.765002
ENSG00000277535	AL772284.2	2.04644	-0.512862	1.46435	-0.350232	0.726165	NA
ENSG00000137747	TMPRSS13	17.6697	-0.512746	0.568573	-0.901812	0.367157	0.781601
ENSG00000163935	SFMBT1	149.693	-0.51221	0.438107	-1.16914	0.242346	0.70705
ENSG00000164010	ERMAP	43.1571	-0.512209	0.396543	-1.29169	0.196466	0.664542
ENSG00000169635	HIC2	19.2085	-0.512067	0.405521	-1.26274	0.206683	0.675325
ENSG00000167522	ANKRD11	1508.51	-0.511997	0.367335	-1.39381	0.163374	0.634628
ENSG00000130175	PRKCSH	618.229	-0.511981	0.32815	-1.5602	0.118712	0.583499
ENSG00000063176	SPHK2	58.0986	-0.511281	0.518358	-0.986346	0.323963	0.758715
ENSG00000186847	KRT14	16.5343	-0.511202	0.900955	-0.5674	0.570443	NA
ENSG00000132906	CASP9	135.808	-0.511046	0.366913	-1.39283	0.163672	0.635215
ENSG00000078902	TOLLIP	519.065	-0.511042	0.332632	-1.53636	0.12445	0.593717
ENSG00000111249	CUX2	1.1592	-0.510784	1.21399	-0.420747	0.67394	NA
ENSG00000024422	EHD2	30.2524	-0.510686	0.541843	-0.942499	0.345937	0.770265
ENSG00000079805	DNM2	1961.95	-0.510629	0.289085	-1.76636	0.0773352	0.514946
ENSG00000105255	FSD1	6.56754	-0.510356	0.663621	-0.769047	0.441865	NA
ENSG00000166452	AKIP1	52.9079	-0.510315	0.43254	-1.17981	0.238076	0.702742
ENSG00000100053	CRYBB3	2.47801	-0.510262	1.69696	-0.300692	0.76365	NA
ENSG00000150712	MTMR12	129.565	-0.510186	0.287561	-1.77419	0.0760323	0.51299
ENSG00000181666	ZNF875	220.298	-0.510166	0.39093	-1.30501	0.191891	0.660703
ENSG00000204560	DHX16	114.635	-0.509882	0.307315	-1.65915	0.0970859	0.556123
ENSG00000090372	STRN4	475.894	-0.509778	0.344189	-1.4811	0.13858	0.606253
ENSG00000111669	TPI1	1664.34	-0.509608	0.468711	-1.08725	0.276925	0.728192
ENSG00000108518	PFN1	5442.57	-0.509597	0.455273	-1.11932	0.263003	0.720833
ENSG00000111328	CDK2AP1	175.525	-0.509591	0.412037	-1.23676	0.216175	0.681345
ENSG00000198131	ZNF544	163.646	-0.509547	0.343057	-1.48531	0.137461	0.606253
ENSG00000179271	GADD45GIP1	47.4832	-0.50952	0.447836	-1.13774	0.25523	0.715493
ENSG00000116273	PHF13	73.4304	-0.509302	0.475824	-1.07036	0.284458	0.734587
ENSG00000166821	PEX11A	22.3826	-0.50909	0.425311	-1.19698	0.231314	0.699133
ENSG00000183597	TANGO2	443.363	-0.509089	0.384761	-1.32313	0.185792	0.65604
ENSG00000120265	PCMT1	246.32	-0.509054	0.447937	-1.13644	0.255772	0.716522
ENSG00000145248	SLC10A4	0.925242	-0.508972	2.08022	-0.244672	0.80671	NA
ENSG00000096006	CRISP3	8.55521	-0.508963	0.849374	-0.599222	0.549025	NA
ENSG00000175287	PHYHD1	64.598	-0.508949	0.528277	-0.963413	0.33534	0.765002
ENSG00000187398	LUZP2	7.9912	-0.508803	0.673457	-0.75551	0.449943	NA
ENSG00000054277	OPN3	144.04	-0.508785	0.419163	-1.21381	0.22482	0.691209
ENSG00000105501	SIGLEC5	230.423	-0.50848	0.855507	-0.594361	0.552271	0.870831
ENSG00000149328	GLB1L2	30.761	-0.508458	0.889265	-0.571774	0.567475	0.87669
ENSG00000145819	ARHGAP26	6250.01	-0.508018	0.46576	-1.09073	0.275392	0.728126
ENSG00000137877	SPTBN5	22.7252	-0.507997	0.665791	-0.762997	0.445465	0.821521
ENSG00000100216	TOMM22	101.68	-0.507959	0.374449	-1.35655	0.174924	0.647539
ENSG00000102967	DHODH	35.2499	-0.507875	0.572353	-0.887345	0.374893	0.786328
ENSG00000177042	TMEM80	157.045	-0.507867	0.426193	-1.19164	0.233404	0.700754
ENSG00000213533	STIMATE	131.964	-0.507793	0.506291	-1.00297	0.315877	0.753673
ENSG00000165689	ENTR1	112.506	-0.507784	0.410602	-1.23668	0.216205	0.681345
ENSG00000162779	AXDND1	17.5358	-0.507783	0.962217	-0.527722	0.597692	0.889436
ENSG00000164850	GPER1	14.2198	-0.507769	0.704512	-0.720739	0.47107	NA
ENSG00000072609	CHFR	618.479	-0.507731	0.311342	-1.63078	0.102937	0.560164
ENSG00000130724	CHMP2A	846.446	-0.507475	0.346505	-1.46455	0.143043	0.611518
ENSG00000196476	C20orf96	58.0091	-0.507473	0.866559	-0.585618	0.558132	0.872663
ENSG00000128016	ZFP36	15724.2	-0.507441	0.465751	-1.08951	0.275929	0.728126
ENSG00000137309	HMGA1	806.169	-0.507431	0.401726	-1.26313	0.206543	0.675194
ENSG00000184206	GOLGA6L4	39.5951	-0.50734	0.5376	-0.943713	0.345316	0.769472
ENSG00000155026	RSPH10B	100.366	-0.507314	0.694223	-0.730766	0.464922	0.830626
ENSG00000122359	ANXA11	1184.12	-0.507286	0.258393	-1.96324	0.0496185	0.451729
ENSG00000101216	GMEB2	41.9408	-0.507264	0.334845	-1.51492	0.129792	0.59809
ENSG00000164919	COX6C	324.847	-0.507109	0.469019	-1.08121	0.279603	0.730129
ENSG00000122971	ACADS	27.2794	-0.507055	0.491814	-1.03099	0.302545	0.745026
ENSG00000085117	CD82	3217.34	-0.507035	0.400292	-1.26666	0.205277	0.673819
ENSG00000258818	RNASE4	35.7702	-0.507002	0.481531	-1.0529	0.292389	0.73944
ENSG00000187242	KRT12	13.0656	-0.506786	1.00542	-0.504054	0.614224	NA
ENSG00000261652	C15orf65	10.1355	-0.506783	1.26791	-0.3997	0.689378	NA
ENSG00000100290	BIK	46.1789	-0.5067	0.684629	-0.74011	0.459233	0.828745
ENSG00000174348	PODN	3.02092	-0.506693	0.940999	-0.538463	0.590257	NA
ENSG00000152137	HSPB8	20.2473	-0.506501	0.942476	-0.537416	0.59098	0.888308
ENSG00000273079	GRIN2B	0.424546	-0.506476	1.83761	-0.275616	0.782843	NA
ENSG00000168282	MGAT2	92.5341	-0.50647	0.362927	-1.39552	0.16286	0.634063
ENSG00000174109	C16orf91	21.4775	-0.506381	0.491946	-1.02934	0.303319	0.745026
ENSG00000163362	INAVA	135.946	-0.506246	0.384528	-1.31654	0.187994	0.658063
ENSG00000068120	COASY	121.902	-0.505865	0.321832	-1.57183	0.11599	0.579432
ENSG00000163701	IL17RE	24.8222	-0.505658	0.622769	-0.811951	0.41682	0.806415
ENSG00000153404	PLEKHG4B	4.75537	-0.505625	0.678305	-0.745423	0.456016	NA
ENSG00000141098	GFOD2	69.9844	-0.505182	0.307352	-1.64366	0.100246	0.557786
ENSG00000006704	GTF2IRD1	53.2098	-0.505005	0.353501	-1.42858	0.153125	0.620901
ENSG00000140678	ITGAX	12264.3	-0.504714	0.459594	-1.09818	0.272128	0.726449
ENSG00000165156	ZHX1	75.0547	-0.504707	0.36504	-1.38261	0.166785	0.638083
ENSG00000197859	ADAMTSL2	2.51603	-0.504617	0.797646	-0.632633	0.526973	NA
ENSG00000137841	PLCB2	425.529	-0.50453	0.446709	-1.12944	0.258713	0.719029
ENSG00000106351	AGFG2	57.4444	-0.50448	0.47936	-1.0524	0.292614	0.73944
ENSG00000110934	BIN2	504.534	-0.504369	0.422065	-1.195	0.232086	0.699949
ENSG00000138411	HECW2	53.4889	-0.504035	0.420827	-1.19772	0.231024	0.699097
ENSG00000107954	NEURL1	39.0308	-0.503964	0.495406	-1.01727	0.309023	0.747563
ENSG00000204310	AGPAT1	123.503	-0.5039	0.30969	-1.62711	0.103713	0.560164
ENSG00000156858	PRR14	346.286	-0.503657	0.3753	-1.34201	0.179592	0.650542
ENSG00000135697	BCO1	0.419832	-0.503574	2.36905	-0.212564	0.831667	NA
ENSG00000010626	LRRC23	224.509	-0.503529	0.680152	-0.740319	0.459107	0.828745
ENSG00000106278	PTPRZ1	63.6595	-0.503501	0.58503	-0.86064	0.389436	0.79511
ENSG00000172687	ZNF738	110.049	-0.50329	0.454913	-1.10634	0.268578	0.724719
ENSG00000141736	ERBB2	155.133	-0.503269	0.682952	-0.736903	0.461181	0.828745
ENSG00000147955	SIGMAR1	41.5014	-0.5032	0.545853	-0.921859	0.356602	0.777097
ENSG00000197296	FITM2	14.6385	-0.503078	0.419103	-1.20037	0.229996	NA
ENSG00000196345	ZKSCAN7	21.8946	-0.503009	0.535072	-0.940077	0.347178	0.77083
ENSG00000235961	PNMA6A	1.8447	-0.502878	1.14797	-0.438057	0.661345	NA
ENSG00000177144	NUDT4B	40.2996	-0.502813	0.736588	-0.682625	0.494844	0.846437
ENSG00000092820	EZR	1156.67	-0.502771	0.371937	-1.35176	0.176451	0.648198
ENSG00000119535	CSF3R	9149.02	-0.502515	0.471604	-1.06555	0.286629	0.736317
ENSG00000133612	AGAP3	1672.28	-0.502307	0.475647	-1.05605	0.290945	0.73944
ENSG00000012048	BRCA1	133.639	-0.502185	0.370511	-1.35539	0.175295	0.647644
ENSG00000125999	BPIFB1	2647.6	-0.502091	0.850361	-0.590444	0.554893	0.871903
ENSG00000164252	AGGF1	68.8685	-0.501868	0.338672	-1.48187	0.138375	0.606253
ENSG00000113368	LMNB1	1476.47	-0.500992	0.588283	-0.851617	0.394427	0.796764
ENSG00000176978	DPP7	447.657	-0.500792	0.417551	-1.19936	0.230389	0.698287
ENSG00000183979	NPB	17.4066	-0.500495	1.00051	-0.500241	0.616905	0.896516
ENSG00000116604	MEF2D	720.2	-0.500367	0.369887	-1.35275	0.176134	0.647941
ENSG00000161996	WDR90	363.658	-0.500264	0.661618	-0.756122	0.449576	0.823756
ENSG00000198918	RPL39	2623.5	-0.50021	0.804577	-0.621706	0.534135	0.865315
ENSG00000106244	PDAP1	577.103	-0.499995	0.319058	-1.56709	0.117093	0.582403
ENSG00000168092	PAFAH1B2	320.321	-0.499929	0.239116	-2.09073	0.0365518	0.411307
ENSG00000103353	UBFD1	94.3247	-0.499768	0.40037	-1.24827	0.211933	0.678915
ENSG00000105438	KDELR1	208.452	-0.499632	0.361889	-1.38062	0.167395	0.638246
ENSG00000158050	DUSP2	712.572	-0.499629	0.565915	-0.882868	0.377307	0.787217
ENSG00000151093	OXSM	26.184	-0.499618	0.559981	-0.892205	0.372283	0.785232
ENSG00000132330	SCLY	181.761	-0.499565	0.391261	-1.27681	0.20167	0.669638
ENSG00000169991	IFFO2	92.3424	-0.499473	0.578168	-0.863888	0.387649	0.794168
ENSG00000166946	CCNDBP1	375.947	-0.499321	0.291035	-1.71567	0.0862216	0.533203
ENSG00000070540	WIPI1	471.058	-0.498914	0.217548	-2.29335	0.021828	0.33578
ENSG00000120254	MTHFD1L	98.6053	-0.498904	0.506973	-0.984084	0.325074	0.759109
ENSG00000122203	KIAA1191	119.887	-0.498619	0.290351	-1.7173	0.0859251	0.532008
ENSG00000151693	ASAP2	46.2956	-0.498484	0.369283	-1.34987	0.177058	0.648419
ENSG00000163159	VPS72	62.5626	-0.4983	0.395751	-1.25912	0.207985	0.677234
ENSG00000255561	FDXACB1	11.6457	-0.498247	0.470505	-1.05896	0.289617	NA
ENSG00000213965	NUDT19	45.0338	-0.498175	0.36091	-1.38033	0.167484	0.638246
ENSG00000154358	OBSCN	38.9593	-0.49798	0.655972	-0.759148	0.447764	0.822833
ENSG00000140254	DUOXA1	59.5684	-0.497956	0.729395	-0.682698	0.494798	0.846437
ENSG00000185627	PSMD13	328.391	-0.497643	0.231093	-2.15343	0.0312848	0.386414
ENSG00000099326	MZF1	127.541	-0.497556	0.541764	-0.9184	0.35841	0.777611
ENSG00000196166	C8orf86	12.4562	-0.497507	0.575552	-0.8644	0.387368	NA
ENSG00000140553	UNC45A	165.046	-0.497457	0.29159	-1.70601	0.0880053	0.538332
ENSG00000101333	PLCB4	38.5007	-0.497194	0.842646	-0.590039	0.555165	0.871985
ENSG00000125144	MT1G	92.1373	-0.49715	0.899659	-0.552598	0.580539	0.882591
ENSG00000144045	DQX1	6.52394	-0.496846	0.82444	-0.602647	0.546744	NA
ENSG00000105894	PTN	4.91344	-0.496314	1.2393	-0.40048	0.688803	NA
ENSG00000016490	CLCA1	0.269716	-0.496262	2.55471	-0.194254	0.845977	NA
ENSG00000100949	RABGGTA	137.361	-0.49604	0.392527	-1.26371	0.206334	0.675194
ENSG00000135390	ATP5MC2	496.731	-0.495968	0.374354	-1.32486	0.185216	0.655744
ENSG00000050405	LIMA1	107.573	-0.495841	0.533776	-0.928931	0.352925	0.7745
ENSG00000170430	MGMT	47.2693	-0.495704	0.541128	-0.916057	0.359637	0.777711
ENSG00000172059	KLF11	79.6541	-0.495679	0.326926	-1.51618	0.129474	0.59809
ENSG00000139132	FGD4	907.351	-0.495555	0.535018	-0.92624	0.354321	0.775829
ENSG00000010932	FMO1	7.28581	-0.495548	0.786195	-0.630311	0.528491	NA
ENSG00000168056	LTBP3	182.231	-0.495436	0.428174	-1.15709	0.247236	0.709653
ENSG00000264187	AC055811.2	31.5964	-0.495301	0.622713	-0.795392	0.426386	0.812841
ENSG00000118418	HMGN3	123.86	-0.495234	0.653887	-0.757369	0.448829	0.82339
ENSG00000101188	NTSR1	73.495	-0.495159	0.701042	-0.706319	0.47999	0.838397
ENSG00000105516	DBP	30.2455	-0.494614	0.390999	-1.265	0.205871	0.675192
ENSG00000187091	PLCD1	76.3507	-0.494155	0.448303	-1.10228	0.270341	0.725326
ENSG00000185829	ARL17A	331.12	-0.494134	0.433081	-1.14097	0.253881	0.714227
ENSG00000187513	GJA4	5.15144	-0.494038	0.874511	-0.564931	0.572121	NA
ENSG00000246705	H2AJ	113.838	-0.493915	0.502136	-0.983627	0.325299	0.759109
ENSG00000158186	MRAS	230.272	-0.493897	0.337482	-1.46348	0.143336	0.611518
ENSG00000088247	KHSRP	363.742	-0.493574	0.304092	-1.62311	0.104566	0.560619
ENSG00000112379	ARFGEF3	38.5623	-0.493429	0.715108	-0.690007	0.49019	0.844625
ENSG00000083812	ZNF324	25.8058	-0.493304	0.430721	-1.1453	0.252086	0.713461
ENSG00000175309	PHYKPL	612.001	-0.493282	0.326234	-1.51205	0.130521	0.598192
ENSG00000069966	GNB5	79.3472	-0.49319	0.416005	-1.18554	0.235804	0.700787
ENSG00000256053	COA8	135.136	-0.493153	0.325008	-1.51736	0.129176	0.597781
ENSG00000261787	TCF24	5.02011	-0.493126	0.968768	-0.509024	0.610735	NA
ENSG00000172568	FNDC9	50.3912	-0.493042	0.619012	-0.796498	0.425743	0.8123
ENSG00000160013	PTGIR	89.3825	-0.492974	0.555007	-0.888229	0.374417	0.786328
ENSG00000125285	SOX21	18.4415	-0.492932	0.856043	-0.575826	0.564733	0.875205
ENSG00000068781	STON1-GTF2A1L	0.811092	-0.492923	2.0608	-0.23919	0.810958	NA
ENSG00000161847	RAVER1	104.612	-0.492694	0.448257	-1.09913	0.27171	0.726449
ENSG00000169902	TPST1	388.448	-0.492544	0.60603	-0.812738	0.416368	0.806415
ENSG00000171174	RBKS	251.988	-0.492091	0.423478	-1.16202	0.245226	0.709019
ENSG00000204947	ZNF425	21.1347	-0.49207	0.545015	-0.902856	0.366602	0.781574
ENSG00000104951	IL4I1	197.008	-0.492056	0.420204	-1.17099	0.241601	0.706537
ENSG00000100577	GSTZ1	46.3856	-0.492022	0.45779	-1.07478	0.282474	0.733606
ENSG00000214021	TTLL3	463.071	-0.491981	0.358433	-1.37259	0.169881	0.641829
ENSG00000108846	ABCC3	300.369	-0.491762	0.48841	-1.00686	0.314001	0.751792
ENSG00000142871	CCN1	80.3949	-0.491547	0.827594	-0.593947	0.552547	0.871065
ENSG00000196604	POTEF	1.405	-0.49142	1.30542	-0.376446	0.706585	NA
ENSG00000197249	SERPINA1	10625.8	-0.491267	0.423577	-1.15981	0.246128	0.70951
ENSG00000167491	GATAD2A	1315.16	-0.491219	0.412221	-1.19164	0.233403	0.700754
ENSG00000157978	LDLRAP1	69.1443	-0.490469	0.597315	-0.821122	0.411577	0.803993
ENSG00000156017	CARNMT1	52.5939	-0.4904	0.591873	-0.828557	0.407355	0.802898
ENSG00000152402	GUCY1A2	0.981306	-0.490324	1.09411	-0.44815	0.654045	NA
ENSG00000157911	PEX10	30.159	-0.490182	0.477889	-1.02572	0.305022	0.745053
ENSG00000110536	PTPMT1	48.1916	-0.48984	0.457023	-1.0718	0.283808	0.734578
ENSG00000137077	CCL21	2.36306	-0.489537	1.91021	-0.256274	0.797739	NA
ENSG00000198326	TMEM239	1.81708	-0.489458	0.966231	-0.506564	0.612461	NA
ENSG00000135245	HILPDA	43.6106	-0.489293	0.537107	-0.91098	0.362306	0.778868
ENSG00000007545	CRAMP1	82.5725	-0.489254	0.476754	-1.02622	0.304788	0.745026
ENSG00000138758	SEPTIN11	271.378	-0.488939	0.372202	-1.31364	0.188968	0.65898
ENSG00000124074	ENKD1	74.43	-0.48876	0.607152	-0.805005	0.420817	0.810097
ENSG00000182512	GLRX5	1702.4	-0.488643	0.443224	-1.10248	0.270255	0.725326
ENSG00000234719	NPIPB2	70.0899	-0.488568	0.604374	-0.808386	0.418868	0.808535
ENSG00000112902	SEMA5A	13.5928	-0.48842	0.623741	-0.78305	0.433598	NA
ENSG00000157150	TIMP4	30.6713	-0.488228	0.698951	-0.698516	0.484854	0.841147
ENSG00000122515	ZMIZ2	527.541	-0.48813	0.392187	-1.24464	0.213266	0.679584
ENSG00000213619	NDUFS3	182.144	-0.488065	0.371402	-1.31412	0.188807	0.658924
ENSG00000212807	OR2A42	18.7959	-0.488059	0.709097	-0.688282	0.491275	0.845461
ENSG00000178623	GPR35	39.1324	-0.487899	0.375794	-1.29832	0.194179	0.663412
ENSG00000120498	TEX11	0.531067	-0.487645	1.96785	-0.247806	0.804285	NA
ENSG00000101353	MROH8	20.6873	-0.487492	0.56831	-0.857792	0.391007	0.795463
ENSG00000175567	UCP2	1484.67	-0.487299	0.457799	-1.06444	0.287129	0.736317
ENSG00000124762	CDKN1A	1601.49	-0.487082	0.36703	-1.32709	0.18448	0.654888
ENSG00000123353	ORMDL2	266.324	-0.487012	0.422618	-1.15237	0.24917	0.711916
ENSG00000102144	PGK1	1423.2	-0.486848	0.445173	-1.09362	0.274124	0.727957
ENSG00000064218	DMRT3	6.86473	-0.48663	1.03567	-0.469872	0.638447	NA
ENSG00000185973	TMLHE	134.24	-0.48658	0.486588	-0.999984	0.317318	0.75464
ENSG00000177989	ODF3B	986.33	-0.4865	0.514454	-0.945663	0.344321	0.768441
ENSG00000147439	BIN3	564.943	-0.486442	0.302793	-1.60651	0.108161	0.566631
ENSG00000080910	CFHR2	7.02323	-0.48633	1.169	-0.41602	0.677395	NA
ENSG00000131370	SH3BP5	1319.43	-0.486032	0.404336	-1.20205	0.229344	0.697911
ENSG00000177025	C19orf18	6.99698	-0.485922	1.27273	-0.381796	0.702612	NA
ENSG00000120306	CYSTM1	2589.71	-0.485804	0.414778	-1.17124	0.241503	0.706537
ENSG00000172939	OXSR1	656.363	-0.485747	0.395471	-1.22827	0.219344	0.683913
ENSG00000105583	WDR83OS	265.603	-0.485734	0.451827	-1.07505	0.282355	0.733606
ENSG00000143771	CNIH4	174.66	-0.485663	0.391341	-1.24102	0.214597	0.681059
ENSG00000146373	RNF217	149.513	-0.485663	0.323108	-1.5031	0.132814	0.599499
ENSG00000126756	UXT	218.592	-0.48564	0.569199	-0.8532	0.393548	0.796764
ENSG00000070269	TMEM260	230.662	-0.485613	0.279965	-1.73455	0.0828202	0.526355
ENSG00000179958	DCTPP1	40.6372	-0.485227	0.56735	-0.855252	0.392412	0.796294
ENSG00000077713	SLC25A43	42.6233	-0.484929	0.367107	-1.32095	0.186519	0.656673
ENSG00000090674	MCOLN1	935.298	-0.484882	0.322952	-1.5014	0.133251	0.599894
ENSG00000063244	U2AF2	611.141	-0.484846	0.368747	-1.31485	0.188561	0.658723
ENSG00000014138	POLA2	90.3415	-0.484843	0.502716	-0.964447	0.334822	0.765002
ENSG00000065029	ZNF76	117.909	-0.4848	0.395098	-1.22704	0.219809	0.684508
ENSG00000108960	MMD	52.0882	-0.484713	0.516465	-0.93852	0.347977	0.771086
ENSG00000261934	PCDHGA9	7.02506	-0.484699	0.641907	-0.755093	0.450193	NA
ENSG00000114739	ACVR2B	10.0225	-0.484478	0.442129	-1.09578	0.273173	NA
ENSG00000204713	TRIM27	116.336	-0.484459	0.291796	-1.66026	0.0968614	0.556004
ENSG00000135093	USP30	69.2897	-0.484397	0.332782	-1.4556	0.145503	0.613785
ENSG00000167578	RAB4B	179.911	-0.484366	0.361907	-1.33837	0.180776	0.65067
ENSG00000126457	PRMT1	165.05	-0.484326	0.294461	-1.64479	0.100013	0.557786
ENSG00000161652	IZUMO2	80.0927	-0.484269	0.459834	-1.05314	0.292277	0.73944
ENSG00000204520	MICA	132.908	-0.484038	0.248076	-1.95117	0.051037	0.457124
ENSG00000162542	TMCO4	65.0894	-0.483993	0.5682	-0.851802	0.394324	0.796764
ENSG00000185432	METTL7A	146.356	-0.483976	0.520112	-0.930523	0.3521	0.774192
ENSG00000257743	MGAM2	60.668	-0.483881	0.595892	-0.812028	0.416775	0.806415
ENSG00000131398	KCNC3	17.7389	-0.483762	0.531766	-0.909728	0.362966	0.779421
ENSG00000132932	ATP8A2	1.23294	-0.483697	1.00706	-0.480306	0.63101	NA
ENSG00000106078	COBL	48.6569	-0.483581	0.740622	-0.652938	0.513796	0.85708
ENSG00000069869	NEDD4	3348.04	-0.483516	0.5454	-0.886534	0.37533	0.786629
ENSG00000105397	TYK2	1087.49	-0.483455	0.379005	-1.27559	0.202101	0.669665
ENSG00000169193	CCDC126	151.181	-0.483407	0.528022	-0.915504	0.359927	0.777711
ENSG00000131050	BPIFA2	2.42854	-0.483349	1.51396	-0.319261	0.749529	NA
ENSG00000116717	GADD45A	185.075	-0.483195	0.460342	-1.04964	0.293882	0.739972
ENSG00000170876	TMEM43	254.245	-0.482918	0.26968	-1.79071	0.07334	0.506791
ENSG00000124479	NDP	11.5461	-0.482868	1.12728	-0.428346	0.668399	NA
ENSG00000005471	ABCB4	8.58739	-0.482674	0.756611	-0.637943	0.523511	NA
ENSG00000140367	UBE2Q2	135.497	-0.482234	0.229289	-2.10317	0.0354507	0.407912
ENSG00000101412	E2F1	4.69327	-0.482215	0.749356	-0.643505	0.519896	NA
ENSG00000284773	AC114490.3	11.9544	-0.482059	0.438211	-1.10006	0.271305	NA
ENSG00000113070	HBEGF	340.855	-0.481959	0.338106	-1.42547	0.154022	0.622203
ENSG00000168936	TMEM129	59.1442	-0.481865	0.548052	-0.879233	0.379275	0.789398
ENSG00000146858	ZC3HAV1L	35.908	-0.481839	0.426792	-1.12898	0.258907	0.719029
ENSG00000255524	NPIPB8	6.07493	-0.481822	1.00967	-0.47721	0.633213	NA
ENSG00000179632	MAF1	195.835	-0.481782	0.325721	-1.47913	0.139106	0.60681
ENSG00000100285	NEFH	3.75866	-0.481638	0.671218	-0.717559	0.473029	NA
ENSG00000167117	ANKRD40CL	149.236	-0.481372	0.575776	-0.83604	0.403132	0.802121
ENSG00000101842	VSIG1	9.47214	-0.4813	0.654917	-0.734901	0.4624	NA
ENSG00000110200	ANAPC15	205.956	-0.481083	0.269629	-1.78424	0.0743847	0.510622
ENSG00000122863	CHST3	5.23545	-0.481081	0.559659	-0.859596	0.390012	NA
ENSG00000100321	SYNGR1	11.7533	-0.481045	0.939417	-0.512068	0.608604	NA
ENSG00000102241	HTATSF1	56.0002	-0.481013	0.374691	-1.28376	0.199226	0.667858
ENSG00000173917	HOXB2	21.3452	-0.480723	0.63399	-0.758251	0.448301	0.823105
ENSG00000115226	FNDC4	1.577	-0.480708	1.42846	-0.336521	0.736478	NA
ENSG00000138074	SLC5A6	60.2547	-0.480672	0.431057	-1.1151	0.264807	0.721555
ENSG00000182534	MXRA7	111.88	-0.480628	0.437357	-1.09894	0.271795	0.726449
ENSG00000178149	DALRD3	114.431	-0.480502	0.396559	-1.21168	0.225636	0.692301
ENSG00000176055	MBLAC2	3.85971	-0.480287	0.795519	-0.60374	0.546016	NA
ENSG00000104267	CA2	85.2469	-0.480256	0.62648	-0.766594	0.443323	0.820321
ENSG00000175206	NPPA	27.5754	-0.479695	0.595333	-0.80576	0.420381	0.809884
ENSG00000134253	TRIM45	7.72557	-0.479656	0.483054	-0.992966	0.320727	NA
ENSG00000249471	ZNF324B	18.2312	-0.479649	0.581377	-0.825022	0.409359	0.803016
ENSG00000255529	POLR2M	105.467	-0.479638	0.441681	-1.08594	0.277506	0.728702
ENSG00000221983	UBA52	1412.83	-0.479341	0.487348	-0.983571	0.325327	0.759109
ENSG00000173930	SLCO4C1	34.0781	-0.479113	0.351479	-1.36313	0.17284	0.644733
ENSG00000286264	AP001453.5	19.1217	-0.47884	0.920058	-0.520445	0.602753	0.892038
ENSG00000109458	GAB1	111.809	-0.478728	0.296301	-1.61569	0.106162	0.5643
ENSG00000105483	CARD8	982.696	-0.478724	0.402379	-1.18973	0.234151	0.700754
ENSG00000261873	SMIM36	61.9721	-0.478641	0.452744	-1.0572	0.290421	0.739128
ENSG00000133135	RNF128	1.77646	-0.478545	1.54726	-0.309285	0.757105	NA
ENSG00000074582	BCS1L	60.8538	-0.478544	0.560347	-0.854013	0.393098	0.796764
ENSG00000103056	SMPD3	110.578	-0.478514	0.778397	-0.614744	0.538724	0.867152
ENSG00000186918	ZNF395	195.316	-0.478331	0.430812	-1.1103	0.266868	0.723243
ENSG00000130522	JUND	1280.28	-0.478224	0.422874	-1.13089	0.258102	0.718775
ENSG00000125247	TMTC4	30.9712	-0.477914	0.621082	-0.769487	0.441604	0.819016
ENSG00000169020	ATP5ME	530.362	-0.477867	0.561527	-0.851013	0.394762	0.796764
ENSG00000128039	SRD5A3	51.9107	-0.477661	0.425094	-1.12366	0.261157	0.719603
ENSG00000117410	ATP6V0B	1548.83	-0.477604	0.349441	-1.36677	0.171699	0.64362
ENSG00000104885	DOT1L	748.98	-0.477583	0.480231	-0.994486	0.319987	0.755553
ENSG00000196262	PPIA	2243.31	-0.477504	0.469179	-1.01774	0.3088	0.747536
ENSG00000105717	PBX4	65.8813	-0.477496	0.511607	-0.933327	0.350651	0.772991
ENSG00000157653	C9orf43	4.33717	-0.477447	1.10796	-0.430925	0.666523	NA
ENSG00000184897	H1-10	237.76	-0.477416	0.569281	-0.83863	0.401677	0.802121
ENSG00000122986	HVCN1	123.783	-0.477223	0.323647	-1.47452	0.140342	0.608523
ENSG00000097021	ACOT7	33.373	-0.476986	0.548774	-0.869185	0.384746	0.79254
ENSG00000242485	MRPL20	258.215	-0.476732	0.356711	-1.33647	0.181397	0.651293
ENSG00000167741	GGT6	36.8755	-0.476485	0.544115	-0.875707	0.38119	0.791005
ENSG00000089693	MLF2	558.118	-0.476422	0.225401	-2.11366	0.0345441	0.403937
ENSG00000105173	CCNE1	6.87077	-0.476185	1.13507	-0.419519	0.674837	NA
ENSG00000135503	ACVR1B	391.473	-0.476086	0.39717	-1.1987	0.230646	0.698648
ENSG00000216490	IFI30	17312.5	-0.476025	0.354153	-1.34412	0.178909	0.650429
ENSG00000158793	NIT1	165.861	-0.47599	0.267439	-1.77981	0.0751077	0.512038
ENSG00000105364	MRPL4	67.1812	-0.475924	0.369811	-1.28694	0.198116	0.665821
ENSG00000103197	TSC2	541.217	-0.475819	0.36526	-1.30268	0.192683	0.661194
ENSG00000188051	TMEM221	19.8965	-0.475792	0.64447	-0.738268	0.460352	0.828745
ENSG00000172586	CHCHD1	58.8648	-0.475761	0.720878	-0.659974	0.509271	0.854256
ENSG00000124126	PREX1	2221.95	-0.475735	0.426174	-1.11629	0.264297	0.721389
ENSG00000100836	PABPN1	288.879	-0.475734	0.275289	-1.72812	0.0839659	0.528122
ENSG00000129559	NEDD8	484.817	-0.475586	0.498886	-0.953295	0.34044	0.76619
ENSG00000116198	CEP104	124.365	-0.47556	0.299089	-1.59003	0.111829	0.571805
ENSG00000166448	TMEM130	13.7367	-0.475333	0.659116	-0.721168	0.470806	NA
ENSG00000148730	EIF4EBP2	159.333	-0.47519	0.27325	-1.73903	0.0820291	0.526355
ENSG00000178934	LGALS7B	17.519	-0.475164	2.47199	-0.19222	0.84757	0.964075
ENSG00000141574	SECTM1	892.162	-0.475082	0.422507	-1.12443	0.260829	0.719552
ENSG00000100994	PYGB	157.435	-0.47494	0.406816	-1.16746	0.243026	0.707951
ENSG00000155659	VSIG4	594.736	-0.474894	0.580584	-0.817959	0.413381	0.805159
ENSG00000179409	GEMIN4	31.4871	-0.474818	0.456874	-1.03928	0.298677	0.743695
ENSG00000165025	SYK	387.057	-0.474731	0.381772	-1.24349	0.213686	0.680307
ENSG00000181404	WASHC1	403.922	-0.474647	0.334352	-1.4196	0.155724	0.624434
ENSG00000186462	NAP1L2	0.975345	-0.474629	1.32153	-0.35915	0.719483	NA
ENSG00000100056	ESS2	46.0773	-0.474604	0.384636	-1.23391	0.217238	0.681345
ENSG00000170935	NCBP2L	1.7922	-0.474443	1.17853	-0.402573	0.687263	NA
ENSG00000141503	MINK1	318.102	-0.47443	0.367196	-1.29204	0.196344	0.664422
ENSG00000100350	FOXRED2	16.7306	-0.474332	0.565486	-0.838805	0.401579	0.802121
ENSG00000159461	AMFR	343.855	-0.474321	0.432121	-1.09766	0.272353	0.726449
ENSG00000172113	NME6	96.1671	-0.474251	0.308005	-1.53975	0.123621	0.592983
ENSG00000152591	DSPP	1.03106	-0.473646	1.59109	-0.297687	0.765942	NA
ENSG00000147130	ZMYM3	32.0591	-0.473537	0.496679	-0.953406	0.340384	0.76619
ENSG00000150471	ADGRL3	1.07399	-0.473503	1.24942	-0.378979	0.704704	NA
ENSG00000125851	PCSK2	9.8268	-0.473409	0.513476	-0.921968	0.356545	NA
ENSG00000007384	RHBDF1	36.7743	-0.47315	0.765302	-0.618252	0.536409	0.866167
ENSG00000058453	CROCC	253.188	-0.473109	0.490863	-0.963832	0.33513	0.765002
ENSG00000237441	RGL2	690.96	-0.473102	0.425447	-1.11201	0.266133	0.722486
ENSG00000165502	RPL36AL	577.583	-0.473091	0.55036	-0.859604	0.390008	0.79511
ENSG00000214866	DCDC2C	20.8275	-0.473083	0.383262	-1.23436	0.217069	0.681345
ENSG00000065978	YBX1	1197.02	-0.473028	0.468549	-1.00956	0.312707	0.750366
ENSG00000244094	SPRR2F	0.655293	-0.472773	2.88583	-0.163826	0.869868	NA
ENSG00000181392	SYNE4	13.343	-0.472565	0.814016	-0.580536	0.561553	NA
ENSG00000148700	ADD3	340.31	-0.472541	0.418128	-1.13013	0.258419	0.719029
ENSG00000185359	HGS	835.416	-0.472001	0.368058	-1.28241	0.199699	0.667858
ENSG00000145335	SNCA	50.3058	-0.471962	0.440762	-1.07079	0.284265	0.734587
ENSG00000155755	TMEM237	25.4268	-0.471939	0.666491	-0.708096	0.478886	0.837756
ENSG00000174428	GTF2IRD2B	166.766	-0.471899	0.401569	-1.17514	0.239939	0.70518
ENSG00000116857	TMEM9	41.5	-0.471822	0.533403	-0.884552	0.376398	0.787023
ENSG00000175398	OR10P1	4.68949	-0.471791	1.12453	-0.419544	0.674819	NA
ENSG00000070476	ZXDC	153.675	-0.471571	0.227897	-2.06923	0.0385244	0.417516
ENSG00000136319	TTC5	41.3358	-0.471518	0.557854	-0.845236	0.397979	0.799959
ENSG00000122694	GLIPR2	902.947	-0.471402	0.326235	-1.44498	0.148465	0.614855
ENSG00000171302	CANT1	374.805	-0.471368	0.296905	-1.5876	0.112376	0.57254
ENSG00000130811	EIF3G	333.957	-0.471358	0.348821	-1.35129	0.176603	0.64823
ENSG00000165816	VWA2	17.3169	-0.471161	0.590046	-0.798517	0.424571	0.81125
ENSG00000100109	TFIP11	307.867	-0.470995	0.409483	-1.15022	0.250054	0.711916
ENSG00000170365	SMAD1	73.8745	-0.47099	0.599572	-0.785542	0.432136	0.815232
ENSG00000120334	CENPL	45.9406	-0.470722	0.398417	-1.18148	0.237411	0.702172
ENSG00000149260	CAPN5	81.0877	-0.470598	0.676006	-0.696145	0.486338	0.842103
ENSG00000187775	DNAH17	1729.65	-0.470521	0.538675	-0.873479	0.382402	0.791394
ENSG00000109079	TNFAIP1	75.3603	-0.470462	0.331259	-1.42022	0.155542	0.62443
ENSG00000142611	PRDM16	27.6459	-0.470449	0.565495	-0.831924	0.405452	0.802384
ENSG00000111262	KCNA1	3.66629	-0.470431	1.01041	-0.465586	0.641512	NA
ENSG00000186280	KDM4D	0.982821	-0.470211	1.43781	-0.327032	0.743644	NA
ENSG00000155307	SAMSN1	5213.28	-0.470112	0.711508	-0.660726	0.508788	0.854182
ENSG00000241489	AC244197.3	503.91	-0.470055	0.619932	-0.758238	0.448309	0.823105
ENSG00000094631	HDAC6	295.39	-0.46986	0.268993	-1.74674	0.0806831	0.522006
ENSG00000177674	AGTRAP	756.883	-0.469855	0.352499	-1.33293	0.182556	0.652627
ENSG00000198034	RPS4X	823.65	-0.469843	0.631815	-0.743641	0.457094	0.8287
ENSG00000114654	EFCC1	5.84439	-0.469832	1.11611	-0.420955	0.673788	NA
ENSG00000126267	COX6B1	651.226	-0.469821	0.381093	-1.23282	0.217641	0.681345
ENSG00000178607	ERN1	1053.58	-0.469582	0.403544	-1.16365	0.244567	0.708475
ENSG00000166681	BEX3	23.9093	-0.469567	0.802366	-0.585228	0.558394	0.872663
ENSG00000173011	TADA2B	81.0399	-0.469548	0.262642	-1.78779	0.0738103	0.508405
ENSG00000149527	PLCH2	59.6708	-0.469275	0.763326	-0.614776	0.538702	0.867152
ENSG00000125868	DSTN	365.153	-0.468954	0.490823	-0.955444	0.339353	0.76602
ENSG00000106344	RBM28	133.18	-0.468884	0.402856	-1.1639	0.244464	0.708328
ENSG00000172782	FADS6	45.1188	-0.468827	0.592404	-0.791397	0.428712	0.814584
ENSG00000166278	C2	228.445	-0.468501	0.403764	-1.16033	0.245913	0.70951
ENSG00000168802	CHTF8	83.1569	-0.468484	0.3545	-1.32154	0.186323	0.656562
ENSG00000256683	ZNF350	173.293	-0.46831	0.456211	-1.02652	0.304645	0.745026
ENSG00000117594	HSD11B1	35.0656	-0.468213	0.635575	-0.736676	0.461319	0.828745
ENSG00000133256	PDE6B	78.2655	-0.468194	0.370964	-1.2621	0.206912	0.675539
ENSG00000108797	CNTNAP1	134.097	-0.468175	0.565358	-0.828103	0.407612	0.802898
ENSG00000007080	CCDC124	172.649	-0.46811	0.318184	-1.47119	0.141239	0.610264
ENSG00000089505	CMTM1	134.804	-0.4681	0.519168	-0.901633	0.367252	0.781653
ENSG00000170145	SIK2	49.5936	-0.468006	0.440371	-1.06275	0.287894	0.736686
ENSG00000169733	RFNG	55.5352	-0.467928	0.436831	-1.07119	0.284085	0.734587
ENSG00000081277	PKP1	12.6242	-0.46784	0.957369	-0.488672	0.625074	NA
ENSG00000109089	CDR2L	5.37986	-0.467774	0.721892	-0.647984	0.516995	NA
ENSG00000146909	NOM1	67.5848	-0.467679	0.400243	-1.16849	0.24261	0.70705
ENSG00000198176	TFDP1	400.19	-0.467607	0.385495	-1.213	0.225128	0.691685
ENSG00000100092	SH3BP1	271.238	-0.467575	0.379827	-1.23102	0.218315	0.682513
ENSG00000188056	TREML4	649.434	-0.467535	0.555507	-0.841636	0.399992	0.80121
ENSG00000184216	IRAK1	1172.01	-0.467343	0.381615	-1.22465	0.220708	0.685161
ENSG00000157064	NMNAT2	6.02195	-0.467334	0.702293	-0.665439	0.50577	NA
ENSG00000186501	TMEM222	98.5373	-0.467272	0.33441	-1.3973	0.162323	0.633915
ENSG00000264364	DYNLL2	53.1651	-0.467113	0.281494	-1.65941	0.0970334	0.556123
ENSG00000285589	AC010422.8	18.6543	-0.466873	0.411348	-1.13498	0.256382	0.716925
ENSG00000146147	MLIP	10.5564	-0.466772	0.722484	-0.646065	0.518237	NA
ENSG00000117362	APH1A	270.623	-0.466771	0.296525	-1.57414	0.115456	0.579075
ENSG00000116741	RGS2	4126	-0.466603	0.660642	-0.706288	0.480009	0.838397
ENSG00000183762	KREMEN1	362.359	-0.466567	0.412236	-1.13179	0.257721	0.718594
ENSG00000100711	ZFYVE21	112.306	-0.466326	0.412828	-1.12959	0.258649	0.719029
ENSG00000172716	SLFN11	196.395	-0.46628	0.347152	-1.34316	0.179221	0.650433
ENSG00000172725	CORO1B	361.507	-0.466242	0.313231	-1.48849	0.136621	0.604611
ENSG00000111737	RAB35	298.768	-0.46613	0.275967	-1.68908	0.0912047	0.546526
ENSG00000215712	TMEM242	21.6072	-0.465938	0.492827	-0.945438	0.344435	0.768441
ENSG00000005436	GCFC2	59.3556	-0.465855	0.358751	-1.29855	0.194099	0.663347
ENSG00000070193	FGF10	6.9861	-0.465804	0.638398	-0.729646	0.465607	NA
ENSG00000176472	ZNF575	10.7615	-0.465804	0.713888	-0.65249	0.514085	NA
ENSG00000146281	PM20D2	57.1605	-0.465781	0.347637	-1.33985	0.180294	0.650542
ENSG00000129194	SOX15	30.2811	-0.465765	0.632782	-0.73606	0.461694	0.828745
ENSG00000111667	USP5	57.277	-0.465649	0.407581	-1.14247	0.253259	0.714227
ENSG00000048162	NOP16	55.8166	-0.465338	0.398824	-1.16678	0.243301	0.708072
ENSG00000169682	SPNS1	365.914	-0.465306	0.407959	-1.14057	0.254048	0.714227
ENSG00000182156	ENPP7	0.990113	-0.465298	1.70795	-0.272431	0.785291	NA
ENSG00000087903	RFX2	688.085	-0.465221	0.356738	-1.3041	0.1922	0.660703
ENSG00000213977	TAX1BP3	127.886	-0.465136	0.516494	-0.900564	0.36782	0.782032
ENSG00000043039	BARX2	14.9375	-0.465118	0.632738	-0.735088	0.462286	NA
ENSG00000236383	CCDC200	371.748	-0.465086	0.313313	-1.48441	0.1377	0.606253
ENSG00000284526	AC015802.6	59.0151	-0.465043	0.26571	-1.75019	0.080086	0.521324
ENSG00000124208	TMEM189-UBE2V1	13.6416	-0.464882	1.20767	-0.384941	0.700281	NA
ENSG00000177692	DNAJC28	41.0026	-0.464732	0.473199	-0.982106	0.326047	0.759109
ENSG00000180767	CHST13	10.4629	-0.464621	0.7469	-0.622066	0.533898	NA
ENSG00000197183	NOL4L	155.537	-0.464579	0.289088	-1.60705	0.108044	0.566631
ENSG00000120756	PLS1	100.769	-0.464535	0.529448	-0.877396	0.380272	0.790622
ENSG00000175606	TMEM70	168.243	-0.464473	0.458777	-1.01242	0.31134	0.749452
ENSG00000254901	BORCS8	237.083	-0.464142	0.348704	-1.33105	0.183173	0.653395
ENSG00000213676	ATF6B	485.003	-0.463867	0.321976	-1.44069	0.149674	0.617915
ENSG00000243989	ACY1	87.5977	-0.463851	0.371913	-1.2472	0.212323	0.679303
ENSG00000183779	ZNF703	39.3988	-0.463649	0.525866	-0.881687	0.377946	0.788208
ENSG00000143369	ECM1	103.747	-0.4636	0.678528	-0.683244	0.494453	0.846437
ENSG00000165076	PRSS37	1.69618	-0.46356	1.7516	-0.26465	0.791279	NA
ENSG00000156735	BAG4	46.0135	-0.463097	0.423506	-1.09348	0.274181	0.727957
ENSG00000136718	IMP4	78.4535	-0.46304	0.366525	-1.26332	0.206473	0.675194
ENSG00000183018	SPNS2	82.8704	-0.462991	0.818051	-0.565969	0.571415	0.878959
ENSG00000165714	BORCS5	115.855	-0.462931	0.303591	-1.52485	0.127296	0.597368
ENSG00000179046	TRIML2	151.785	-0.462896	0.460594	-1.005	0.314897	0.752209
ENSG00000099331	MYO9B	2015.65	-0.462708	0.327738	-1.41182	0.158002	0.627291
ENSG00000065057	NTHL1	29.5384	-0.462701	0.946184	-0.489018	0.624829	0.897711
ENSG00000164855	TMEM184A	98.8775	-0.462615	0.522561	-0.885285	0.376003	0.786835
ENSG00000145423	SFRP2	24.8072	-0.46261	0.672346	-0.688053	0.491419	0.845461
ENSG00000105401	CDC37	587.224	-0.462604	0.344314	-1.34355	0.179094	0.650429
ENSG00000053371	AKR7A2	65.3804	-0.462432	0.478145	-0.967139	0.333475	0.765002
ENSG00000010361	FUZ	134.159	-0.462336	0.594321	-0.777922	0.436615	0.816808
ENSG00000159685	CHCHD6	38.1758	-0.462063	0.763377	-0.605288	0.544988	0.869285
ENSG00000204628	RACK1	2084.7	-0.462038	0.34207	-1.35071	0.176788	0.648419
ENSG00000007062	PROM1	193.257	-0.461833	0.957279	-0.482443	0.629491	0.899231
ENSG00000008988	RPS20	2503.12	-0.46183	0.619207	-0.745842	0.455763	0.827952
ENSG00000145247	OCIAD2	49.1147	-0.461809	0.491788	-0.93904	0.34771	0.771086
ENSG00000019102	VSIG2	32.2669	-0.461694	0.935177	-0.493696	0.621521	0.897711
ENSG00000130520	LSM4	117.828	-0.461614	0.490422	-0.94126	0.346572	0.770526
ENSG00000141294	LRRC46	138.575	-0.461573	0.760598	-0.606855	0.543947	0.869249
ENSG00000168995	SIGLEC7	124.643	-0.461468	0.435736	-1.05905	0.289576	0.738182
ENSG00000130159	ECSIT	54.4488	-0.461309	0.420512	-1.09702	0.272634	0.726449
ENSG00000117595	IRF6	92.4242	-0.4613	0.759593	-0.607298	0.543653	0.868984
ENSG00000129667	RHBDF2	1443.81	-0.461188	0.404352	-1.14056	0.254053	0.714227
ENSG00000253846	PCDHGA10	3.85983	-0.46101	0.749524	-0.61507	0.538509	NA
ENSG00000103966	EHD4	162.917	-0.460957	0.213138	-2.16271	0.0305633	0.383451
ENSG00000228594	FNDC10	8.58374	-0.460853	0.62498	-0.737389	0.460886	NA
ENSG00000197345	MRPL21	135.43	-0.460782	0.339531	-1.35711	0.174745	0.647378
ENSG00000135074	ADAM19	126.136	-0.460764	0.339991	-1.35522	0.175346	0.647656
ENSG00000243660	ZNF487	147.664	-0.460607	0.378687	-1.21633	0.22386	0.690818
ENSG00000104472	CHRAC1	108.732	-0.460575	0.370516	-1.24306	0.213844	0.68065
ENSG00000167977	KCTD5	225.459	-0.460326	0.311293	-1.47875	0.139206	0.60681
ENSG00000127241	MASP1	4.12355	-0.4602	0.655703	-0.701843	0.482777	NA
ENSG00000170291	ELP5	93.3889	-0.459955	0.426098	-1.07946	0.280384	0.731039
ENSG00000116793	PHTF1	263.022	-0.459921	0.333542	-1.3789	0.167925	0.638434
ENSG00000158109	TPRG1L	150.301	-0.459877	0.410195	-1.12112	0.262238	0.719977
ENSG00000166441	RPL27A	1157.44	-0.459856	0.494315	-0.93029	0.352221	0.774192
ENSG00000197892	KIF13B	130.262	-0.459837	0.310809	-1.47949	0.139011	0.60681
ENSG00000105700	KXD1	337.855	-0.459794	0.27235	-1.68825	0.0913635	0.546526
ENSG00000151005	TKTL2	0.542188	-0.459792	1.97066	-0.233318	0.815514	NA
ENSG00000183668	PSG9	6.52872	-0.459759	0.676849	-0.679263	0.496971	NA
ENSG00000164056	SPRY1	49.9866	-0.459682	0.425406	-1.08057	0.279887	0.730447
ENSG00000011007	ELOA	84.0153	-0.459645	0.369975	-1.24237	0.2141	0.681059
ENSG00000160014	CALM3	681.877	-0.459573	0.328764	-1.39788	0.162149	0.633915
ENSG00000134780	DAGLA	36.1636	-0.459363	0.517588	-0.887506	0.374806	0.786328
ENSG00000214700	C12orf71	7.40747	-0.459157	1.16974	-0.392531	0.694666	NA
ENSG00000204316	MRPL38	119.725	-0.459053	0.472277	-0.971999	0.331051	0.762747
ENSG00000164104	HMGB2	395.212	-0.458982	0.459161	-0.99961	0.317499	0.754697
ENSG00000140263	SORD	57.1733	-0.458894	0.665907	-0.689126	0.490744	0.844869
ENSG00000003147	ICA1	116.052	-0.458827	0.438876	-1.04546	0.29581	0.741003
ENSG00000280789	PAGR1	46.9261	-0.458801	0.402923	-1.13868	0.254836	0.715411
ENSG00000169372	CRADD	178.047	-0.458586	0.32954	-1.3916	0.164045	0.635476
ENSG00000136710	CCDC115	59.5772	-0.458471	0.367681	-1.24693	0.212425	0.679303
ENSG00000064999	ANKS1A	99.9442	-0.458463	0.261124	-1.75573	0.0791353	0.51927
ENSG00000112303	VNN2	1859.75	-0.458333	0.618153	-0.741455	0.458418	0.828745
ENSG00000105656	ELL	742.46	-0.458301	0.395695	-1.15822	0.246775	0.70951
ENSG00000133392	MYH11	169.217	-0.458258	0.465299	-0.984868	0.324689	0.759109
ENSG00000103496	STX4	1632.77	-0.458109	0.415217	-1.1033	0.269898	0.725326
ENSG00000214290	COLCA2	26.4395	-0.45795	1.09686	-0.41751	0.676305	0.914956
ENSG00000143079	CTTNBP2NL	124.083	-0.457924	0.284369	-1.61032	0.107329	0.565131
ENSG00000104671	DCTN6	180.961	-0.457874	0.302964	-1.51132	0.130708	0.598192
ENSG00000153234	NR4A2	406.865	-0.45786	0.505739	-0.90533	0.365291	0.780821
ENSG00000170043	TRAPPC1	332.718	-0.457839	0.372444	-1.22928	0.218967	0.683141
ENSG00000163534	FCRL1	64.319	-0.457779	0.478721	-0.956254	0.338944	0.765936
ENSG00000102882	MAPK3	337.874	-0.457428	0.30844	-1.48304	0.138065	0.606253
ENSG00000198356	GET3	163.12	-0.457391	0.46496	-0.983722	0.325252	0.759109
ENSG00000178342	KCNG2	23.9284	-0.457226	0.802246	-0.569933	0.568723	0.876957
ENSG00000182378	PLCXD1	119.297	-0.457214	0.40059	-1.14135	0.253724	0.714227
ENSG00000221843	C2orf16	1.76238	-0.457103	0.942574	-0.484952	0.62771	NA
ENSG00000196642	RABL6	151.609	-0.456999	0.507973	-0.899652	0.368306	0.782079
ENSG00000177156	TALDO1	2825.46	-0.456849	0.383695	-1.19066	0.233787	0.700754
ENSG00000127527	EPS15L1	707.261	-0.456713	0.552352	-0.826852	0.408321	0.803016
ENSG00000103310	ZP2	14.9443	-0.456524	0.485111	-0.941071	0.346668	NA
ENSG00000183060	LYSMD4	23.6203	-0.456523	0.501472	-0.910366	0.362629	0.779069
ENSG00000164880	INTS1	245.151	-0.456487	0.396696	-1.15072	0.249846	0.711916
ENSG00000175938	ORAI3	185.713	-0.456395	0.386961	-1.17944	0.238225	0.702888
ENSG00000185883	ATP6V0C	2605.84	-0.456333	0.496949	-0.918269	0.358478	0.777611
ENSG00000196998	WDR45	597.92	-0.45615	0.259165	-1.76007	0.0783953	0.517758
ENSG00000101280	ANGPT4	7.53254	-0.456003	0.61463	-0.741915	0.458139	NA
ENSG00000131828	PDHA1	137.702	-0.455968	0.446495	-1.02122	0.307151	0.746081
ENSG00000111271	ACAD10	143.622	-0.455907	0.37387	-1.21943	0.222681	0.688857
ENSG00000178605	GTPBP6	86.7444	-0.455886	0.432015	-1.05525	0.291309	0.73944
ENSG00000118939	UCHL3	125.192	-0.455862	0.575005	-0.792797	0.427896	0.814129
ENSG00000180264	ADGRD2	49.1478	-0.455782	0.739053	-0.616711	0.537425	0.866292
ENSG00000165923	AGBL2	431.322	-0.45555	0.496493	-0.917536	0.358862	0.777611
ENSG00000184925	LCN12	31.0132	-0.455498	0.600138	-0.758989	0.447859	0.822833
ENSG00000183260	ABHD16B	72.4934	-0.455384	0.355483	-1.28103	0.200183	0.667952
ENSG00000164167	LSM6	82.2328	-0.455194	0.580394	-0.784284	0.432873	0.815575
ENSG00000182950	ODF3L1	4.18463	-0.455193	0.971527	-0.468534	0.639403	NA
ENSG00000204673	AKT1S1	100.005	-0.454843	0.473129	-0.961351	0.336376	0.765018
ENSG00000274512	TBC1D3L	88.9187	-0.454774	0.391546	-1.16148	0.245445	0.709501
ENSG00000149735	GPHA2	4.90478	-0.454579	1.09981	-0.413327	0.679367	NA
ENSG00000088256	GNA11	152.039	-0.454521	0.449375	-1.01145	0.3118	0.749641
ENSG00000187957	DNER	17.8664	-0.454396	0.879825	-0.516462	0.605532	0.892933
ENSG00000169255	B3GALNT1	32.7832	-0.454331	0.325828	-1.39439	0.163201	0.634628
ENSG00000175220	ARHGAP1	217.667	-0.454323	0.232951	-1.95029	0.0511413	0.457124
ENSG00000243725	TTC4	52.6648	-0.454272	0.487039	-0.932722	0.350964	0.7734
ENSG00000165795	NDRG2	250.106	-0.454266	0.48584	-0.935011	0.349782	0.772001
ENSG00000182752	PAPPA	3.14719	-0.454133	1.05225	-0.431584	0.666044	NA
ENSG00000163093	BBS5	101.495	-0.453886	0.475245	-0.955056	0.339549	0.76619
ENSG00000103363	ELOB	459.072	-0.453857	0.417207	-1.08784	0.276664	0.728192
ENSG00000186197	EDARADD	29.5819	-0.453769	0.775039	-0.585479	0.558226	0.872663
ENSG00000132170	PPARG	352.184	-0.453692	0.423835	-1.07045	0.284419	0.734587
ENSG00000132394	EEFSEC	31.0292	-0.453648	0.437708	-1.03642	0.300008	0.743695
ENSG00000105639	JAK3	733.792	-0.453604	0.422874	-1.07267	0.283419	0.734578
ENSG00000072195	SPEG	8.33296	-0.453478	0.64808	-0.699725	0.484099	NA
ENSG00000103489	XYLT1	69.8332	-0.453209	0.406376	-1.11525	0.264745	0.721532
ENSG00000181191	PJA1	19.907	-0.453191	0.456479	-0.992797	0.320809	0.756452
ENSG00000179431	FJX1	9.15439	-0.452969	0.639073	-0.708791	0.478454	NA
ENSG00000110195	FOLR1	13.1241	-0.452865	1.03155	-0.439015	0.660651	NA
ENSG00000162909	CAPN2	989.568	-0.452853	0.317269	-1.42735	0.15348	0.621309
ENSG00000239389	PCDHA13	0.441646	-0.452774	1.79989	-0.251556	0.801384	NA
ENSG00000006283	CACNA1G	20.8032	-0.452575	0.551859	-0.820091	0.412164	0.804235
ENSG00000166548	TK2	157.061	-0.452451	0.36109	-1.25301	0.2102	0.678353
ENSG00000163590	PPM1L	47.3582	-0.452436	0.495922	-0.912313	0.361604	0.77869
ENSG00000110104	CCDC86	35.6604	-0.452377	0.393057	-1.15092	0.249765	0.711916
ENSG00000133030	MPRIP	338.188	-0.452359	0.369236	-1.22512	0.22053	0.685161
ENSG00000127884	ECHS1	120.143	-0.452336	0.556548	-0.812753	0.41636	0.806415
ENSG00000004846	ABCB5	21.9173	-0.452267	0.604435	-0.748247	0.454311	0.827258
ENSG00000103313	MEFV	755.988	-0.452259	0.437376	-1.03403	0.301122	0.744254
ENSG00000156011	PSD3	223.727	-0.452249	0.378112	-1.19607	0.231669	0.69971
ENSG00000100106	TRIOBP	177.852	-0.45221	0.274972	-1.64457	0.100059	0.557786
ENSG00000124614	RPS10	1553.83	-0.452181	0.562696	-0.803598	0.421629	0.810163
ENSG00000146729	NIPSNAP2	262.72	-0.45216	0.39282	-1.15106	0.249707	0.711916
ENSG00000105723	GSK3A	306.989	-0.452159	0.350866	-1.28869	0.197505	0.665565
ENSG00000087087	SRRT	367.941	-0.452094	0.300014	-1.50691	0.131834	0.598894
ENSG00000243646	IL10RB	678.432	-0.452076	0.322374	-1.40233	0.160816	0.632288
ENSG00000116521	SCAMP3	139.246	-0.452005	0.372852	-1.21229	0.2254	0.692035
ENSG00000236609	ZNF853	3.46473	-0.451992	0.993499	-0.45495	0.649146	NA
ENSG00000183421	RIPK4	25.0543	-0.451336	0.834336	-0.540952	0.588541	0.887499
ENSG00000169727	GPS1	117.691	-0.451274	0.294261	-1.53359	0.125131	0.593792
ENSG00000133083	DCLK1	91.963	-0.450896	0.627258	-0.718837	0.472241	0.83479
ENSG00000198380	GFPT1	99.3209	-0.450886	0.345066	-1.30666	0.191327	0.660703
ENSG00000141434	MEP1B	8.77254	-0.450846	0.820329	-0.549591	0.5826	NA
ENSG00000101871	MID1	30.7026	-0.450692	0.707069	-0.637409	0.523859	0.861585
ENSG00000128815	WDFY4	187.978	-0.450171	0.300848	-1.49634	0.134565	0.600462
ENSG00000129250	KIF1C	148.3	-0.450141	0.309229	-1.45569	0.145479	0.613785
ENSG00000105568	PPP2R1A	405.653	-0.449928	0.260871	-1.72471	0.0845795	0.529825
ENSG00000010295	IFFO1	89.083	-0.449915	0.419827	-1.07167	0.283869	0.734578
ENSG00000171815	PCDHB1	12.6764	-0.449758	0.453516	-0.991715	0.321337	NA
ENSG00000163155	LYSMD1	23.5177	-0.449696	0.357829	-1.25673	0.20885	0.677606
ENSG00000185101	ANO9	38.2144	-0.449674	1.04127	-0.431853	0.665848	0.911781
ENSG00000074410	CA12	127.572	-0.449567	0.853527	-0.526717	0.59839	0.889764
ENSG00000112799	LY86	62.4732	-0.449529	0.512658	-0.87686	0.380563	0.790904
ENSG00000116016	EPAS1	386.372	-0.449506	0.507318	-0.886044	0.375594	0.78675
ENSG00000144118	RALB	1309.25	-0.449436	0.410251	-1.09551	0.273292	0.726956
ENSG00000204396	VWA7	81.5292	-0.449386	0.713965	-0.629423	0.529072	0.863746
ENSG00000257355	AC008770.1	10.7072	-0.449359	1.43291	-0.3136	0.753825	NA
ENSG00000105136	ZNF419	26.2966	-0.448947	0.417466	-1.07541	0.282191	0.733606
ENSG00000147454	SLC25A37	3419.34	-0.448843	0.477359	-0.940262	0.347083	0.7708
ENSG00000114988	LMAN2L	39.3715	-0.448614	0.517562	-0.866782	0.386061	0.793306
ENSG00000285816	AP000944.5	33.1079	-0.44852	0.540335	-0.830078	0.406495	0.802898
ENSG00000100154	TTC28	27.5684	-0.448405	0.737699	-0.607842	0.543292	0.868984
ENSG00000121775	TMEM39B	46.8866	-0.448364	0.496984	-0.902172	0.366966	0.781574
ENSG00000151914	DST	199.444	-0.448312	0.44598	-1.00523	0.314787	0.752209
ENSG00000160193	WDR4	36.2479	-0.448187	0.574316	-0.780385	0.435164	0.816774
ENSG00000131044	TTLL9	45.7882	-0.448154	0.849722	-0.527413	0.597907	0.889436
ENSG00000011451	WIZ	54.9747	-0.448138	0.295366	-1.51723	0.129209	0.597781
ENSG00000123572	NRK	1.46272	-0.447978	1.18695	-0.377421	0.705861	NA
ENSG00000138814	PPP3CA	226.3	-0.44767	0.323247	-1.38492	0.166078	0.637063
ENSG00000148300	REXO4	25.6982	-0.447668	0.526647	-0.850033	0.395307	0.79715
ENSG00000089220	PEBP1	217.104	-0.44756	0.515059	-0.868948	0.384875	0.79254
ENSG00000111144	LTA4H	680.888	-0.447525	0.527112	-0.849014	0.395873	0.797817
ENSG00000141934	PLPP2	114.34	-0.447314	0.642092	-0.696651	0.486021	0.841907
ENSG00000048471	SNX29	234.386	-0.447301	0.360229	-1.24171	0.214343	0.681059
ENSG00000142507	PSMB6	213.334	-0.447213	0.46789	-0.955809	0.339169	0.765936
ENSG00000272333	KMT2B	224.185	-0.447073	0.427814	-1.04502	0.296015	0.741241
ENSG00000204227	RING1	84.9638	-0.446959	0.375993	-1.18874	0.23454	0.700754
ENSG00000160209	PDXK	1845	-0.446873	0.383128	-1.16638	0.24346	0.708072
ENSG00000148396	SEC16A	328.203	-0.446676	0.306417	-1.45774	0.144912	0.613025
ENSG00000101182	PSMA7	655.299	-0.446515	0.353464	-1.26325	0.206499	0.675194
ENSG00000133026	MYH10	280.723	-0.446433	0.607894	-0.734392	0.46271	0.829104
ENSG00000118263	KLF7	605.776	-0.446368	0.3347	-1.33364	0.182323	0.652593
ENSG00000143409	MINDY1	210.272	-0.44625	0.463685	-0.962398	0.33585	0.765002
ENSG00000139055	ERP27	30.0912	-0.446195	0.657771	-0.678343	0.497554	0.848286
ENSG00000204272	NBDY	64.1715	-0.446069	0.418122	-1.06684	0.286044	0.736317
ENSG00000240849	TMEM189	145.567	-0.446062	0.364234	-1.22466	0.220705	0.685161
ENSG00000116991	SIPA1L2	530.49	-0.446018	0.324523	-1.37438	0.169323	0.640618
ENSG00000072786	STK10	3257.57	-0.44599	0.412216	-1.08193	0.279282	0.729917
ENSG00000168298	H1-4	814.958	-0.445957	0.628291	-0.709794	0.477832	0.836842
ENSG00000132141	CCT6B	28.8754	-0.44585	0.545552	-0.817246	0.413788	0.805159
ENSG00000155961	RAB39B	4.04342	-0.445752	0.72396	-0.615714	0.538083	NA
ENSG00000186765	FSCN2	13.5168	-0.445687	0.833386	-0.534791	0.592795	NA
ENSG00000124593	AL365205.1	11.5443	-0.445453	0.66862	-0.666228	0.505265	NA
ENSG00000116151	MORN1	78.102	-0.445425	0.649959	-0.685312	0.493147	0.846192
ENSG00000164576	SAP30L	134.162	-0.445356	0.395259	-1.12674	0.259851	0.719053
ENSG00000111057	KRT18	384.781	-0.445231	0.456472	-0.975374	0.329375	0.761674
ENSG00000137720	C11orf1	76.6535	-0.445187	0.301563	-1.47627	0.139872	0.608294
ENSG00000099995	SF3A1	916.54	-0.445087	0.386342	-1.15205	0.249299	0.711916
ENSG00000141034	GID4	37.5471	-0.445034	0.435076	-1.02289	0.306361	0.745143
ENSG00000172046	USP19	153.077	-0.445008	0.33687	-1.32101	0.186498	0.656673
ENSG00000126215	XRCC3	148.601	-0.444701	0.330762	-1.34448	0.178795	0.650429
ENSG00000105325	FZR1	286.821	-0.444499	0.402205	-1.10516	0.269092	0.724935
ENSG00000089356	FXYD3	384.503	-0.444485	0.710168	-0.625887	0.531389	0.864989
ENSG00000102934	PLLP	4328.72	-0.444243	0.702554	-0.632326	0.527174	0.862944
ENSG00000174276	ZNHIT2	36.0491	-0.44415	0.661481	-0.671448	0.501935	0.850507
ENSG00000110025	SNX15	61.9259	-0.444079	0.331451	-1.33981	0.180308	0.650542
ENSG00000112115	IL17A	0.692354	-0.443797	2.14149	-0.207237	0.835825	NA
ENSG00000124939	SCGB2A1	14.5055	-0.443775	1.76265	-0.251766	0.801222	NA
ENSG00000101307	SIRPB1	1998.29	-0.443673	0.550074	-0.80657	0.419914	0.809438
ENSG00000125447	GGA3	346.155	-0.443442	0.348282	-1.27323	0.202937	0.671185
ENSG00000187630	DHRS4L2	42.5631	-0.443422	0.499823	-0.887158	0.374994	0.786328
ENSG00000170482	SLC23A1	65.624	-0.443319	0.725217	-0.611291	0.541007	0.867678
ENSG00000129295	LRRC6	295.82	-0.442997	0.509828	-0.868914	0.384894	0.79254
ENSG00000144339	TMEFF2	0.656593	-0.442881	1.51801	-0.291751	0.770477	NA
ENSG00000073146	MOV10L1	3.00292	-0.442552	1.14597	-0.386182	0.699362	NA
ENSG00000168824	NSG1	414.344	-0.442332	0.510767	-0.866014	0.386483	0.793661
ENSG00000101911	PRPS2	57.7178	-0.441676	0.405608	-1.08892	0.276188	0.728126
ENSG00000099985	OSM	2085.93	-0.441658	0.541833	-0.815118	0.415005	0.806245
ENSG00000105767	CADM4	50.8418	-0.441645	0.54335	-0.81282	0.416321	0.806415
ENSG00000121207	LRAT	13.0989	-0.441522	0.437245	-1.00978	0.312601	NA
ENSG00000100429	HDAC10	142.012	-0.441487	0.527152	-0.837494	0.402315	0.802121
ENSG00000265241	RBM8A	257.532	-0.441478	0.367659	-1.20078	0.229836	0.697911
ENSG00000172809	RPL38	2345.79	-0.441399	0.384819	-1.14703	0.251369	0.713084
ENSG00000149357	LAMTOR1	583.943	-0.441249	0.370955	-1.18949	0.234245	0.700754
ENSG00000044090	CUL7	34.5206	-0.441228	0.51732	-0.852911	0.393709	0.796764
ENSG00000186510	CLCNKA	6.20046	-0.441156	1.37333	-0.321229	0.748037	NA
ENSG00000116032	GRIN3B	17.6	-0.44109	0.634273	-0.695426	0.486788	0.842436
ENSG00000145425	RPS3A	2499.86	-0.440985	0.608899	-0.724233	0.468922	0.832961
ENSG00000161999	JMJD8	85.2415	-0.440747	0.401886	-1.0967	0.272773	0.726449
ENSG00000185499	MUC1	879.854	-0.440681	0.819526	-0.537727	0.590766	0.888308
ENSG00000157800	SLC37A3	210.779	-0.440666	0.331616	-1.32884	0.183899	0.654429
ENSG00000108298	RPL19	2834.64	-0.440583	0.422796	-1.04207	0.29738	0.742873
ENSG00000105750	ZNF85	45.1612	-0.440369	0.563972	-0.780835	0.4349	0.816707
ENSG00000254536	AL360181.3	14.8466	-0.440134	0.534027	-0.82418	0.409837	NA
ENSG00000143603	KCNN3	6.68265	-0.440108	0.81951	-0.537038	0.591241	NA
ENSG00000113924	HGD	13.6017	-0.439921	0.9343	-0.470856	0.637744	NA
ENSG00000162704	ARPC5	2267.29	-0.439772	0.651995	-0.674503	0.499992	0.849565
ENSG00000101265	RASSF2	1227.39	-0.439772	0.511404	-0.85993	0.389827	0.79511
ENSG00000072518	MARK2	717.007	-0.439717	0.326445	-1.34699	0.177984	0.650126
ENSG00000103047	TANGO6	131.939	-0.439628	0.453218	-0.970015	0.332039	0.764034
ENSG00000023734	STRAP	279.784	-0.43955	0.232456	-1.8909	0.0586383	0.471828
ENSG00000027847	B4GALT7	97.7548	-0.439505	0.459488	-0.956511	0.338814	0.765936
ENSG00000131981	LGALS3	4405.56	-0.43938	0.421721	-1.04187	0.29747	0.742962
ENSG00000107960	STN1	48.9826	-0.439286	0.493129	-0.890814	0.373029	0.785822
ENSG00000185985	SLITRK2	6.2286	-0.439283	0.826889	-0.531248	0.595247	NA
ENSG00000166165	CKB	185.589	-0.4392	0.587391	-0.747713	0.454633	0.827402
ENSG00000267060	PTGES3L	58.0383	-0.439031	0.601347	-0.73008	0.465341	0.830884
ENSG00000204183	GDF5OS	26.6862	-0.439017	0.594004	-0.739081	0.459858	0.828745
ENSG00000120833	SOCS2	48.3765	-0.438953	0.545538	-0.804624	0.421037	0.810163
ENSG00000165506	DNAAF2	29.6886	-0.438678	0.602609	-0.727966	0.466635	0.831581
ENSG00000119147	ECRG4	71.1081	-0.438639	0.948917	-0.462252	0.643901	0.904106
ENSG00000130305	NSUN5	55.5017	-0.438621	0.409052	-1.07229	0.283591	0.734578
ENSG00000113520	IL4	2.48224	-0.438386	1.74144	-0.251738	0.801244	NA
ENSG00000078699	CBFA2T2	100.048	-0.438355	0.279886	-1.56619	0.117303	0.582943
ENSG00000174236	REP15	1.0539	-0.438203	1.76381	-0.248441	0.803793	NA
ENSG00000125952	MAX	519.223	-0.43785	0.273344	-1.60183	0.109193	0.568797
ENSG00000009950	MLXIPL	22.0871	-0.437782	0.603936	-0.724883	0.468524	0.832665
ENSG00000160767	FAM189B	36.7607	-0.437699	0.396093	-1.10504	0.269142	0.724935
ENSG00000173258	ZNF483	50.8071	-0.43766	0.28321	-1.54536	0.12226	0.59182
ENSG00000100997	ABHD12	336.093	-0.437624	0.368283	-1.18828	0.234722	0.700754
ENSG00000083845	RPS5	843.396	-0.437599	0.524591	-0.834172	0.404184	0.802384
ENSG00000086696	HSD17B2	58.4158	-0.437448	0.414689	-1.05488	0.291479	0.73944
ENSG00000162728	KCNJ9	0.902359	-0.437447	1.20728	-0.362342	0.717097	NA
ENSG00000176393	RNPEP	358.604	-0.437377	0.361649	-1.2094	0.22651	0.694479
ENSG00000183723	CMTM4	77.862	-0.437268	0.587203	-0.744663	0.456476	0.828215
ENSG00000007866	TEAD3	23.6406	-0.437058	0.62187	-0.702812	0.482173	0.840157
ENSG00000181001	OR52N1	9.37408	-0.43703	0.878478	-0.497485	0.618847	NA
ENSG00000185950	IRS2	437.578	-0.436942	0.426852	-1.02364	0.306006	0.745143
ENSG00000113851	CRBN	415.471	-0.436805	0.566905	-0.770509	0.440998	0.818852
ENSG00000159228	CBR1	105.632	-0.436776	0.512755	-0.851821	0.394313	0.796764
ENSG00000180481	GLIPR1L2	70.9241	-0.436704	0.610889	-0.714866	0.474692	0.836145
ENSG00000100311	PDGFB	43.8114	-0.43657	0.722147	-0.604545	0.545482	0.869285
ENSG00000117984	CTSD	14813.2	-0.436318	0.376763	-1.15807	0.246836	0.70951
ENSG00000134256	CD101	30.2027	-0.436184	0.677521	-0.643794	0.519709	0.859561
ENSG00000177602	HASPIN	10.7127	-0.436166	0.629215	-0.69319	0.48819	NA
ENSG00000173272	MZT2A	89.4783	-0.43608	0.553142	-0.78837	0.43048	0.814822
ENSG00000123080	CDKN2C	22.4569	-0.436073	0.672754	-0.648191	0.516862	0.858342
ENSG00000283199	C13orf46	36.5642	-0.436058	0.759507	-0.574132	0.565878	0.875589
ENSG00000260903	XKR7	4.36103	-0.435948	0.785097	-0.555279	0.578704	NA
ENSG00000133488	SEC14L4	21.3965	-0.435548	0.756552	-0.575701	0.564817	0.875205
ENSG00000144655	CSRNP1	1462.64	-0.435393	0.415659	-1.04748	0.294879	0.74059
ENSG00000143815	LBR	848.478	-0.435287	0.384259	-1.1328	0.2573	0.717861
ENSG00000128322	IGLL1	19.075	-0.43512	0.629032	-0.69173	0.489107	0.84452
ENSG00000171792	RHNO1	120.225	-0.435113	0.378265	-1.15029	0.250026	0.711916
ENSG00000182199	SHMT2	93.2348	-0.434876	0.378936	-1.14762	0.251124	0.712825
ENSG00000169564	PCBP1	1787.96	-0.434648	0.440569	-0.986558	0.323859	0.758715
ENSG00000013293	SLC7A14	102.322	-0.43464	0.583209	-0.745256	0.456117	0.827952
ENSG00000159884	CCDC107	30.6799	-0.434597	0.779065	-0.557844	0.576951	0.882437
ENSG00000044446	PHKA2	256.167	-0.434517	0.343829	-1.26376	0.206316	0.675194
ENSG00000168172	HOOK3	247.072	-0.434409	0.303984	-1.42905	0.152989	0.620901
ENSG00000086475	SEPHS1	68.5335	-0.434282	0.519513	-0.835941	0.403188	0.802121
ENSG00000022277	RTF2	700.845	-0.434023	0.361913	-1.19925	0.230432	0.698287
ENSG00000078061	ARAF	224.379	-0.434003	0.280991	-1.54455	0.122456	0.59182
ENSG00000204991	SPIRE2	92.7845	-0.433963	0.506389	-0.856976	0.391458	0.795552
ENSG00000125618	PAX8	83.067	-0.433896	0.468009	-0.92711	0.353869	0.775636
ENSG00000115963	RND3	259.618	-0.433871	0.639453	-0.678504	0.497452	0.848286
ENSG00000124145	SDC4	363.948	-0.433801	0.346283	-1.25274	0.210302	0.678353
ENSG00000256713	PGA5	1.74648	-0.433621	1.24256	-0.348975	0.727108	NA
ENSG00000004961	HCCS	42.0875	-0.433352	0.536689	-0.807455	0.419404	0.808957
ENSG00000149115	TNKS1BP1	84.3542	-0.433273	0.586679	-0.738518	0.4602	0.828745
ENSG00000205476	CCDC85C	39.2436	-0.433231	0.397852	-1.08892	0.276187	0.728126
ENSG00000085514	PILRA	1866.51	-0.433223	0.482135	-0.898551	0.368892	0.782312
ENSG00000232113	TEX50	1.87291	-0.433218	1.94372	-0.222881	0.823628	NA
ENSG00000167523	SPATA33	56.9183	-0.432964	0.464984	-0.931136	0.351783	0.774192
ENSG00000117724	CENPF	39.6466	-0.432883	0.373078	-1.1603	0.245926	0.70951
ENSG00000164078	MST1R	47.8358	-0.432882	0.864326	-0.500832	0.61649	0.896516
ENSG00000165948	IFI27L1	26.884	-0.432572	0.661561	-0.653865	0.513199	0.856773
ENSG00000153253	SCN3A	7.1356	-0.432526	0.579359	-0.74656	0.455329	NA
ENSG00000237172	B3GNT9	13.6924	-0.432487	0.673096	-0.642534	0.520527	NA
ENSG00000185219	ZNF445	98.1155	-0.432432	0.3256	-1.32811	0.184142	0.654776
ENSG00000136827	TOR1A	207.345	-0.432381	0.298814	-1.44699	0.147899	0.614662
ENSG00000005075	POLR2J	136.698	-0.432273	0.395937	-1.09177	0.274933	0.728126
ENSG00000141456	PELP1	109.651	-0.43225	0.544359	-0.794053	0.427165	0.813409
ENSG00000088038	CNOT3	299.01	-0.43222	0.404898	-1.06748	0.285755	0.736317
ENSG00000128242	GAL3ST1	6.68695	-0.43215	0.954118	-0.452932	0.650598	NA
ENSG00000068323	TFE3	717.666	-0.432144	0.33048	-1.30763	0.191	0.660703
ENSG00000171320	ESCO2	20.4663	-0.432132	0.410482	-1.05274	0.292459	0.73944
ENSG00000272325	NUDT3	78.4617	-0.43202	0.234096	-1.84548	0.0649676	0.487914
ENSG00000134955	SLC37A2	192.555	-0.431833	0.364126	-1.18594	0.235645	0.700754
ENSG00000064270	ATP2C2	246.474	-0.431796	0.599358	-0.720431	0.47126	0.834172
ENSG00000101638	ST8SIA5	10.3325	-0.431664	0.53827	-0.801948	0.422583	NA
ENSG00000181090	EHMT1	919.015	-0.431431	0.491107	-0.878487	0.379679	0.789839
ENSG00000204086	RPA4	11.1122	-0.431421	0.68124	-0.633288	0.526546	NA
ENSG00000125656	CLPP	72.5121	-0.431413	0.336137	-1.28344	0.199337	0.667858
ENSG00000159352	PSMD4	641.932	-0.431399	0.309013	-1.39605	0.162699	0.633915
ENSG00000064205	CCN5	20.6726	-0.431351	0.446223	-0.96667	0.333709	0.765002
ENSG00000108523	RNF167	496.447	-0.431335	0.257946	-1.67219	0.0944869	0.552591
ENSG00000145723	GIN1	45.8248	-0.431305	0.42007	-1.02674	0.304541	0.745026
ENSG00000170382	LRRN2	33.0109	-0.431056	0.563451	-0.765027	0.444255	0.820957
ENSG00000119771	KLHL29	15.0841	-0.431026	0.511342	-0.842931	0.399267	NA
ENSG00000102898	NUTF2	136.011	-0.430936	0.454988	-0.947138	0.343568	0.768141
ENSG00000160445	ZER1	96.1219	-0.430488	0.343453	-1.25341	0.210055	0.678353
ENSG00000152763	WDR78	223.453	-0.430312	0.572245	-0.751972	0.452068	0.826197
ENSG00000115275	MOGS	94.4531	-0.430183	0.346712	-1.24075	0.214697	0.681059
ENSG00000169371	SNUPN	130.701	-0.430055	0.302279	-1.42271	0.154822	0.62401
ENSG00000205045	SLFN12L	245.708	-0.430049	0.443548	-0.969566	0.332263	0.764268
ENSG00000105254	TBCB	169.799	-0.429987	0.439322	-0.97875	0.327703	0.759882
ENSG00000249992	TMEM158	68.4915	-0.429949	0.401587	-1.07062	0.284339	0.734587
ENSG00000164751	PEX2	122.833	-0.429903	0.456409	-0.941925	0.346231	0.770526
ENSG00000154027	AK5	91.5771	-0.429876	0.518133	-0.829664	0.406729	0.802898
ENSG00000113300	CNOT6	87.5646	-0.42981	0.403254	-1.06586	0.286489	0.736317
ENSG00000071051	NCK2	117.199	-0.429614	0.325569	-1.31958	0.186976	0.657256
ENSG00000118689	FOXO3	274.553	-0.429259	0.256732	-1.67201	0.0945223	0.552591
ENSG00000197694	SPTAN1	755.943	-0.428768	0.336016	-1.27603	0.201944	0.669665
ENSG00000166689	PLEKHA7	112.693	-0.428754	0.68862	-0.622628	0.533529	0.865177
ENSG00000165879	FRAT1	94.0438	-0.428753	0.423646	-1.01205	0.311512	0.749641
ENSG00000080845	DLGAP4	377.211	-0.428721	0.252388	-1.69866	0.0893829	0.541865
ENSG00000144283	PKP4	125.706	-0.428613	0.405743	-1.05637	0.290801	0.73944
ENSG00000077420	APBB1IP	873.958	-0.42857	0.45908	-0.933541	0.350541	0.772971
ENSG00000168594	ADAM29	17.6627	-0.428554	0.513589	-0.83443	0.404039	0.802384
ENSG00000253831	ETV3L	2.23656	-0.428399	1.26829	-0.337778	0.735531	NA
ENSG00000137801	THBS1	1164.09	-0.428368	0.521469	-0.821465	0.411382	0.803993
ENSG00000138964	PARVG	576.991	-0.428358	0.340241	-1.25898	0.208036	0.677234
ENSG00000166828	SCNN1G	19.1643	-0.42829	0.54024	-0.792777	0.427908	0.814129
ENSG00000142039	CCDC97	288.127	-0.428164	0.343363	-1.24697	0.212408	0.679303
ENSG00000087448	KLHL42	21.7237	-0.428149	0.463662	-0.923406	0.355795	0.776957
ENSG00000148411	NACC2	53.073	-0.428074	0.392033	-1.09193	0.274862	0.728126
ENSG00000121903	ZSCAN20	11.1388	-0.427951	0.568936	-0.752195	0.451934	NA
ENSG00000140873	ADAMTS18	1.18581	-0.427937	1.11694	-0.383135	0.70162	NA
ENSG00000035862	TIMP2	644.044	-0.427691	0.330506	-1.29405	0.195648	0.664279
ENSG00000172590	MRPL52	187.985	-0.427522	0.398929	-1.07167	0.283866	0.734578
ENSG00000169967	MAP3K2	795.921	-0.427451	0.406308	-1.05204	0.292783	0.73944
ENSG00000160785	SLC25A44	166.656	-0.427423	0.344231	-1.24168	0.214356	0.681059
ENSG00000221882	OR3A2	1.16709	-0.427298	1.35948	-0.31431	0.753286	NA
ENSG00000143321	HDGF	844.244	-0.426943	0.426991	-0.999888	0.317365	0.75464
ENSG00000137473	TTC29	49.3642	-0.426852	0.791193	-0.539504	0.589539	0.887554
ENSG00000168653	NDUFS5	259.7	-0.426791	0.597208	-0.714643	0.47483	0.836145
ENSG00000185324	CDK10	345.265	-0.426621	0.47278	-0.902366	0.366862	0.781574
ENSG00000104537	ANXA13	37.5371	-0.426609	0.440342	-0.968812	0.332639	0.764765
ENSG00000197044	ZNF441	48.0742	-0.426531	0.338103	-1.26154	0.207114	0.675539
ENSG00000105204	DYRK1B	83.0673	-0.426451	0.486419	-0.876716	0.380641	0.790904
ENSG00000267179	AC008770.2	14.2748	-0.426441	0.771368	-0.552837	0.580375	NA
ENSG00000187997	C17orf99	6.81389	-0.426413	0.921128	-0.462925	0.643418	NA
ENSG00000215193	PEX26	65.6273	-0.42639	0.404605	-1.05384	0.291955	0.73944
ENSG00000148225	WDR31	28.4155	-0.426221	0.519085	-0.821102	0.411588	0.803993
ENSG00000005007	UPF1	434.756	-0.426208	0.3443	-1.2379	0.215753	0.681275
ENSG00000159348	CYB5R1	188.057	-0.425893	0.328567	-1.29621	0.194902	0.663812
ENSG00000234465	PINLYP	65.2766	-0.425745	0.403584	-1.05491	0.291466	0.73944
ENSG00000132004	FBXW9	28.9326	-0.42573	0.780147	-0.545705	0.585269	0.885601
ENSG00000178188	SH2B1	142.183	-0.425718	0.440229	-0.967038	0.333525	0.765002
ENSG00000174498	IGDCC3	10.5435	-0.425531	0.736169	-0.578035	0.563241	NA
ENSG00000244731	C4A	81.7198	-0.425454	0.540596	-0.787008	0.431277	0.814983
ENSG00000116649	SRM	145.354	-0.425323	0.484116	-0.878556	0.379642	0.789839
ENSG00000166136	NDUFB8	225.848	-0.425265	0.525501	-0.809256	0.418368	0.808025
ENSG00000140416	TPM1	143.597	-0.424878	0.325728	-1.3044	0.192099	0.660703
ENSG00000188124	OR2AG2	4.10657	-0.424793	0.716928	-0.592518	0.553504	NA
ENSG00000006555	TTC22	29.4375	-0.42474	0.654433	-0.649021	0.516325	0.858027
ENSG00000188626	GOLGA8M	38.93	-0.424719	0.549173	-0.773379	0.439298	0.818545
ENSG00000186648	CARMIL3	6.86869	-0.42466	0.758426	-0.559923	0.575532	NA
ENSG00000101457	DNTTIP1	385.571	-0.424401	0.394519	-1.07574	0.282042	0.733526
ENSG00000100985	MMP9	842.461	-0.424237	0.541773	-0.783052	0.433597	0.815784
ENSG00000021488	SLC7A9	10.5703	-0.424128	0.530339	-0.799731	0.423867	NA
ENSG00000105122	RASAL3	193.335	-0.424067	0.416459	-1.01827	0.30855	0.7472
ENSG00000185825	BCAP31	697.057	-0.423797	0.264859	-1.60009	0.10958	0.568966
ENSG00000167077	MEI1	268.827	-0.423556	0.511633	-0.827851	0.407755	0.802898
ENSG00000185624	P4HB	1516.61	-0.423329	0.289876	-1.46038	0.144187	0.612516
ENSG00000101160	CTSZ	2531.9	-0.423094	0.375963	-1.12536	0.260437	0.719349
ENSG00000248098	BCKDHA	243.049	-0.423067	0.539406	-0.784321	0.432852	0.815575
ENSG00000159055	MIS18A	16.0873	-0.422995	0.593551	-0.712651	0.476062	NA
ENSG00000284770	TBCE	87.5957	-0.422944	0.298144	-1.41859	0.156018	0.624673
ENSG00000011590	ZBTB32	23.4719	-0.422788	0.633955	-0.666905	0.504833	0.851579
ENSG00000164972	C9orf24	242.876	-0.422762	0.784211	-0.539092	0.589823	0.887554
ENSG00000123416	TUBA1B	1378.46	-0.422712	0.40231	-1.05071	0.293391	0.739771
ENSG00000145014	TMEM44	76.674	-0.422661	0.513608	-0.822925	0.410551	0.80325
ENSG00000172301	COPRS	88.7425	-0.42263	0.46374	-0.911351	0.36211	0.778868
ENSG00000122406	RPL5	1072.25	-0.422583	0.441625	-0.956882	0.338627	0.765936
ENSG00000101162	TUBB1	6.88752	-0.422574	0.6172	-0.684664	0.493556	NA
ENSG00000177483	RBM44	21.1041	-0.422371	0.420098	-1.00541	0.314699	0.752209
ENSG00000085563	ABCB1	8.15263	-0.42229	0.929279	-0.454428	0.649521	NA
ENSG00000173511	VEGFB	162.204	-0.422216	0.390173	-1.08212	0.279197	0.729917
ENSG00000144452	ABCA12	4.27739	-0.422036	1.09213	-0.386434	0.699175	NA
ENSG00000148719	DNAJB12	205.047	-0.421947	0.239742	-1.76	0.0784076	0.517758
ENSG00000021826	CPS1	20.8926	-0.421933	0.710813	-0.593593	0.552784	0.871092
ENSG00000148335	NTMT1	67.4822	-0.42188	0.318799	-1.32334	0.185722	0.65604
ENSG00000157426	AASDH	19.6639	-0.421788	0.553146	-0.762525	0.445747	0.821521
ENSG00000130699	TAF4	76.3733	-0.421749	0.599276	-0.703764	0.48158	0.839772
ENSG00000168884	TNIP2	304.144	-0.421575	0.291473	-1.44636	0.148077	0.614662
ENSG00000165131	LLCFC1	11.9681	-0.421382	0.517672	-0.813994	0.415648	NA
ENSG00000127540	UQCR11	226.821	-0.421354	0.389281	-1.08239	0.279078	0.729917
ENSG00000140264	SERF2	2482.18	-0.421152	0.337106	-1.24932	0.21155	0.67872
ENSG00000162374	ELAVL4	2.23627	-0.421089	1.47774	-0.284954	0.775679	NA
ENSG00000169962	TAS1R3	6.9388	-0.421052	0.738455	-0.57018	0.568556	NA
ENSG00000109534	GAR1	38.906	-0.421045	0.514988	-0.817583	0.413596	0.805159
ENSG00000149781	FERMT3	2240.79	-0.420985	0.392955	-1.07133	0.28402	0.734578
ENSG00000285733	AL031315.1	40.1354	-0.420827	0.461936	-0.911007	0.362292	0.778868
ENSG00000167552	TUBA1A	981.224	-0.42078	0.452082	-0.93076	0.351978	0.774192
ENSG00000111775	COX6A1	846.356	-0.420657	0.319126	-1.31815	0.187453	0.657667
ENSG00000160326	SLC2A6	195.873	-0.420601	0.446808	-0.941345	0.346528	0.770526
ENSG00000204021	LIPK	4.39304	-0.420587	1.30344	-0.322673	0.746943	NA
ENSG00000163820	FYCO1	89.1518	-0.420508	0.414653	-1.01412	0.310525	0.749078
ENSG00000119431	HDHD3	42.5178	-0.420505	0.480334	-0.875444	0.381333	0.791005
ENSG00000108018	SORCS1	7.46256	-0.420489	0.631807	-0.665534	0.505709	NA
ENSG00000105610	KLF1	1.62137	-0.420264	1.15128	-0.365042	0.71508	NA
ENSG00000285444	AL162377.3	2.59179	-0.420251	1.11996	-0.375238	0.707484	NA
ENSG00000104946	TBC1D17	210.654	-0.420234	0.389296	-1.07947	0.280378	0.731039
ENSG00000163170	BOLA3	42.2223	-0.420087	0.645114	-0.651183	0.514928	0.857428
ENSG00000133983	COX16	115.308	-0.420044	0.460433	-0.91228	0.361621	0.77869
ENSG00000180198	RCC1	103.95	-0.419999	0.392317	-1.07056	0.284368	0.734587
ENSG00000150656	CNDP1	161.075	-0.419958	0.489185	-0.858486	0.390624	0.795463
ENSG00000133597	ADCK2	46.2399	-0.419787	0.4866	-0.862694	0.388306	0.794541
ENSG00000204779	FOXD4L5	1.47624	-0.419588	1.15247	-0.364079	0.715799	NA
ENSG00000068137	PLEKHH3	29.3565	-0.419468	0.535229	-0.783717	0.433206	0.815784
ENSG00000164929	BAALC	179.635	-0.419465	0.699744	-0.599455	0.54887	0.870181
ENSG00000172985	SH3RF3	17.6059	-0.41937	0.47272	-0.887143	0.375002	0.786328
ENSG00000122122	SASH3	651.692	-0.41924	0.386303	-1.08526	0.277805	0.72909
ENSG00000179163	FUCA1	84.9156	-0.419192	0.454496	-0.922323	0.35636	0.777097
ENSG00000125388	GRK4	25.8358	-0.418761	0.623069	-0.672093	0.501524	0.850236
ENSG00000149182	ARFGAP2	324.158	-0.418693	0.367799	-1.13838	0.254963	0.715472
ENSG00000182256	GABRG3	2.22134	-0.418634	0.766118	-0.546436	0.584766	NA
ENSG00000184470	TXNRD2	112.775	-0.418514	0.337816	-1.23888	0.215391	0.681145
ENSG00000163040	CCDC74A	70.3449	-0.418492	0.654403	-0.639503	0.522496	0.860801
ENSG00000185527	PDE6G	11.7304	-0.418374	0.904938	-0.462323	0.64385	NA
ENSG00000090273	NUDC	194.695	-0.418097	0.376183	-1.11142	0.266388	0.722486
ENSG00000076067	RBMS2	103.439	-0.417789	0.436169	-0.95786	0.338133	0.765692
ENSG00000167996	FTH1	166806	-0.417767	0.439099	-0.951419	0.341392	0.766546
ENSG00000147400	CETN2	181.562	-0.417752	0.579712	-0.720619	0.471144	0.834172
ENSG00000185565	LSAMP	82.2614	-0.417745	0.448604	-0.931212	0.351744	0.774192
ENSG00000241553	ARPC4	1212.08	-0.417272	0.305201	-1.3672	0.171562	0.643514
ENSG00000128951	DUT	65.9055	-0.417271	0.454869	-0.917342	0.358964	0.777611
ENSG00000131242	RAB11FIP4	187.159	-0.417128	0.349617	-1.1931	0.23283	0.700577
ENSG00000188611	ASAH2	2.97043	-0.417083	1.16455	-0.358148	0.720232	NA
ENSG00000183049	CAMK1D	210.715	-0.416987	0.361481	-1.15355	0.248684	0.711719
ENSG00000099338	CATSPERG	101.646	-0.416983	0.456514	-0.913406	0.361029	0.778567
ENSG00000177842	ZNF620	46.2074	-0.416806	0.414385	-1.00584	0.314492	0.752209
ENSG00000130725	UBE2M	339.471	-0.416743	0.319688	-1.3036	0.192372	0.660879
ENSG00000151746	BICD1	46.1692	-0.416668	0.447471	-0.931161	0.35177	0.774192
ENSG00000205078	SYCE1L	28.8577	-0.416473	0.697429	-0.597155	0.550404	0.870525
ENSG00000286522	H3C2	137.683	-0.416453	0.590158	-0.705663	0.480398	0.838791
ENSG00000154845	PPP4R1	1180.33	-0.416343	0.33159	-1.25559	0.209263	0.677606
ENSG00000162191	UBXN1	351.724	-0.416293	0.283778	-1.46697	0.142385	0.610881
ENSG00000226763	SRRM5	5.60673	-0.416028	0.808958	-0.514277	0.607059	NA
ENSG00000167595	PROSER3	161.153	-0.416019	0.333576	-1.24715	0.212343	0.679303
ENSG00000130706	ADRM1	284.258	-0.415966	0.336549	-1.23598	0.216468	0.681345
ENSG00000164695	CHMP4C	20.3168	-0.415902	0.428074	-0.971565	0.331267	0.762906
ENSG00000156860	FBRS	1359.93	-0.415821	0.407819	-1.01962	0.307908	0.746847
ENSG00000103023	PRSS54	2.51832	-0.415753	1.53637	-0.270607	0.786693	NA
ENSG00000077684	JADE1	87.7718	-0.415544	0.374878	-1.10848	0.267655	0.723856
ENSG00000104884	ERCC2	43.6412	-0.415404	0.386822	-1.07389	0.282872	0.733992
ENSG00000186838	SELENOV	8.08127	-0.415282	0.87132	-0.476613	0.633638	NA
ENSG00000182173	TSEN54	128.625	-0.415147	0.409721	-1.01324	0.310943	0.749245
ENSG00000125746	EML2	273.969	-0.415138	0.309559	-1.34106	0.1799	0.650542
ENSG00000110881	ASIC1	12.6088	-0.415126	1.29666	-0.32015	0.748854	NA
ENSG00000196155	AC040160.1	12.0957	-0.414966	0.881793	-0.470593	0.637931	NA
ENSG00000264813	AC113554.1	0.549795	-0.41463	1.93592	-0.214177	0.830409	NA
ENSG00000164082	GRM2	10.4947	-0.41461	0.823192	-0.503661	0.6145	NA
ENSG00000001561	ENPP4	90.1413	-0.414596	0.768465	-0.539512	0.589534	0.887554
ENSG00000176597	B3GNT5	1604.17	-0.414549	0.298118	-1.39055	0.164361	0.635608
ENSG00000283329	FAM240B	5.28804	-0.414542	1.23806	-0.334831	0.737753	NA
ENSG00000197712	FAM114A1	74.2308	-0.414512	0.543314	-0.762933	0.445504	0.821521
ENSG00000169951	ZNF764	22.138	-0.41449	0.476543	-0.869785	0.384418	0.79254
ENSG00000183741	CBX6	127.289	-0.414368	0.394202	-1.05116	0.293186	0.739771
ENSG00000181894	ZNF329	59.526	-0.414365	0.376534	-1.10047	0.271126	0.726016
ENSG00000102886	GDPD3	68.5462	-0.414162	0.552261	-0.74994	0.453291	0.826944
ENSG00000183255	PTTG1IP	935.005	-0.413746	0.244105	-1.69495	0.0900846	0.543681
ENSG00000178498	DTX3	30.4317	-0.413702	0.789027	-0.524319	0.600056	0.891017
ENSG00000170962	PDGFD	1.03874	-0.413644	1.58034	-0.261743	0.79352	NA
ENSG00000159899	NPR2	43.4761	-0.413579	1.28739	-0.321254	0.748018	0.934774
ENSG00000117519	CNN3	97.1416	-0.413562	0.786686	-0.525701	0.599096	0.890324
ENSG00000109794	FAM149A	113.281	-0.413309	0.566155	-0.730027	0.465373	0.830884
ENSG00000115107	STEAP3	100.392	-0.413263	0.426458	-0.969059	0.332516	0.764611
ENSG00000105141	CASP14	22.0876	-0.413233	0.48195	-0.85742	0.391213	0.79553
ENSG00000168002	POLR2G	96.9193	-0.41295	0.492143	-0.839085	0.401421	0.802121
ENSG00000150756	ATPSCKMT	47.2679	-0.412867	0.457075	-0.90328	0.366378	0.781574
ENSG00000185298	CCDC137	58.7517	-0.412845	0.433734	-0.951839	0.341179	0.766376
ENSG00000171357	LURAP1	22.1769	-0.412845	0.748519	-0.55155	0.581257	0.882735
ENSG00000198840	MT-ND3	19208.6	-0.412839	0.443013	-0.931889	0.351394	0.774096
ENSG00000107263	RAPGEF1	1608.95	-0.412625	0.333964	-1.23554	0.21663	0.681345
ENSG00000074800	ENO1	2476.86	-0.412469	0.370333	-1.11378	0.265374	0.722126
ENSG00000254415	SIGLEC14	1295.11	-0.412181	0.690775	-0.596694	0.550712	0.870525
ENSG00000131899	LLGL1	29.6414	-0.412043	0.402554	-1.02357	0.306038	0.745143
ENSG00000156966	B3GNT7	117.35	-0.411992	0.524177	-0.785978	0.431881	0.815232
ENSG00000141994	DUS3L	136.981	-0.411815	0.444539	-0.926388	0.354245	0.775829
ENSG00000124222	STX16	300.346	-0.411739	0.26125	-1.57603	0.115018	0.578596
ENSG00000134987	WDR36	66.7123	-0.411636	0.482585	-0.85298	0.39367	0.796764
ENSG00000136490	LIMD2	290.738	-0.411625	0.335941	-1.22529	0.220466	0.685161
ENSG00000174444	RPL4	1513.51	-0.411497	0.492038	-0.836312	0.402979	0.802121
ENSG00000133422	MORC2	44.1133	-0.41145	0.479682	-0.857755	0.391028	0.795463
ENSG00000143158	MPC2	62.0265	-0.411247	0.527963	-0.778932	0.43602	0.816784
ENSG00000143811	PYCR2	138.191	-0.411103	0.382373	-1.07514	0.282314	0.733606
ENSG00000115257	PCSK4	15.8882	-0.411099	0.97945	-0.419724	0.674687	NA
ENSG00000012061	ERCC1	412.957	-0.411085	0.28437	-1.4456	0.14829	0.614824
ENSG00000184083	FAM120C	19.0789	-0.410837	0.462615	-0.888075	0.3745	0.786328
ENSG00000214226	C17orf67	23.2578	-0.410821	0.608785	-0.674822	0.499789	0.849565
ENSG00000277157	H4C4	277.506	-0.410755	0.614583	-0.668347	0.503912	0.851125
ENSG00000163882	POLR2H	143.341	-0.410484	0.40184	-1.02151	0.307012	0.746073
ENSG00000168229	PTGDR	44.6216	-0.410407	0.701614	-0.584947	0.558583	0.872663
ENSG00000112655	PTK7	93.1297	-0.410211	0.46696	-0.878472	0.379688	0.789839
ENSG00000167670	CHAF1A	53.1451	-0.410183	0.39423	-1.04047	0.298124	0.743292
ENSG00000116455	WDR77	95.843	-0.410131	0.405561	-1.01127	0.311888	0.749641
ENSG00000241404	EGFL8	19.9224	-0.410098	0.510781	-0.802885	0.422041	0.810163
ENSG00000196172	ZNF681	12.1826	-0.409762	0.479266	-0.854979	0.392563	NA
ENSG00000084674	APOB	1.35463	-0.409739	1.19091	-0.344056	0.730804	NA
ENSG00000107929	LARP4B	586.935	-0.409536	0.257881	-1.58808	0.112268	0.572201
ENSG00000108774	RAB5C	1015.48	-0.409493	0.375727	-1.08987	0.275771	0.728126
ENSG00000149256	TENM4	28.3132	-0.40947	0.867601	-0.471956	0.636958	0.902762
ENSG00000164002	EXO5	21.7687	-0.409453	0.550775	-0.743411	0.457233	0.8287
ENSG00000132958	TPTE2	7.53667	-0.409228	0.802244	-0.510104	0.609978	NA
ENSG00000168994	PXDC1	98.4383	-0.409183	0.382844	-1.0688	0.28516	0.735699
ENSG00000178150	ZNF114	47.0182	-0.409009	0.526345	-0.777075	0.437115	0.816808
ENSG00000156787	TBC1D31	67.0636	-0.408668	0.382794	-1.06759	0.285704	0.736317
ENSG00000115604	IL18R1	1029.67	-0.408533	0.621258	-0.657591	0.510801	0.855464
ENSG00000130165	ELOF1	220.47	-0.408527	0.309543	-1.31977	0.186911	0.657197
ENSG00000164587	RPS14	1622.25	-0.408473	0.505924	-0.807379	0.419448	0.808957
ENSG00000167113	COQ4	134.9	-0.408278	0.492588	-0.828842	0.407194	0.802898
ENSG00000140939	NOL3	105.038	-0.408215	0.46227	-0.883065	0.377201	0.787217
ENSG00000069020	MAST4	158.264	-0.408171	0.494366	-0.825646	0.409005	0.803016
ENSG00000129925	PGAP6	466.919	-0.408054	0.270683	-1.5075	0.131683	0.598894
ENSG00000120697	ALG5	64.2104	-0.407958	0.577502	-0.706419	0.479928	0.838397
ENSG00000196449	YRDC	46.3532	-0.407797	0.549796	-0.741725	0.458254	0.828745
ENSG00000162910	MRPL55	69.8624	-0.407792	0.338417	-1.205	0.228203	0.696233
ENSG00000132329	RAMP1	29.4447	-0.407714	0.68569	-0.594605	0.552108	0.870831
ENSG00000104140	RHOV	24.483	-0.407585	0.650145	-0.626915	0.530715	0.864744
ENSG00000058056	USP13	19.2	-0.407548	0.634174	-0.642644	0.520455	0.859824
ENSG00000131389	SLC6A6	4415.74	-0.407529	0.434755	-0.937377	0.348565	0.771232
ENSG00000073737	DHRS9	271.703	-0.407526	0.718399	-0.56727	0.570531	0.878244
ENSG00000125787	GNRH2	14.1519	-0.407293	1.17125	-0.347743	0.728033	NA
ENSG00000171729	TMEM51	84.0806	-0.40706	0.383464	-1.06153	0.288447	0.736737
ENSG00000196184	OR10J1	6.30101	-0.406979	0.56942	-0.714724	0.474779	NA
ENSG00000142512	SIGLEC10	300.062	-0.406968	0.584693	-0.696038	0.486405	0.842111
ENSG00000197006	METTL9	916.764	-0.406941	0.464135	-0.876773	0.38061	0.790904
ENSG00000071655	MBD3	118.37	-0.406876	0.491091	-0.828515	0.407379	0.802898
ENSG00000181544	FANCB	8.49333	-0.406864	0.601278	-0.676665	0.498619	NA
ENSG00000152684	PELO	35.1959	-0.406425	0.415302	-0.978626	0.327765	0.759882
ENSG00000087086	FTL	124432	-0.406295	0.442507	-0.918167	0.358532	0.777611
ENSG00000134461	ANKRD16	10.836	-0.405994	0.658271	-0.616757	0.537395	NA
ENSG00000237700	PRAMEF33	0.816784	-0.40586	1.55026	-0.261801	0.793475	NA
ENSG00000180251	SLC9A4	44.6437	-0.405816	0.556126	-0.72972	0.465561	0.830943
ENSG00000093217	XYLB	98.6594	-0.405704	0.483945	-0.838326	0.401848	0.802121
ENSG00000169446	MMGT1	94.9899	-0.405693	0.425353	-0.95378	0.340195	0.76619
ENSG00000151882	CCL28	51.6152	-0.405474	0.403403	-1.00513	0.314832	0.752209
ENSG00000163874	ZC3H12A	1228.18	-0.405472	0.430333	-0.942229	0.346076	0.770404
ENSG00000283154	IQCJ-SCHIP1	20.5278	-0.405436	0.593414	-0.683226	0.494464	0.846437
ENSG00000172269	DPAGT1	90.382	-0.405044	0.380553	-1.06436	0.287167	0.736317
ENSG00000148090	AUH	73.5306	-0.404904	0.40397	-1.00231	0.316193	0.753974
ENSG00000107984	DKK1	20.6574	-0.404898	1.01272	-0.399815	0.689293	0.918221
ENSG00000197428	OR51D1	1.94955	-0.404868	1.20446	-0.33614	0.736765	NA
ENSG00000232119	MCTS1	130.398	-0.404797	0.392018	-1.0326	0.301792	0.744285
ENSG00000164604	GPR85	107.288	-0.404478	0.396065	-1.02124	0.30714	0.746081
ENSG00000170677	SOCS6	57.4956	-0.40433	0.430665	-0.938851	0.347807	0.771086
ENSG00000256087	ZNF432	55.8557	-0.404248	0.319205	-1.26642	0.205362	0.673936
ENSG00000152620	NADK2	51.0649	-0.40416	0.293831	-1.37548	0.168981	0.640618
ENSG00000137266	SLC22A23	79.7955	-0.404006	0.793932	-0.508867	0.610846	0.894601
ENSG00000148200	NR6A1	37.6173	-0.403958	0.482768	-0.836754	0.402731	0.802121
ENSG00000198792	TMEM184B	485.457	-0.403854	0.356953	-1.13139	0.257891	0.71877
ENSG00000177971	IMP3	115.438	-0.403827	0.358032	-1.12791	0.25936	0.719029
ENSG00000165376	CLDN2	0.485616	-0.403743	2.28509	-0.176686	0.859755	NA
ENSG00000113430	IRX4	1.22473	-0.403599	1.22686	-0.328969	0.742179	NA
ENSG00000167157	PRRX2	6.70624	-0.40357	1.01549	-0.397414	0.691062	NA
ENSG00000115539	PDCL3	89.3658	-0.40348	0.454764	-0.887231	0.374955	0.786328
ENSG00000172927	MYEOV	52.2852	-0.403386	0.515952	-0.781828	0.434315	0.816233
ENSG00000114779	ABHD14B	49.4144	-0.403331	0.584472	-0.690077	0.490146	0.844625
ENSG00000167645	YIF1B	125.824	-0.403321	0.34244	-1.17778	0.238883	0.704063
ENSG00000085433	WDR47	157.225	-0.403313	0.417559	-0.965881	0.334104	0.765002
ENSG00000197403	OR6N1	8.50576	-0.403229	1.03856	-0.388258	0.697825	NA
ENSG00000123154	WDR83	41.1411	-0.403086	0.49077	-0.821334	0.411456	0.803993
ENSG00000160446	ZDHHC12	101.252	-0.402811	0.410426	-0.981445	0.326373	0.759313
ENSG00000137393	RNF144B	1320.59	-0.40264	0.462493	-0.870586	0.38398	0.79254
ENSG00000188501	LCTL	14.5816	-0.402444	0.487475	-0.825569	0.409049	NA
ENSG00000013588	GPRC5A	297.25	-0.402361	0.592993	-0.678527	0.497438	0.848286
ENSG00000105219	CNTD2	2.53019	-0.40231	1.36616	-0.294482	0.76839	NA
ENSG00000121570	DPPA4	60.7169	-0.402233	0.578971	-0.694737	0.48722	0.842583
ENSG00000198074	AKR1B10	16.6672	-0.402047	0.513381	-0.783137	0.433547	NA
ENSG00000159388	BTG2	2392.57	-0.401947	0.396219	-1.01446	0.310366	0.749051
ENSG00000116194	ANGPTL1	20.2016	-0.401886	0.661703	-0.607352	0.543618	0.868984
ENSG00000171827	ZNF570	18.4927	-0.401708	0.350228	-1.14699	0.251386	0.713084
ENSG00000105755	ETHE1	82.5595	-0.40149	0.595848	-0.673813	0.50043	0.849658
ENSG00000214736	TOMM6	291.92	-0.401415	0.59675	-0.672669	0.501158	0.850055
ENSG00000204104	TRAF3IP1	95.5983	-0.401391	0.594064	-0.67567	0.49925	0.849565
ENSG00000168255	POLR2J3	195.479	-0.401322	0.486561	-0.824813	0.409478	0.803016
ENSG00000169223	LMAN2	470.858	-0.401259	0.333846	-1.20193	0.22939	0.697911
ENSG00000150977	RILPL2	494.337	-0.400997	0.449796	-0.89151	0.372656	0.78577
ENSG00000179862	CITED4	52.4942	-0.400882	0.812844	-0.493185	0.621882	0.897711
ENSG00000141564	RPTOR	125.57	-0.400859	0.483997	-0.828226	0.407543	0.802898
ENSG00000072201	LNX1	32.4423	-0.400822	0.586596	-0.683301	0.494417	0.846437
ENSG00000183914	DNAH2	69.711	-0.400759	0.681884	-0.587723	0.556718	0.872559
ENSG00000166140	ZFYVE19	57.3297	-0.400741	0.420413	-0.953209	0.340484	0.76619
ENSG00000187024	PTRH1	65.6597	-0.40064	0.481117	-0.832729	0.404997	0.802384
ENSG00000168397	ATG4B	449.475	-0.400549	0.314975	-1.27168	0.203485	0.672017
ENSG00000099822	HCN2	1.93837	-0.400494	0.990317	-0.40441	0.685911	NA
ENSG00000157353	FCSK	151.923	-0.400469	0.51386	-0.779336	0.435782	0.816774
ENSG00000160691	SHC1	215.138	-0.400411	0.194933	-2.05409	0.0399667	0.417906
ENSG00000113384	GOLPH3	264.939	-0.400364	0.312048	-1.28302	0.199486	0.667858
ENSG00000235162	C12orf75	109.031	-0.400312	0.67014	-0.597356	0.55027	0.870525
ENSG00000125826	RBCK1	406.521	-0.400276	0.367159	-1.0902	0.275626	0.728126
ENSG00000213658	LAT	201.419	-0.400198	0.44333	-0.90271	0.36668	0.781574
ENSG00000105229	PIAS4	215.624	-0.400186	0.392379	-1.01989	0.307778	0.746847
ENSG00000167969	ECI1	56.4853	-0.400162	0.50471	-0.792855	0.427862	0.814129
ENSG00000185811	IKZF1	420.573	-0.40005	0.283454	-1.41134	0.158145	0.627291
ENSG00000132471	WBP2	1436.9	-0.400038	0.354728	-1.12773	0.259434	0.719029
ENSG00000134539	KLRD1	205.709	-0.399889	0.345184	-1.15848	0.246667	0.70951
ENSG00000197063	MAFG	462.965	-0.399531	0.543389	-0.735257	0.462183	0.82909
ENSG00000161981	SNRNP25	33.6268	-0.399366	0.744631	-0.536328	0.591732	0.88855
ENSG00000101335	MYL9	22.379	-0.399241	0.572834	-0.696957	0.48583	0.84176
ENSG00000139636	LMBR1L	780.141	-0.399186	0.384976	-1.03691	0.299776	0.743695
ENSG00000278961	SMIM34B	33.6575	-0.399153	0.718185	-0.55578	0.578361	0.882437
ENSG00000134278	SPIRE1	106.314	-0.399108	0.421027	-0.94794	0.34316	0.768074
ENSG00000061656	SPAG4	55.2066	-0.399087	0.59051	-0.675835	0.499146	0.849565
ENSG00000156711	MAPK13	914.361	-0.399081	0.398518	-1.00141	0.316627	0.75421
ENSG00000132825	PPP1R3D	50.1678	-0.398947	0.326112	-1.22334	0.2212	0.685527
ENSG00000054965	FAM168A	289.984	-0.398655	0.388522	-1.02608	0.304853	0.745026
ENSG00000087077	TRIP6	106.07	-0.398628	0.424146	-0.939835	0.347302	0.770872
ENSG00000132698	RAB25	122.168	-0.398449	0.853278	-0.466963	0.640527	0.903021
ENSG00000059122	FLYWCH1	156.189	-0.398415	0.375072	-1.06224	0.288129	0.736686
ENSG00000143556	S100A7	5.22327	-0.39835	1.77012	-0.22504	0.821948	NA
ENSG00000171853	TRAPPC12	584.805	-0.398084	0.34933	-1.13956	0.254469	0.714677
ENSG00000101298	SNPH	3.78137	-0.398021	0.795281	-0.500478	0.616738	NA
ENSG00000282034	AC106886.6	41.7528	-0.398005	0.382442	-1.04069	0.298018	0.743276
ENSG00000125901	MRPS26	44.2816	-0.397554	0.582037	-0.683038	0.494583	0.846437
ENSG00000136630	HLX	162.444	-0.397534	0.388446	-1.0234	0.306121	0.745143
ENSG00000161638	ITGA5	1834.03	-0.3975	0.329728	-1.20554	0.227995	0.696224
ENSG00000114942	EEF1B2	600.22	-0.396922	0.584995	-0.678506	0.497451	0.848286
ENSG00000172380	GNG12	48.9373	-0.396864	0.691578	-0.573852	0.566068	0.875719
ENSG00000147724	FAM135B	15.9013	-0.39661	0.453515	-0.874526	0.381832	NA
ENSG00000166886	NAB2	142.731	-0.396586	0.338949	-1.17005	0.241983	0.70705
ENSG00000144857	BOC	15.2153	-0.396505	0.753343	-0.526327	0.598661	NA
ENSG00000105135	ILVBL	77.4332	-0.396448	0.516373	-0.767754	0.442633	0.820011
ENSG00000124422	USP22	479.13	-0.396322	0.205317	-1.93029	0.053571	0.463389
ENSG00000265681	RPL17	1629.66	-0.396274	0.529732	-0.748065	0.454421	0.827258
ENSG00000113108	APBB3	384.121	-0.396267	0.35132	-1.12794	0.259346	0.719029
ENSG00000149499	EML3	321.48	-0.396143	0.373602	-1.06033	0.288993	0.737436
ENSG00000183918	SH2D1A	18.6029	-0.396079	1.11191	-0.356215	0.72168	0.927362
ENSG00000204435	CSNK2B	535.341	-0.396065	0.309056	-1.28153	0.200008	0.667858
ENSG00000104848	KCNA7	10.7496	-0.395973	0.460929	-0.859075	0.390299	NA
ENSG00000143224	PPOX	83.758	-0.395719	0.716578	-0.552235	0.580787	0.882591
ENSG00000178449	COX14	131.069	-0.395695	0.416107	-0.950945	0.341632	0.76661
ENSG00000248771	SMIM31	45.1229	-0.39562	0.356736	-1.109	0.267431	0.723846
ENSG00000136280	CCM2	198.277	-0.395444	0.298047	-1.32679	0.18458	0.654888
ENSG00000166046	TCP11L2	317.772	-0.395329	0.240053	-1.64684	0.0995908	0.557786
ENSG00000213988	ZNF90	55.3988	-0.395305	0.370912	-1.06577	0.286529	0.736317
ENSG00000088543	C3orf18	32.6722	-0.395305	0.352645	-1.12097	0.2623	0.719977
ENSG00000180353	HCLS1	2409.94	-0.395218	0.384698	-1.02735	0.304257	0.745026
ENSG00000122970	IFT81	134.785	-0.395178	0.451985	-0.874318	0.381945	0.791303
ENSG00000033100	CHPF2	164.897	-0.395113	0.316254	-1.24935	0.211536	0.67872
ENSG00000124299	PEPD	189.102	-0.395042	0.318348	-1.24091	0.214638	0.681059
ENSG00000171864	PRND	4.17561	-0.39495	0.766053	-0.515565	0.606158	NA
ENSG00000105612	DNASE2	214.565	-0.394944	0.463995	-0.851182	0.394668	0.796764
ENSG00000164631	ZNF12	121.977	-0.394885	0.410349	-0.962316	0.335891	0.765002
ENSG00000100865	CINP	91.8892	-0.394828	0.380931	-1.03648	0.299977	0.743695
ENSG00000148840	PPRC1	87.8763	-0.394722	0.356842	-1.10615	0.268661	0.724719
ENSG00000250571	GLI4	64.4229	-0.39469	0.555925	-0.70997	0.477723	0.836842
ENSG00000111678	C12orf57	207.042	-0.394587	0.475875	-0.829183	0.407001	0.802898
ENSG00000132357	CARD6	110.505	-0.394555	0.487339	-0.809611	0.418164	0.807861
ENSG00000149273	RPS3	1502.46	-0.394113	0.484303	-0.813774	0.415774	0.806415
ENSG00000123352	SPATS2	243.629	-0.394063	0.366317	-1.07574	0.282042	0.733526
ENSG00000083838	ZNF446	24.9962	-0.393597	0.618417	-0.636459	0.524477	0.861731
ENSG00000173976	RAX2	10.8706	-0.393356	0.516223	-0.761988	0.446067	NA
ENSG00000131061	ZNF341	27.7194	-0.393265	0.47608	-0.826049	0.408776	0.803016
ENSG00000188152	NUTM2G	13.8326	-0.393201	0.684213	-0.574675	0.565511	NA
ENSG00000064607	SUGP2	145.493	-0.3932	0.314058	-1.252	0.210571	0.678411
ENSG00000136238	RAC1	1791.37	-0.393178	0.323529	-1.21528	0.224259	0.691081
ENSG00000055070	SZRD1	327.356	-0.393145	0.274341	-1.43305	0.151842	0.620038
ENSG00000024048	UBR2	237.501	-0.392979	0.291857	-1.34648	0.178149	0.650184
ENSG00000134046	MBD2	462.826	-0.392908	0.312584	-1.25697	0.208765	0.677606
ENSG00000239704	CDRT4	49.2892	-0.392385	0.609799	-0.643466	0.519922	0.859561
ENSG00000134905	CARS2	396.887	-0.392286	0.24195	-1.62135	0.104943	0.560619
ENSG00000125850	OVOL2	20.9032	-0.392093	0.995075	-0.394034	0.693556	0.919376
ENSG00000170915	PAQR8	29.2589	-0.392052	0.37942	-1.03329	0.301467	0.744281
ENSG00000160949	TONSL	8.97332	-0.391931	0.545706	-0.71821	0.472628	NA
ENSG00000173253	DMRT2	10.7621	-0.39193	0.869898	-0.450547	0.652316	NA
ENSG00000236699	ARHGEF38	145.236	-0.391857	0.425335	-0.921292	0.356898	0.777126
ENSG00000065833	ME1	39.6652	-0.391784	0.663258	-0.590696	0.554724	0.871857
ENSG00000143772	ITPKB	126.919	-0.391176	0.357107	-1.0954	0.27334	0.726956
ENSG00000011422	PLAUR	13746.5	-0.391043	0.48098	-0.813014	0.41621	0.806415
ENSG00000158270	COLEC12	154.247	-0.39103	0.43343	-0.902176	0.366963	0.781574
ENSG00000004779	NDUFAB1	130.843	-0.390952	0.506007	-0.772622	0.439746	0.818662
ENSG00000166147	FBN1	17.0675	-0.390933	0.530973	-0.736257	0.461574	0.828745
ENSG00000169314	C22orf15	37.8284	-0.39089	0.950312	-0.411328	0.680832	0.916692
ENSG00000119508	NR4A3	393.961	-0.390873	0.386546	-1.0112	0.311923	0.749641
ENSG00000143742	SRP9	519.538	-0.390807	0.300142	-1.30207	0.192892	0.66126
ENSG00000125968	ID1	49.7624	-0.390615	0.819556	-0.476618	0.633634	0.901377
ENSG00000173702	MUC13	46.3324	-0.390588	0.798542	-0.489127	0.624752	0.897711
ENSG00000133101	CCNA1	12.3933	-0.390583	0.783007	-0.498825	0.617903	NA
ENSG00000121716	PILRB	248.986	-0.390538	0.447502	-0.872707	0.382823	0.791394
ENSG00000108839	ALOX12	122.699	-0.390371	0.430289	-0.907231	0.364285	0.780335
ENSG00000159167	STC1	6.14058	-0.390371	0.586606	-0.665473	0.505748	NA
ENSG00000167553	TUBA1C	892.649	-0.390205	0.417852	-0.933836	0.350389	0.772762
ENSG00000125454	SLC25A19	148.805	-0.390185	0.395686	-0.986098	0.324085	0.758715
ENSG00000164086	DUSP7	34.6039	-0.390141	0.389818	-1.00083	0.316909	0.754483
ENSG00000140332	TLE3	1564.36	-0.390118	0.397132	-0.982338	0.325933	0.759109
ENSG00000136378	ADAMTS7	12.8381	-0.389891	0.666843	-0.584682	0.558762	NA
ENSG00000070778	PTPN21	17.0515	-0.389746	0.855865	-0.455383	0.648834	0.904788
ENSG00000132846	ZBED3	17.9326	-0.389528	0.508615	-0.76586	0.44376	0.820652
ENSG00000188690	UROS	80.7504	-0.38945	0.301955	-1.28976	0.197133	0.665565
ENSG00000099377	HSD3B7	230.279	-0.389164	0.461682	-0.842928	0.399269	0.800844
ENSG00000173041	ZNF680	59.7228	-0.388973	0.47159	-0.824811	0.409479	0.803016
ENSG00000074660	SCARF1	957.378	-0.388926	0.511208	-0.760799	0.446777	0.822175
ENSG00000136807	CDK9	284.387	-0.388793	0.268862	-1.44607	0.148158	0.614662
ENSG00000244486	SCARF2	7.34677	-0.388671	0.799658	-0.486046	0.626934	NA
ENSG00000134243	SORT1	324.844	-0.388645	0.335555	-1.15822	0.246776	0.70951
ENSG00000169258	GPRIN1	4.61177	-0.388509	0.544774	-0.713157	0.475749	NA
ENSG00000157734	SNX22	61.4953	-0.388277	0.437478	-0.887534	0.374791	0.786328
ENSG00000145287	PLAC8	538.29	-0.388273	0.446642	-0.869316	0.384674	0.79254
ENSG00000132600	PRMT7	148.528	-0.388223	0.563357	-0.689125	0.490744	0.844869
ENSG00000188735	TMEM120B	89.7549	-0.388139	0.436909	-0.888376	0.374338	0.786328
ENSG00000165684	SNAPC4	37.637	-0.387901	0.628845	-0.616847	0.537336	0.866251
ENSG00000248329	APELA	73.9176	-0.387763	0.453851	-0.854384	0.392892	0.796764
ENSG00000170949	ZNF160	171.015	-0.387762	0.309809	-1.25162	0.21071	0.678458
ENSG00000196730	DAPK1	518.05	-0.387436	0.368076	-1.0526	0.292525	0.73944
ENSG00000139998	RAB15	59.0704	-0.387355	0.465522	-0.832088	0.405359	0.802384
ENSG00000273088	AL713999.1	5.16005	-0.387315	1.56648	-0.247252	0.804714	NA
ENSG00000170509	HSD17B13	19.1109	-0.387235	0.424419	-0.912387	0.361565	0.77869
ENSG00000006062	MAP3K14	72.5241	-0.387134	0.509239	-0.76022	0.447123	0.822266
ENSG00000198643	FAM3D	106.482	-0.386989	0.986481	-0.392293	0.694842	0.919999
ENSG00000183496	MEX3B	3.41336	-0.386942	0.89046	-0.434542	0.663895	NA
ENSG00000204421	LY6G6C	39.4056	-0.386805	0.656139	-0.589517	0.555515	0.871985
ENSG00000168959	GRM5	6.28645	-0.386689	0.943751	-0.409736	0.681999	NA
ENSG00000176463	SLCO3A1	638.646	-0.386649	0.347239	-1.11349	0.265496	0.722126
ENSG00000077800	FKBP6	38.1863	-0.386584	0.483922	-0.798857	0.424373	0.811218
ENSG00000164535	DAGLB	254.949	-0.386565	0.368479	-1.04908	0.294139	0.739972
ENSG00000213588	ZBTB9	33.0122	-0.386472	0.551752	-0.700445	0.48365	0.84089
ENSG00000158552	ZFAND2B	216.386	-0.386231	0.347526	-1.11137	0.266408	0.722486
ENSG00000111664	GNB3	3.82	-0.386213	1.10553	-0.349345	0.72683	NA
ENSG00000127220	ABHD8	34.5036	-0.386154	0.484701	-0.796686	0.425634	0.8123
ENSG00000104967	NOVA2	5.42365	-0.385951	1.26756	-0.304482	0.760761	NA
ENSG00000154553	PDLIM3	5.33066	-0.385859	0.661633	-0.583192	0.559764	NA
ENSG00000226979	LTA	8.76432	-0.385819	0.582328	-0.662546	0.507622	NA
ENSG00000165169	DYNLT3	143.315	-0.38566	0.494776	-0.779465	0.435706	0.816774
ENSG00000188064	WNT7B	23.5796	-0.385441	0.838478	-0.459691	0.645738	0.904563
ENSG00000250305	TRMT9B	40.3443	-0.385387	0.412074	-0.935237	0.349666	0.771922
ENSG00000179151	EDC3	126.421	-0.385108	0.392408	-0.981397	0.326397	0.759313
ENSG00000243955	GSTA1	299.974	-0.385016	0.827823	-0.465094	0.641864	0.903589
ENSG00000181885	CLDN7	202.332	-0.384889	0.79112	-0.486511	0.626605	0.897793
ENSG00000011304	PTBP1	516.82	-0.384869	0.285096	-1.34996	0.177027	0.648419
ENSG00000106571	GLI3	14.8924	-0.384868	0.664237	-0.579413	0.562311	NA
ENSG00000109445	ZNF330	163.918	-0.384841	0.257001	-1.49743	0.134282	0.600462
ENSG00000138081	FBXO11	583.609	-0.38483	0.230564	-1.66908	0.095101	0.552642
ENSG00000175573	C11orf68	81.3611	-0.384577	0.313739	-1.22578	0.22028	0.685048
ENSG00000168883	USP39	184.099	-0.38434	0.263649	-1.45777	0.144903	0.613025
ENSG00000198585	NUDT16	38.2785	-0.384314	0.455414	-0.843878	0.398737	0.800558
ENSG00000031698	SARS1	184.07	-0.384299	0.32673	-1.1762	0.239515	0.704699
ENSG00000259120	SMIM6	19.8889	-0.384173	0.789817	-0.486408	0.626678	0.897803
ENSG00000102226	USP11	101.216	-0.384109	0.332219	-1.15619	0.247602	0.710219
ENSG00000130985	UBA1	840.423	-0.38409	0.181286	-2.1187	0.0341159	0.401529
ENSG00000178896	EXOSC4	222.045	-0.383926	0.396616	-0.968002	0.333043	0.76481
ENSG00000180879	SSR4	414.425	-0.383911	0.42749	-0.898058	0.369155	0.782531
ENSG00000002919	SNX11	227.577	-0.383788	0.255462	-1.50233	0.133011	0.599592
ENSG00000130311	DDA1	148.96	-0.383604	0.323237	-1.18676	0.235323	0.700754
ENSG00000196581	AJAP1	1.39097	-0.383476	1.05449	-0.363659	0.716113	NA
ENSG00000186272	ZNF17	26.9339	-0.383449	0.619361	-0.619105	0.535847	0.866017
ENSG00000173621	LRFN4	73.8677	-0.383076	0.502041	-0.763037	0.445441	0.821521
ENSG00000116691	MIIP	128.494	-0.382994	0.387929	-0.987279	0.323506	0.758715
ENSG00000171861	MRM3	38.4977	-0.382782	0.577623	-0.662685	0.507532	0.85358
ENSG00000134013	LOXL2	48.9272	-0.382651	0.710463	-0.538593	0.590168	0.887678
ENSG00000178057	NDUFAF3	160.493	-0.38261	0.421553	-0.907621	0.364079	0.780166
ENSG00000119772	DNMT3A	241.295	-0.382586	0.387945	-0.986187	0.324041	0.758715
ENSG00000172748	ZNF596	104.318	-0.382343	0.470825	-0.81207	0.416751	0.806415
ENSG00000104774	MAN2B1	788.925	-0.382122	0.312309	-1.22354	0.221126	0.685456
ENSG00000157399	ARSL	103.74	-0.381949	0.624115	-0.611985	0.540548	0.867678
ENSG00000091640	SPAG7	405.106	-0.381902	0.244463	-1.56221	0.118238	0.583499
ENSG00000141748	ARL5C	7.73581	-0.381687	0.990658	-0.385286	0.700025	NA
ENSG00000134001	EIF2S1	184.225	-0.381681	0.464402	-0.821877	0.411147	0.803943
ENSG00000163964	PIGX	79.2727	-0.381279	0.368249	-1.03538	0.300491	0.743695
ENSG00000120549	KIAA1217	92.76	-0.381008	0.80491	-0.473355	0.63596	0.902467
ENSG00000123329	ARHGAP9	1687.35	-0.380901	0.432539	-0.880618	0.378525	0.788807
ENSG00000134183	GNAT2	133.261	-0.380863	0.39508	-0.964014	0.335039	0.765002
ENSG00000182463	TSHZ2	31.327	-0.38084	0.608212	-0.626164	0.531207	0.864989
ENSG00000164402	SEPTIN8	26.4628	-0.380799	0.560118	-0.679856	0.496596	0.847933
ENSG00000108424	KPNB1	1028.76	-0.3805	0.289844	-1.31277	0.18926	0.659327
ENSG00000137171	KLC4	102.616	-0.380465	0.364795	-1.04296	0.296969	0.74272
ENSG00000152578	GRIA4	35.6712	-0.380385	0.391371	-0.97193	0.331085	0.762747
ENSG00000186716	BCR	176.33	-0.380372	0.442426	-0.859741	0.389932	0.79511
ENSG00000138107	ACTR1A	441.709	-0.380336	0.233707	-1.6274	0.103651	0.560164
ENSG00000188738	FSIP2	590.067	-0.380277	0.585513	-0.649477	0.51603	0.858027
ENSG00000135722	FBXL8	66.3312	-0.380262	0.515743	-0.737309	0.460934	0.828745
ENSG00000073578	SDHA	552.526	-0.380247	0.308286	-1.23342	0.217419	0.681345
ENSG00000257341	AL928654.3	80.6916	-0.380135	0.811931	-0.468187	0.639651	0.902762
ENSG00000141337	ARSG	412.453	-0.380022	0.26268	-1.44671	0.147977	0.614662
ENSG00000150628	SPATA4	24.3319	-0.380005	0.650569	-0.584111	0.559146	0.872663
ENSG00000140577	CRTC3	300.35	-0.379985	0.32288	-1.17686	0.239251	0.704228
ENSG00000177469	CAVIN1	18.1356	-0.379798	0.375606	-1.01116	0.31194	0.749641
ENSG00000125966	MMP24	31.6092	-0.379477	0.40241	-0.943011	0.345675	0.770146
ENSG00000149428	HYOU1	379.85	-0.379399	0.399432	-0.949847	0.34219	0.767433
ENSG00000101247	NDUFAF5	70.8891	-0.37934	0.443427	-0.855474	0.392289	0.796253
ENSG00000163795	ZNF513	74.1871	-0.379282	0.356157	-1.06493	0.286908	0.736317
ENSG00000172336	POP7	29.3184	-0.379198	0.588167	-0.644712	0.519114	0.859181
ENSG00000163806	SPDYA	120.365	-0.37914	0.493133	-0.768841	0.441988	0.819391
ENSG00000183160	TMEM119	56.969	-0.378937	0.393618	-0.962702	0.335697	0.765002
ENSG00000137656	BUD13	52.1146	-0.37885	0.37054	-1.02243	0.306579	0.74536
ENSG00000010310	GIPR	140.404	-0.378839	0.528967	-0.716187	0.473876	0.835921
ENSG00000100764	PSMC1	384.805	-0.378762	0.487994	-0.776161	0.437654	0.816946
ENSG00000139629	GALNT6	188.603	-0.378621	0.350034	-1.08167	0.2794	0.729917
ENSG00000068001	HYAL2	43.0022	-0.378565	0.463287	-0.817128	0.413855	0.805159
ENSG00000073050	XRCC1	101.132	-0.378538	0.379218	-0.998205	0.31818	0.754697
ENSG00000135052	GOLM1	238.461	-0.378455	0.449249	-0.842418	0.399554	0.801157
ENSG00000134824	FADS2	64.5523	-0.378311	0.410972	-0.920527	0.357297	0.777126
ENSG00000198478	SH3BGRL2	28.3859	-0.3783	0.926262	-0.408416	0.682968	0.917288
ENSG00000006712	PAF1	370.481	-0.378251	0.315632	-1.19839	0.230764	0.69885
ENSG00000120832	MTERF2	25.5572	-0.378164	0.43701	-0.865344	0.38685	0.793934
ENSG00000141562	NARF	434.064	-0.378079	0.30344	-1.24598	0.212773	0.679479
ENSG00000172197	MBOAT1	63.7084	-0.377889	0.283487	-1.333	0.182531	0.652627
ENSG00000134982	APC	242.001	-0.377818	0.329818	-1.14553	0.251988	0.713461
ENSG00000274386	TMEM269	36.7178	-0.377736	0.575944	-0.655856	0.511917	0.856591
ENSG00000205213	LGR4	35.7033	-0.377712	0.756537	-0.499265	0.617593	0.896553
ENSG00000160323	ADAMTS13	5.94528	-0.377576	0.809558	-0.466398	0.640931	NA
ENSG00000116918	TSNAX	87.8388	-0.377496	0.437293	-0.863255	0.387997	0.794241
ENSG00000025293	PHF20	637.594	-0.377361	0.308337	-1.22386	0.221006	0.685414
ENSG00000263528	IKBKE	109.311	-0.377359	0.341055	-1.10645	0.268534	0.724719
ENSG00000136153	LMO7	643.283	-0.377065	0.702733	-0.53657	0.591565	0.888496
ENSG00000204479	PRAMEF17	7.1426	-0.376871	1.06297	-0.354547	0.722929	NA
ENSG00000138744	NAAA	116.651	-0.376775	0.433468	-0.86921	0.384732	0.79254
ENSG00000171517	LPAR3	41.4982	-0.376643	0.473716	-0.795083	0.426565	0.813069
ENSG00000198909	MAP3K3	260.953	-0.376615	0.31322	-1.2024	0.22921	0.697911
ENSG00000132361	CLUH	156.806	-0.376597	0.520011	-0.72421	0.468937	0.832961
ENSG00000155903	RASA2	599.281	-0.376554	0.568458	-0.662414	0.507706	0.853752
ENSG00000275379	H3C11	110.828	-0.376157	0.967757	-0.388689	0.697506	0.920523
ENSG00000205302	SNX2	439.556	-0.375935	0.43928	-0.855798	0.392109	0.796097
ENSG00000088888	MAVS	64.6646	-0.375878	0.279338	-1.3456	0.178432	0.650429
ENSG00000101489	CELF4	7.07824	-0.375669	0.754323	-0.498021	0.618469	NA
ENSG00000183077	AFMID	127.944	-0.375665	0.434955	-0.863688	0.387759	0.794169
ENSG00000124171	PARD6B	51.0562	-0.375635	0.466454	-0.805298	0.420648	0.810002
ENSG00000125844	RRBP1	375.406	-0.375576	0.283969	-1.32259	0.185971	0.65615
ENSG00000135549	PKIB	57.0165	-0.375447	0.67958	-0.552469	0.580627	0.882591
ENSG00000256463	SALL3	0.513298	-0.375425	1.97207	-0.190371	0.849019	NA
ENSG00000165238	WNK2	70.3316	-0.375424	0.705813	-0.531904	0.594793	0.889022
ENSG00000104327	CALB1	141.615	-0.375314	0.430028	-0.872766	0.382791	0.791394
ENSG00000261794	GOLGA8H	7.61251	-0.375213	0.706767	-0.530887	0.595497	NA
ENSG00000145743	FBXL17	59.4888	-0.375152	0.393852	-0.95252	0.340833	0.766218
ENSG00000162458	FBLIM1	46.5083	-0.37512	0.42221	-0.888469	0.374289	0.786328
ENSG00000142657	PGD	2106.94	-0.37452	0.376205	-0.995521	0.319483	0.755553
ENSG00000066322	ELOVL1	323.316	-0.374514	0.322697	-1.16058	0.245814	0.70951
ENSG00000142192	APP	629.365	-0.374394	0.279367	-1.34015	0.180196	0.650542
ENSG00000121297	TSHZ3	52.0652	-0.374331	0.376548	-0.99411	0.320169	0.755601
ENSG00000243147	MRPL33	277.524	-0.374031	0.60871	-0.614465	0.538908	0.867241
ENSG00000165138	ANKS6	40.5257	-0.373987	0.58185	-0.642755	0.520383	0.85981
ENSG00000174501	ANKRD36C	547.799	-0.373973	0.73828	-0.506547	0.612473	0.895907
ENSG00000258839	MC1R	49.9362	-0.373783	0.654142	-0.571411	0.567721	0.87669
ENSG00000280071	GATD3B	165.664	-0.373722	0.435126	-0.858883	0.390405	0.795463
ENSG00000169718	DUS1L	168.175	-0.373696	0.350373	-1.06657	0.286168	0.736317
ENSG00000088832	FKBP1A	1427.03	-0.373664	0.395329	-0.945196	0.344559	0.768544
ENSG00000172986	GXYLT2	17.1238	-0.37364	0.492367	-0.758863	0.447934	0.822833
ENSG00000070614	NDST1	306.756	-0.373211	0.350685	-1.06423	0.287222	0.736317
ENSG00000127054	INTS11	308.135	-0.373038	0.326812	-1.14144	0.253685	0.714227
ENSG00000070729	CNGB1	157.478	-0.373004	0.608905	-0.612582	0.540153	0.867678
ENSG00000233232	NPIPB7	145.569	-0.37297	0.45215	-0.824883	0.409438	0.803016
ENSG00000126603	GLIS2	9.4882	-0.372836	0.606186	-0.615053	0.53852	NA
ENSG00000144021	CIAO1	174.324	-0.372822	0.338009	-1.103	0.270029	0.725326
ENSG00000092964	DPYSL2	217.957	-0.37268	0.369214	-1.00939	0.312789	0.750366
ENSG00000086717	PPEF1	10.9689	-0.372647	0.802721	-0.46423	0.642483	NA
ENSG00000130684	ZNF337	26.8635	-0.372623	0.492174	-0.757096	0.448992	0.823404
ENSG00000205277	MUC12	23.2908	-0.372494	0.781349	-0.476732	0.633553	0.901356
ENSG00000204618	RNF39	26.698	-0.372418	0.492621	-0.755994	0.449652	0.823785
ENSG00000148798	INA	0.748029	-0.372375	2.1159	-0.175989	0.860303	NA
ENSG00000137103	TMEM8B	27.7038	-0.372239	0.618494	-0.601847	0.547276	0.869285
ENSG00000188976	NOC2L	111.627	-0.372023	0.429761	-0.865653	0.386681	0.793908
ENSG00000062038	CDH3	52.6547	-0.371991	0.426169	-0.872873	0.382732	0.791394
ENSG00000189369	GSPT2	5.6409	-0.371922	0.758678	-0.490224	0.623976	NA
ENSG00000052723	SIKE1	70.0595	-0.37189	0.616561	-0.603169	0.546396	0.869285
ENSG00000267673	FDX2	32.7097	-0.371795	0.724855	-0.512924	0.608005	0.894076
ENSG00000112079	STK38	261.715	-0.371785	0.314428	-1.18242	0.23704	0.701994
ENSG00000168263	KCNV2	1.8687	-0.371703	1.13233	-0.328262	0.742713	NA
ENSG00000183569	SERHL2	24.5058	-0.371585	0.738921	-0.502874	0.615053	0.896516
ENSG00000049323	LTBP1	12.6139	-0.371342	1.16533	-0.318659	0.749985	NA
ENSG00000178988	MRFAP1L1	81.6474	-0.371335	0.444922	-0.834606	0.403939	0.802384
ENSG00000068024	HDAC4	855.19	-0.371029	0.3575	-1.03784	0.299343	0.743695
ENSG00000161640	SIGLEC11	20.1695	-0.370958	0.510428	-0.726758	0.467374	0.832041
ENSG00000114030	KPNA1	359.424	-0.370835	0.332767	-1.1144	0.265109	0.72209
ENSG00000137709	POU2F3	16.6026	-0.370629	0.497764	-0.744588	0.456521	NA
ENSG00000115282	TTC31	54.0993	-0.370621	0.411677	-0.90027	0.367976	0.782032
ENSG00000163735	CXCL5	1277.65	-0.370549	0.718162	-0.515969	0.605876	0.893145
ENSG00000153989	NUS1	135.85	-0.370236	0.431236	-0.858547	0.39059	0.795463
ENSG00000143614	GATAD2B	602.599	-0.36984	0.356112	-1.03855	0.299015	0.743695
ENSG00000147889	CDKN2A	30.1199	-0.36955	0.824765	-0.448068	0.654104	0.908274
ENSG00000178537	SLC25A20	40.5319	-0.36953	0.548156	-0.674134	0.500226	0.849565
ENSG00000106638	TBL2	154.884	-0.36949	0.279835	-1.32039	0.186706	0.65682
ENSG00000112146	FBXO9	287.185	-0.36941	0.368762	-1.00176	0.316462	0.754155
ENSG00000103415	HMOX2	130.692	-0.369159	0.375744	-0.982476	0.325866	0.759109
ENSG00000285162	AC004593.2	5.95771	-0.369142	0.698357	-0.528586	0.597093	NA
ENSG00000011198	ABHD5	668.202	-0.369085	0.432827	-0.852729	0.393809	0.796764
ENSG00000015475	BID	1789.38	-0.369065	0.488793	-0.755054	0.450216	0.824037
ENSG00000182636	NDN	7.07673	-0.368937	1.02602	-0.359583	0.719159	NA
ENSG00000078804	TP53INP2	332.02	-0.368681	0.359371	-1.02591	0.304936	0.745026
ENSG00000204583	LRCOL1	2.07252	-0.368488	1.71837	-0.214441	0.830203	NA
ENSG00000188389	PDCD1	56.2734	-0.368464	0.818316	-0.450271	0.652515	0.906889
ENSG00000070413	DGCR2	158.834	-0.368217	0.309811	-1.18852	0.234628	0.700754
ENSG00000174177	CTU2	37.4124	-0.368074	0.469381	-0.784169	0.432941	0.815575
ENSG00000198945	L3MBTL3	48.0916	-0.368066	0.339775	-1.08326	0.278691	0.729766
ENSG00000015133	CCDC88C	292.765	-0.367953	0.500746	-0.734811	0.462455	0.829104
ENSG00000129682	FGF13	251.685	-0.36791	0.38408	-0.957901	0.338112	0.765692
ENSG00000114770	ABCC5	171.3	-0.367852	0.406839	-0.904169	0.365906	0.781574
ENSG00000185271	KLHL33	10.6932	-0.367804	0.529674	-0.694397	0.487433	NA
ENSG00000143801	PSEN2	60.5681	-0.367795	0.681738	-0.539496	0.589545	0.887554
ENSG00000112511	PHF1	526.722	-0.367795	0.446786	-0.823201	0.410394	0.80318
ENSG00000188522	FAM83G	26.5591	-0.367656	0.32199	-1.14183	0.253526	0.714227
ENSG00000095380	NANS	346.885	-0.367542	0.245497	-1.49713	0.134359	0.600462
ENSG00000155760	FZD7	3.31275	-0.367516	0.667724	-0.550401	0.582044	NA
ENSG00000170231	FABP6	29.0169	-0.367506	0.837053	-0.439048	0.660627	0.909904
ENSG00000260851	AC010542.3	26.683	-0.367456	0.832532	-0.441372	0.658944	0.909846
ENSG00000179023	KLHDC7A	4.72736	-0.367377	1.00024	-0.367291	0.713402	NA
ENSG00000262633	AC005670.2	78.7478	-0.367297	0.356904	-1.02912	0.303422	0.745026
ENSG00000187650	VMAC	26.0199	-0.367259	0.544573	-0.674398	0.500058	0.849565
ENSG00000127184	COX7C	839.489	-0.367126	0.44332	-0.828129	0.407597	0.802898
ENSG00000132478	UNK	224.383	-0.366922	0.259574	-1.41356	0.157492	0.626682
ENSG00000269226	TMSB15B	14.0194	-0.366813	0.516776	-0.709811	0.477821	NA
ENSG00000183044	ABAT	184.359	-0.366777	0.376564	-0.97401	0.330051	0.762311
ENSG00000073756	PTGS2	1787.79	-0.366446	0.623211	-0.587996	0.556535	0.872559
ENSG00000198873	GRK5	16.4555	-0.36642	0.357015	-1.02634	0.30473	NA
ENSG00000258366	RTEL1	223.176	-0.366371	0.349948	-1.04693	0.295132	0.740836
ENSG00000001036	FUCA2	251.483	-0.3663	0.317766	-1.15274	0.249019	0.711916
ENSG00000048540	LMO3	19.2957	-0.366161	0.630325	-0.580907	0.561303	0.874159
ENSG00000163395	IGFN1	5.71377	-0.366029	1.05703	-0.346281	0.729132	NA
ENSG00000004799	PDK4	60.2024	-0.365941	0.576526	-0.634735	0.525601	0.862014
ENSG00000124216	SNAI1	46.4285	-0.365892	0.405261	-0.902856	0.366603	0.781574
ENSG00000184465	WDR27	146.167	-0.365875	0.786439	-0.46523	0.641766	0.903546
ENSG00000123983	ACSL3	839.161	-0.365817	0.495229	-0.738683	0.460099	0.828745
ENSG00000166333	ILK	400.266	-0.365641	0.382371	-0.956245	0.338949	0.765936
ENSG00000173163	COMMD1	140.324	-0.365555	0.379254	-0.963879	0.335107	0.765002
ENSG00000125170	DOK4	10.2048	-0.36554	0.57968	-0.63059	0.528309	NA
ENSG00000183172	SMDT1	112.749	-0.365533	0.609795	-0.599436	0.548882	0.870181
ENSG00000177575	CD163	3043.1	-0.365513	0.464568	-0.78678	0.431411	0.814983
ENSG00000135775	COG2	55.0722	-0.365336	0.498013	-0.733587	0.4632	0.829193
ENSG00000005249	PRKAR2B	16.0834	-0.365302	0.694706	-0.525836	0.599002	NA
ENSG00000172795	DCP2	657.817	-0.365002	0.428491	-0.851831	0.394308	0.796764
ENSG00000120899	PTK2B	2052.49	-0.36486	0.435431	-0.837928	0.402071	0.802121
ENSG00000139292	LGR5	1.68603	-0.364731	1.11681	-0.326583	0.743984	NA
ENSG00000143819	EPHX1	166.611	-0.364705	0.597624	-0.610258	0.541691	0.867924
ENSG00000161558	TMEM143	31.7507	-0.364506	0.599159	-0.608363	0.542947	0.868882
ENSG00000087076	HSD17B14	63.5462	-0.364437	0.445681	-0.817709	0.413524	0.805159
ENSG00000182185	RAD51B	212.242	-0.364354	0.355665	-1.02443	0.305632	0.745143
ENSG00000161921	CXCL16	3067.71	-0.364295	0.279099	-1.30525	0.191807	0.660703
ENSG00000176927	EFCAB5	130.124	-0.363975	0.359998	-1.01105	0.311994	0.749641
ENSG00000126088	UROD	133.191	-0.363958	0.324142	-1.12284	0.261507	0.719603
ENSG00000108179	PPIF	5134.46	-0.363937	0.454244	-0.801193	0.42302	0.810453
ENSG00000142686	C1orf216	46.0632	-0.363867	0.508541	-0.715513	0.474292	0.836145
ENSG00000154330	PGM5	83.978	-0.363817	0.45314	-0.802878	0.422045	0.810163
ENSG00000113648	MACROH2A1	1395.04	-0.36381	0.330689	-1.10016	0.271263	0.726016
ENSG00000087460	GNAS	2956.16	-0.363711	0.22833	-1.59292	0.111178	0.570732
ENSG00000206013	IFITM5	21.6292	-0.363547	0.721332	-0.503994	0.614265	0.896478
ENSG00000123360	PDE1B	146.97	-0.363531	0.385634	-0.942683	0.345843	0.770265
ENSG00000159873	CCDC117	112.397	-0.363435	0.353789	-1.02726	0.304296	0.745026
ENSG00000185222	TCEAL9	54.0508	-0.363232	0.527965	-0.687984	0.491463	0.845461
ENSG00000095752	IL11	8.39266	-0.362993	0.652763	-0.556087	0.578152	NA
ENSG00000122707	RECK	15.6817	-0.362876	0.490695	-0.739515	0.459595	NA
ENSG00000162302	RPS6KA4	98.9945	-0.362733	0.509957	-0.711301	0.476898	0.836781
ENSG00000103485	QPRT	104.273	-0.362705	0.482741	-0.751345	0.452445	0.826513
ENSG00000116299	KIAA1324	87.6737	-0.362641	0.460547	-0.787414	0.43104	0.814939
ENSG00000105223	PLD3	883.01	-0.362543	0.355837	-1.01885	0.308276	0.746936
ENSG00000167705	RILP	111.49	-0.362511	0.346425	-1.04643	0.29536	0.740836
ENSG00000183020	AP2A2	628.918	-0.362462	0.365387	-0.991996	0.321199	0.756845
ENSG00000144668	ITGA9	15.2452	-0.362297	0.514478	-0.704202	0.481307	NA
ENSG00000143375	CGN	94.9744	-0.362261	0.678398	-0.533994	0.593345	0.889022
ENSG00000188039	NWD1	90.9395	-0.362248	0.712103	-0.508701	0.610962	0.894601
ENSG00000110931	CAMKK2	1421.02	-0.36214	0.47796	-0.757679	0.448643	0.823385
ENSG00000100284	TOM1	3582.06	-0.362105	0.438465	-0.825846	0.408892	0.803016
ENSG00000108679	LGALS3BP	448.846	-0.361926	0.449255	-0.805613	0.420466	0.809884
ENSG00000099992	TBC1D10A	168.303	-0.36183	0.45188	-0.800722	0.423293	0.810453
ENSG00000163219	ARHGAP25	1040.19	-0.361705	0.434162	-0.83311	0.404783	0.802384
ENSG00000196110	ZNF699	22.1883	-0.361517	0.33944	-1.06504	0.286858	0.736317
ENSG00000142444	TIMM29	67.5768	-0.3615	0.593097	-0.609513	0.542184	0.868277
ENSG00000137413	TAF8	184.285	-0.361487	0.312658	-1.15618	0.247609	0.710219
ENSG00000182810	DDX28	13.3152	-0.361429	0.52148	-0.693085	0.488256	NA
ENSG00000135094	SDS	524.161	-0.361254	0.451368	-0.800354	0.423506	0.810453
ENSG00000169035	KLK7	5.50016	-0.361251	0.507088	-0.712402	0.476216	NA
ENSG00000221836	OR2A5	60.7542	-0.361132	0.490679	-0.735985	0.46174	0.828745
ENSG00000165272	AQP3	728.234	-0.360961	0.7632	-0.472957	0.636244	0.902467
ENSG00000103175	WFDC1	49.514	-0.360805	0.383278	-0.941367	0.346517	0.770526
ENSG00000198650	TAT	12.2387	-0.360696	0.711613	-0.506871	0.612245	NA
ENSG00000156508	EEF1A1	11539.5	-0.360691	0.485154	-0.743456	0.457205	0.8287
ENSG00000066827	ZFAT	96.8807	-0.360631	0.390297	-0.923989	0.355492	0.776645
ENSG00000212123	PRR22	9.31406	-0.360625	0.842001	-0.428295	0.668436	NA
ENSG00000136052	SLC41A2	180.087	-0.360585	0.358944	-1.00457	0.315103	0.752551
ENSG00000129347	KRI1	54.7789	-0.360431	0.431547	-0.835208	0.403601	0.802328
ENSG00000101181	MTG2	163.164	-0.360388	0.365361	-0.986389	0.323942	0.758715
ENSG00000258388	PPT2-EGFL8	21.4143	-0.360239	0.705609	-0.510537	0.609676	0.894459
ENSG00000133424	LARGE1	34.9079	-0.3601	0.556195	-0.647435	0.517351	0.85857
ENSG00000167106	FAM102A	226.475	-0.360035	0.727039	-0.495207	0.620454	0.897319
ENSG00000073910	FRY	134.903	-0.359953	0.437013	-0.823667	0.410129	0.803016
ENSG00000177380	PPFIA3	4.71187	-0.359856	1.00844	-0.356843	0.721209	NA
ENSG00000084754	HADHA	450.409	-0.359704	0.283179	-1.27023	0.204001	0.672499
ENSG00000107562	CXCL12	0.696662	-0.359641	1.5258	-0.235707	0.81366	NA
ENSG00000205744	DENND1C	207.251	-0.359419	0.293015	-1.22662	0.219965	0.684521
ENSG00000149742	SLC22A9	13.4371	-0.359379	0.676226	-0.531448	0.595108	NA
ENSG00000125817	CENPB	67.306	-0.359284	0.415716	-0.864253	0.387449	0.794168
ENSG00000140398	NEIL1	142.923	-0.359186	0.587006	-0.611895	0.540607	0.867678
ENSG00000100014	SPECC1L	113.53	-0.358909	0.415582	-0.863629	0.387792	0.794169
ENSG00000140157	NIPA2	191.544	-0.358854	0.281325	-1.27558	0.202103	0.669665
ENSG00000129521	EGLN3	42.5721	-0.358801	0.728281	-0.492668	0.622247	0.897711
ENSG00000167664	TMIGD2	4.30713	-0.358767	0.782133	-0.458704	0.646447	NA
ENSG00000131507	NDFIP1	315.853	-0.358649	0.292215	-1.22735	0.219693	0.684461
ENSG00000070495	JMJD6	545.355	-0.358556	0.30237	-1.18582	0.235694	0.700754
ENSG00000137409	MTCH1	537.542	-0.358339	0.2567	-1.39595	0.162731	0.633915
ENSG00000165914	TTC7B	284.331	-0.358228	0.324613	-1.10355	0.269788	0.725326
ENSG00000174721	FGFBP3	3.54698	-0.358209	0.876489	-0.408686	0.68277	NA
ENSG00000178789	CD300LB	154.892	-0.358002	0.438118	-0.817136	0.413851	0.805159
ENSG00000168303	MPLKIP	32.0599	-0.35799	0.295437	-1.21173	0.225616	0.692301
ENSG00000275464	FP565260.1	43.6932	-0.357923	0.408529	-0.876126	0.380962	0.791005
ENSG00000183576	SETD3	203.117	-0.35775	0.411461	-0.869464	0.384593	0.79254
ENSG00000121680	PEX16	172.281	-0.357337	0.433675	-0.823973	0.409955	0.803016
ENSG00000163832	ELP6	60.4769	-0.357271	0.353785	-1.00986	0.312565	0.750344
ENSG00000105220	GPI	537.087	-0.356975	0.372842	-0.957442	0.338344	0.765936
ENSG00000145476	CYP4V2	40.2959	-0.356869	0.344688	-1.03534	0.300511	0.743695
ENSG00000099341	PSMD8	406.109	-0.356779	0.278114	-1.28285	0.199544	0.667858
ENSG00000186522	SEPTIN10	118.694	-0.356682	0.428741	-0.831929	0.405449	0.802384
ENSG00000159842	ABR	2127.19	-0.356571	0.431735	-0.825903	0.408859	0.803016
ENSG00000116809	ZBTB17	374.001	-0.356516	0.409025	-0.871623	0.383414	0.791844
ENSG00000080709	KCNN2	47.064	-0.356458	0.574536	-0.620428	0.534976	0.865644
ENSG00000206075	SERPINB5	65.5724	-0.356386	0.730113	-0.488125	0.625461	0.897711
ENSG00000120057	SFRP5	5.89161	-0.356115	0.77664	-0.458534	0.646569	NA
ENSG00000160055	TMEM234	175.901	-0.356112	0.355398	-1.00201	0.316339	0.754155
ENSG00000188229	TUBB4B	914.734	-0.355874	0.428441	-0.830626	0.406185	0.802898
ENSG00000148572	NRBF2	434.548	-0.355849	0.506894	-0.70202	0.482667	0.840614
ENSG00000171747	LGALS4	11.6693	-0.355811	0.697625	-0.510032	0.610029	NA
ENSG00000249222	ATP5MGL	77.1326	-0.355752	0.399168	-0.891233	0.372804	0.785793
ENSG00000073711	PPP2R3A	44.6351	-0.355693	0.35611	-0.99883	0.317877	0.754697
ENSG00000182107	TMEM30B	28.8185	-0.355262	0.707489	-0.502144	0.615566	0.896516
ENSG00000099901	RANBP1	179.312	-0.355179	0.456542	-0.777978	0.436582	0.816808
ENSG00000105971	CAV2	103.341	-0.355118	0.367002	-0.96762	0.333234	0.764834
ENSG00000176658	MYO1D	123.803	-0.354969	0.599209	-0.592397	0.553585	0.871417
ENSG00000141556	TBCD	364.001	-0.354734	0.452337	-0.784225	0.432908	0.815575
ENSG00000111432	FZD10	1.60338	-0.354702	0.875807	-0.405001	0.685477	NA
ENSG00000172007	RAB33B	131.874	-0.354479	0.383186	-0.925085	0.354922	0.776645
ENSG00000197457	STMN3	15.1229	-0.354329	0.750117	-0.472365	0.636667	NA
ENSG00000182473	EXOC7	325.532	-0.354311	0.293509	-1.20715	0.227373	0.69514
ENSG00000205581	HMGN1	311.745	-0.354215	0.35771	-0.99023	0.322062	0.757522
ENSG00000198211	AC092143.1	1.46594	-0.354053	1.93984	-0.182517	0.855177	NA
ENSG00000250021	ARPIN-AP3S2	29.8067	-0.353997	0.751849	-0.470836	0.637758	0.902762
ENSG00000111696	NT5DC3	125.594	-0.353763	0.494413	-0.715522	0.474287	0.836145
ENSG00000162836	ACP6	86.7074	-0.353759	0.433762	-0.81556	0.414752	0.805897
ENSG00000263513	FAM72C	1.036	-0.353627	1.8878	-0.187323	0.851408	NA
ENSG00000114529	C3orf52	65.3019	-0.353606	0.728708	-0.485251	0.627499	0.898408
ENSG00000161692	DBF4B	42.8455	-0.353443	0.324462	-1.08932	0.276013	0.728126
ENSG00000121417	ZNF211	36.0801	-0.353395	0.527402	-0.670068	0.502815	0.851125
ENSG00000284713	SMIM38	4.46844	-0.353359	1.06816	-0.33081	0.740788	NA
ENSG00000148356	LRSAM1	111.637	-0.353192	0.396584	-0.890587	0.373151	0.785895
ENSG00000119383	PTPA	312.156	-0.353086	0.359574	-0.981958	0.326121	0.759109
ENSG00000124343	XG	25.0082	-0.353018	1.01561	-0.347593	0.728146	0.928454
ENSG00000136463	TACO1	30.8858	-0.352729	0.468165	-0.753429	0.451192	0.825241
ENSG00000183826	BTBD9	192.915	-0.352703	0.385812	-0.914183	0.36062	0.778459
ENSG00000099800	TIMM13	46.2004	-0.352691	0.577104	-0.61114	0.541107	0.867681
ENSG00000115468	EFHD1	28.6989	-0.35254	0.646674	-0.545158	0.585645	0.885724
ENSG00000165175	MID1IP1	261.281	-0.352501	0.304673	-1.15698	0.24728	0.709653
ENSG00000013288	MAN2B2	102.559	-0.352214	0.24287	-1.45022	0.146998	0.614406
ENSG00000185482	STAC3	51.6222	-0.352158	0.397497	-0.88594	0.37565	0.78675
ENSG00000147383	NSDHL	29.1762	-0.352057	0.537374	-0.655144	0.512375	0.856773
ENSG00000165105	RASEF	256.878	-0.35192	0.357442	-0.98455	0.324845	0.759109
ENSG00000168434	COG7	113.896	-0.351838	0.542909	-0.648062	0.516945	0.858342
ENSG00000170906	NDUFA3	337.263	-0.351811	0.280759	-1.25307	0.21018	0.678353
ENSG00000197841	ZNF181	16.8818	-0.35171	0.687755	-0.511389	0.609079	0.894263
ENSG00000158813	EDA	18.5698	-0.351695	0.618759	-0.568387	0.569772	0.877675
ENSG00000177706	FAM20C	447.329	-0.351694	0.545393	-0.644845	0.519028	0.859181
ENSG00000188404	SELL	1267.34	-0.351662	0.58154	-0.604708	0.545373	0.869285
ENSG00000127920	GNG11	0.578177	-0.351481	1.7021	-0.206499	0.836401	NA
ENSG00000196365	LONP1	238.713	-0.351455	0.42522	-0.826526	0.408505	0.803016
ENSG00000118900	UBN1	303.104	-0.351232	0.27708	-1.26762	0.204934	0.673155
ENSG00000157570	TSPAN18	14.3023	-0.351154	0.815812	-0.430435	0.666879	NA
ENSG00000128294	TPST2	383.891	-0.350991	0.37752	-0.929727	0.352512	0.774192
ENSG00000186074	CD300LF	160.323	-0.350975	0.442661	-0.792873	0.427852	0.814129
ENSG00000136167	LCP1	6948.49	-0.350867	0.480803	-0.729752	0.465542	0.830943
ENSG00000160294	MCM3AP	273.87	-0.350859	0.291867	-1.20212	0.229318	0.697911
ENSG00000070423	RNF126	80.954	-0.350747	0.444096	-0.7898	0.429644	0.814584
ENSG00000100084	HIRA	61.0899	-0.350516	0.444386	-0.788766	0.430249	0.814812
ENSG00000204544	MUC21	67.5592	-0.350353	0.46882	-0.747307	0.454878	0.827646
ENSG00000253649	PRSS51	9.80458	-0.350349	0.631635	-0.55467	0.57912	NA
ENSG00000107816	LZTS2	36.857	-0.350196	0.571193	-0.613096	0.539813	0.867456
ENSG00000124103	FAM209A	90.4932	-0.350142	0.535095	-0.654356	0.512883	0.856773
ENSG00000178922	HYI	31.8361	-0.350113	0.58903	-0.594389	0.552252	0.870831
ENSG00000167280	ENGASE	157.922	-0.350091	0.446062	-0.784848	0.432543	0.815392
ENSG00000165724	ZMYND19	23.9647	-0.349782	0.516086	-0.677759	0.497924	0.84881
ENSG00000100280	AP1B1	242.897	-0.349628	0.350519	-0.997458	0.318542	0.754907
ENSG00000185532	PRKG1	35.1585	-0.34953	0.655916	-0.532889	0.594111	0.889022
ENSG00000103126	AXIN1	72.4458	-0.349455	0.314394	-1.11152	0.266345	0.722486
ENSG00000158545	ZC3H18	239.635	-0.349383	0.310665	-1.12463	0.260746	0.719475
ENSG00000111886	GABRR2	81.7725	-0.349372	0.502851	-0.694783	0.487191	0.842583
ENSG00000137692	DCUN1D5	56.9456	-0.349332	0.44159	-0.791078	0.428898	0.814584
ENSG00000160181	TFF2	12.9842	-0.348902	0.979769	-0.356106	0.721761	NA
ENSG00000172977	KAT5	321.821	-0.348844	0.292166	-1.19399	0.232481	0.700288
ENSG00000183648	NDUFB1	323.484	-0.348768	0.541874	-0.643632	0.519814	0.859561
ENSG00000221813	OR6B1	15.6218	-0.348756	0.508291	-0.686135	0.492628	NA
ENSG00000213967	ZNF726	31.9055	-0.348384	0.551015	-0.632258	0.527218	0.862944
ENSG00000177238	TRIM72	29.4555	-0.348366	0.389004	-0.895532	0.370503	0.783904
ENSG00000125971	DYNLRB1	647.888	-0.348268	0.4055	-0.858861	0.390417	0.795463
ENSG00000091073	DTX2	1625.69	-0.348241	0.39823	-0.87447	0.381862	0.791264
ENSG00000159723	AGRP	7.30092	-0.348073	1.08612	-0.320473	0.748609	NA
ENSG00000173818	ENDOV	203.115	-0.348058	0.45411	-0.766463	0.443401	0.820325
ENSG00000160307	S100B	14.6285	-0.34744	0.642992	-0.540349	0.588956	NA
ENSG00000137312	FLOT1	4413.02	-0.347395	0.447926	-0.775564	0.438007	0.81727
ENSG00000277775	H3C7	78.8447	-0.347243	0.637292	-0.544873	0.585841	0.885796
ENSG00000148677	ANKRD1	2.43436	-0.347214	1.03696	-0.334837	0.737748	NA
ENSG00000114125	RNF7	562.121	-0.347077	0.362199	-0.958251	0.337936	0.76563
ENSG00000179615	OR2AP1	11.1774	-0.347057	0.731772	-0.474269	0.635308	NA
ENSG00000129991	TNNI3	7.04876	-0.34696	1.07565	-0.322559	0.747029	NA
ENSG00000186451	SPATA12	9.64849	-0.346868	0.624173	-0.555724	0.578399	NA
ENSG00000181481	RNF135	213.564	-0.346378	0.34087	-1.01616	0.309553	0.748346
ENSG00000185115	NSMCE3	13.1919	-0.346366	0.519446	-0.666799	0.504901	NA
ENSG00000099994	SUSD2	2.99267	-0.346281	1.1202	-0.309125	0.757227	NA
ENSG00000114757	PEX5L	2.55104	-0.34602	0.968009	-0.357455	0.720751	NA
ENSG00000006007	GDE1	186.756	-0.345851	0.459216	-0.753134	0.45137	0.82527
ENSG00000180878	C11orf42	13.3318	-0.34581	0.691541	-0.500057	0.617035	NA
ENSG00000205929	C21orf62	16.7535	-0.345701	0.470063	-0.735437	0.462074	0.829038
ENSG00000166734	CASC4	461.058	-0.345687	0.201876	-1.71237	0.0868284	0.534704
ENSG00000144560	VGLL4	279.931	-0.345536	0.337003	-1.02532	0.305213	0.745092
ENSG00000148290	SURF1	79.1649	-0.345335	0.332812	-1.03763	0.299444	0.743695
ENSG00000173531	MST1	54.5758	-0.345321	0.522278	-0.661182	0.508495	0.854113
ENSG00000125409	TEKT3	22.5943	-0.345319	1.06283	-0.324905	0.745253	0.933774
ENSG00000108639	SYNGR2	406.73	-0.345318	0.34953	-0.98795	0.323177	0.758515
ENSG00000010539	ZNF200	237.284	-0.345258	0.383614	-0.900015	0.368112	0.782032
ENSG00000090097	PCBP4	11.2828	-0.345249	0.810194	-0.426132	0.670012	NA
ENSG00000120742	SERP1	776.11	-0.345146	0.229848	-1.50163	0.133193	0.599894
ENSG00000196781	TLE1	84.8407	-0.344971	0.453486	-0.76071	0.44683	0.822175
ENSG00000005302	MSL3	325.91	-0.344971	0.425939	-0.809906	0.417994	0.807861
ENSG00000137501	SYTL2	377.181	-0.344761	0.577488	-0.597001	0.550507	0.870525
ENSG00000013016	EHD3	4.71014	-0.344655	0.828063	-0.416219	0.67725	NA
ENSG00000142733	MAP3K6	96.737	-0.34454	0.492239	-0.699944	0.483962	0.840959
ENSG00000180543	TSPYL5	10.892	-0.344472	0.616237	-0.558993	0.576167	NA
ENSG00000188938	FAM120AOS	184.699	-0.344376	0.176505	-1.95109	0.0510464	0.457124
ENSG00000183696	UPP1	1423.2	-0.344166	0.267381	-1.28717	0.198035	0.665821
ENSG00000155252	PI4K2A	133.134	-0.344	0.300573	-1.14448	0.252425	0.714227
ENSG00000114383	TUSC2	78.787	-0.343954	0.365318	-0.94152	0.346439	0.770526
ENSG00000159363	ATP13A2	127.038	-0.343915	0.388357	-0.885564	0.375853	0.78681
ENSG00000163126	ANKRD23	29.7303	-0.343901	0.705979	-0.487127	0.626169	0.897711
ENSG00000081026	MAGI3	31.7688	-0.343881	0.58795	-0.584881	0.558628	0.872663
ENSG00000129028	THAP10	3.53005	-0.343846	1.04044	-0.330482	0.741036	NA
ENSG00000106258	CYP3A5	283.773	-0.343818	0.428128	-0.803073	0.421932	0.810163
ENSG00000161202	DVL3	217.916	-0.343799	0.26897	-1.2782	0.201178	0.669093
ENSG00000135821	GLUL	14373.8	-0.343618	0.28216	-1.21781	0.223295	0.690198
ENSG00000164741	DLC1	63.8715	-0.343559	0.315453	-1.0891	0.276111	0.728126
ENSG00000146216	TTBK1	1.03023	-0.343498	1.36198	-0.252205	0.800883	NA
ENSG00000135925	WNT10A	13.1841	-0.343483	1.01038	-0.339954	0.733891	NA
ENSG00000119720	NRDE2	85.9591	-0.343449	0.264811	-1.29696	0.194644	0.663812
ENSG00000257923	CUX1	655.26	-0.343444	0.272262	-1.26145	0.207148	0.675539
ENSG00000196782	MAML3	86.0754	-0.343437	0.383361	-0.895856	0.37033	0.783853
ENSG00000163866	SMIM12	110.629	-0.343429	0.292705	-1.1733	0.240677	0.705817
ENSG00000137106	GRHPR	153.316	-0.343272	0.357599	-0.959938	0.337087	0.765333
ENSG00000122126	OCRL	34.219	-0.343143	0.382233	-0.897732	0.369328	0.782719
ENSG00000114302	PRKAR2A	120.858	-0.342916	0.288342	-1.18927	0.234335	0.700754
ENSG00000133142	TCEAL4	78.2995	-0.342764	0.392909	-0.872375	0.383004	0.791394
ENSG00000178718	RPP25	6.61838	-0.342406	0.784722	-0.436341	0.66259	NA
ENSG00000071127	WDR1	2325.82	-0.342375	0.243222	-1.40767	0.15923	0.630263
ENSG00000183801	OLFML1	7.86975	-0.342212	0.527546	-0.648688	0.51654	NA
ENSG00000205643	CDPF1	17.692	-0.342174	0.770136	-0.444303	0.656823	0.908932
ENSG00000099958	DERL3	23.563	-0.342109	0.780259	-0.438455	0.661056	0.909904
ENSG00000151690	MFSD6	157.721	-0.342085	0.4621	-0.740283	0.459128	0.828745
ENSG00000184347	SLIT3	11.0404	-0.341989	0.538845	-0.634671	0.525643	NA
ENSG00000204301	NOTCH4	14.4489	-0.34193	0.537422	-0.636241	0.524619	NA
ENSG00000140830	TXNL4B	73.6614	-0.341921	0.469721	-0.727924	0.46666	0.831581
ENSG00000170027	YWHAG	380.258	-0.341696	0.313834	-1.08878	0.276251	0.728126
ENSG00000154781	CCDC174	190.384	-0.341416	0.412003	-0.828673	0.407289	0.802898
ENSG00000075275	CELSR1	130.569	-0.341178	0.663719	-0.51404	0.607224	0.894076
ENSG00000166295	ANAPC16	176.577	-0.34115	0.333525	-1.02286	0.306373	0.745143
ENSG00000155660	PDIA4	291.051	-0.341139	0.384377	-0.887511	0.374804	0.786328
ENSG00000241186	TDGF1	22.3511	-0.341112	0.618944	-0.55112	0.581551	0.882761
ENSG00000114378	HYAL1	15.7906	-0.34109	0.583488	-0.584572	0.558836	NA
ENSG00000132003	ZSWIM4	280.482	-0.341075	0.520328	-0.655499	0.512146	0.856763
ENSG00000121621	KIF18A	16.3619	-0.340885	0.600871	-0.567318	0.570498	NA
ENSG00000204314	PRRT1	1.26133	-0.340772	1.43614	-0.237283	0.812437	NA
ENSG00000012822	CALCOCO1	327.918	-0.340752	0.280158	-1.21628	0.223877	0.690818
ENSG00000236334	PPIAL4G	121.906	-0.340615	0.656381	-0.518928	0.603811	0.892711
ENSG00000204392	LSM2	51.3993	-0.340593	0.566126	-0.60162	0.547427	0.869371
ENSG00000149609	C20orf144	15.1221	-0.340469	0.521813	-0.652473	0.514096	NA
ENSG00000186106	ANKRD46	54.0286	-0.340429	0.415041	-0.82023	0.412085	0.804235
ENSG00000096395	MLN	2.91881	-0.340327	1.6566	-0.205437	0.83723	NA
ENSG00000107521	HPS1	751.943	-0.339864	0.380225	-0.89385	0.371402	0.78424
ENSG00000123179	EBPL	68.0786	-0.33986	0.39928	-0.851182	0.394668	0.796764
ENSG00000177868	SVBP	53.293	-0.339716	0.438381	-0.774933	0.438379	0.817628
ENSG00000150593	PDCD4	459.543	-0.339307	0.39689	-0.854915	0.392598	0.796553
ENSG00000004399	PLXND1	657.252	-0.339304	0.415075	-0.817452	0.41367	0.805159
ENSG00000171049	FPR2	2121.49	-0.339224	0.426805	-0.7948	0.42673	0.813233
ENSG00000093183	SEC22C	161.989	-0.339116	0.270238	-1.25488	0.209523	0.678046
ENSG00000102401	ARMCX3	183.252	-0.339053	0.298609	-1.13544	0.25619	0.716925
ENSG00000164574	GALNT10	131.669	-0.338913	0.275699	-1.22929	0.218964	0.683141
ENSG00000109184	DCUN1D4	100.494	-0.338882	0.331764	-1.02146	0.307038	0.746073
ENSG00000066583	ISOC1	25.2793	-0.338871	0.604395	-0.560678	0.575017	0.881242
ENSG00000080189	SLC35C2	207.42	-0.338838	0.301487	-1.12389	0.26106	0.719603
ENSG00000169251	NMD3	106.966	-0.338791	0.42879	-0.790111	0.429463	0.814584
ENSG00000135365	PHF21A	1013.85	-0.338756	0.384119	-0.881904	0.377829	0.788085
ENSG00000115677	HDLBP	1357.12	-0.338706	0.183694	-1.84386	0.0652036	0.488445
ENSG00000176248	ANAPC2	163.739	-0.338601	0.470981	-0.718926	0.472187	0.83479
ENSG00000095574	IKZF5	94.1363	-0.338472	0.438668	-0.77159	0.440357	0.818802
ENSG00000170791	CHCHD7	99.9625	-0.338359	0.444223	-0.761688	0.446246	0.821659
ENSG00000141298	SSH2	1103.11	-0.338066	0.409948	-0.824656	0.409567	0.803016
ENSG00000180376	CCDC66	247.009	-0.337898	0.304842	-1.10844	0.267673	0.723856
ENSG00000109101	FOXN1	1.26021	-0.337775	1.1952	-0.282609	0.777477	NA
ENSG00000240694	PNMA2	46.7993	-0.3377	0.505457	-0.668108	0.504065	0.851125
ENSG00000030110	BAK1	61.3124	-0.337685	0.32766	-1.03059	0.302731	0.745026
ENSG00000183655	KLHL25	17.3092	-0.337626	0.532355	-0.634212	0.525943	0.862263
ENSG00000151233	GXYLT1	52.0019	-0.33762	0.304347	-1.10933	0.267288	0.723801
ENSG00000115594	IL1R1	2373.01	-0.337555	0.47546	-0.709955	0.477732	0.836842
ENSG00000099330	OCEL1	78.9456	-0.337389	0.464738	-0.725977	0.467853	0.832602
ENSG00000177352	CCDC71	36.9128	-0.337372	0.369445	-0.913186	0.361145	0.778567
ENSG00000197912	SPG7	466.192	-0.33733	0.369875	-0.912011	0.361763	0.77869
ENSG00000108219	TSPAN14	1030.41	-0.337274	0.436888	-0.771991	0.44012	0.818802
ENSG00000144040	SFXN5	205.987	-0.33727	0.341673	-0.987116	0.323586	0.758715
ENSG00000182533	CAV3	4.7175	-0.337222	1.77204	-0.190302	0.849073	NA
ENSG00000271723	MROH7-TTC4	1.56892	-0.337172	1.26079	-0.267429	0.789139	NA
ENSG00000161526	SAP30BP	640.417	-0.337122	0.296312	-1.13773	0.255235	0.715493
ENSG00000105974	CAV1	9.85175	-0.337075	0.93734	-0.359608	0.71914	NA
ENSG00000064835	POU1F1	7.76152	-0.337069	0.986406	-0.341714	0.732566	NA
ENSG00000139211	AMIGO2	30.9883	-0.336956	0.508023	-0.663269	0.507158	0.853268
ENSG00000100368	CSF2RB	1974.14	-0.336938	0.460245	-0.732083	0.464118	0.830065
ENSG00000108107	RPL28	1427.51	-0.336888	0.521062	-0.646541	0.517929	0.85869
ENSG00000146648	EGFR	43.2331	-0.336822	0.828788	-0.406403	0.684446	0.917685
ENSG00000152767	FARP1	324.183	-0.336815	0.37301	-0.902964	0.366545	0.781574
ENSG00000138398	PPIG	220.927	-0.336443	0.318783	-1.0554	0.291244	0.73944
ENSG00000136720	HS6ST1	56.9282	-0.336389	0.489741	-0.686872	0.492164	0.845807
ENSG00000269028	MTRNR2L12	21.0373	-0.336244	0.909723	-0.369612	0.711672	0.925086
ENSG00000172465	TCEAL1	14.295	-0.336102	0.862016	-0.389902	0.696609	NA
ENSG00000126860	EVI2A	565.561	-0.336059	0.790226	-0.425269	0.670641	0.913774
ENSG00000105576	TNPO2	174.292	-0.336019	0.292251	-1.14976	0.250242	0.711916
ENSG00000197535	MYO5A	233.585	-0.335965	0.308619	-1.08861	0.276327	0.728126
ENSG00000168268	NT5DC2	62.1563	-0.335832	0.414152	-0.810891	0.417428	0.807246
ENSG00000169976	SF3B5	267.303	-0.335644	0.421813	-0.795718	0.426196	0.812708
ENSG00000141391	PRELID3A	80.1662	-0.335619	0.504091	-0.665792	0.505544	0.851944
ENSG00000205903	ZNF316	1030.49	-0.335613	0.665661	-0.50418	0.614135	0.896478
ENSG00000284194	SCO2	458.91	-0.335474	0.515035	-0.651361	0.514813	0.857428
ENSG00000198171	DDRGK1	96.9554	-0.335358	0.403297	-0.831543	0.405667	0.802384
ENSG00000181852	RNF41	169.163	-0.335322	0.299805	-1.11847	0.263368	0.720833
ENSG00000168398	BDKRB2	7.86511	-0.335304	0.828896	-0.404519	0.685831	NA
ENSG00000053918	KCNQ1	78.8748	-0.335259	0.391522	-0.856296	0.391834	0.795866
ENSG00000224420	ADM5	2.18881	-0.335206	0.996315	-0.336446	0.736535	NA
ENSG00000198455	ZXDB	13.0468	-0.335115	0.483195	-0.693541	0.48797	NA
ENSG00000232112	TMA7	605.158	-0.334798	0.49736	-0.673151	0.500851	0.850055
ENSG00000067208	EVI5	173.732	-0.334779	0.348901	-0.959522	0.337296	0.765333
ENSG00000170786	SDR16C5	26.7714	-0.33467	0.815256	-0.41051	0.681432	0.917044
ENSG00000063169	BICRA	84.2093	-0.334524	0.412138	-0.811681	0.416975	0.8066
ENSG00000100417	PMM1	49.5916	-0.334504	0.486314	-0.687835	0.491557	0.845515
ENSG00000169105	CHST14	11.6044	-0.3345	0.485738	-0.688642	0.491048	NA
ENSG00000112062	MAPK14	1038.97	-0.334333	0.479498	-0.697256	0.485643	0.841686
ENSG00000168060	NAALADL1	11.6366	-0.334166	0.740451	-0.4513	0.651773	NA
ENSG00000130349	MTRES1	101.383	-0.33408	0.356506	-0.937095	0.34871	0.771232
ENSG00000105341	DMAC2	149.581	-0.334047	0.29725	-1.12379	0.261103	0.719603
ENSG00000164651	SP8	0.519231	-0.333981	1.58913	-0.210166	0.833538	NA
ENSG00000142330	CAPN10	268.03	-0.333895	0.371996	-0.897578	0.369411	0.782719
ENSG00000104853	CLPTM1	290.935	-0.333843	0.328293	-1.01691	0.309197	0.747696
ENSG00000184647	PRSS55	2.25716	-0.333747	0.940019	-0.355042	0.722558	NA
ENSG00000163923	RPL39L	116.642	-0.333527	0.36338	-0.917847	0.358699	0.777611
ENSG00000197077	KIAA1671	67.6324	-0.333481	0.615371	-0.541919	0.587874	0.887153
ENSG00000243056	EIF4EBP3	157.913	-0.33297	0.533945	-0.623604	0.532888	0.865177
ENSG00000147883	CDKN2B	52.0863	-0.332923	0.463916	-0.717636	0.472982	0.835053
ENSG00000196655	TRAPPC4	135.797	-0.33271	0.2809	-1.18444	0.236238	0.701385
ENSG00000153936	HS2ST1	115.452	-0.332702	0.354846	-0.937594	0.348453	0.771232
ENSG00000137040	RANBP6	34.5012	-0.332621	0.670335	-0.496201	0.619753	0.897186
ENSG00000115896	PLCL1	27.4836	-0.33246	0.569207	-0.584075	0.55917	0.872663
ENSG00000116039	ATP6V1B1	9.28306	-0.332397	1.11825	-0.297246	0.766278	NA
ENSG00000090612	ZNF268	52.9878	-0.332215	0.337378	-0.984698	0.324772	0.759109
ENSG00000108379	WNT3	4.99826	-0.332199	0.75298	-0.441179	0.659084	NA
ENSG00000128342	LIF	139.119	-0.332038	0.59477	-0.558263	0.576665	0.882425
ENSG00000167419	LPO	76.473	-0.331881	0.445325	-0.745256	0.456117	0.827952
ENSG00000161021	MAML1	211.693	-0.331685	0.306376	-1.08261	0.278983	0.729917
ENSG00000151718	WWC2	37.7332	-0.331503	0.434401	-0.763128	0.445387	0.821521
ENSG00000078369	GNB1	1948.46	-0.331313	0.315885	-1.04884	0.29425	0.739972
ENSG00000169871	TRIM56	166.186	-0.331145	0.34911	-0.948539	0.342855	0.767854
ENSG00000069696	DRD4	51.3681	-0.331121	0.663655	-0.498936	0.617825	0.896639
ENSG00000101236	RNF24	492.602	-0.330992	0.424607	-0.779525	0.43567	0.816774
ENSG00000129757	CDKN1C	37.23	-0.330945	0.576809	-0.573751	0.566137	0.875719
ENSG00000188167	TMPPE	63.3663	-0.330824	0.348625	-0.94894	0.342651	0.767704
ENSG00000152785	BMP3	8.11271	-0.330708	0.723732	-0.456949	0.647708	NA
ENSG00000203880	PCMTD2	845.936	-0.330655	0.400086	-0.826461	0.408543	0.803016
ENSG00000197768	STPG3	10.9255	-0.330532	1.05296	-0.313908	0.753591	NA
ENSG00000259916	AL845331.2	2.84422	-0.330523	1.04252	-0.317041	0.751212	NA
ENSG00000197903	H2BC12	438.235	-0.330315	0.622152	-0.530924	0.595472	0.889022
ENSG00000129071	MBD4	184.778	-0.330228	0.287089	-1.15026	0.250035	0.711916
ENSG00000281348	AC120114.4	8.63869	-0.330188	1.09378	-0.301877	0.762746	NA
ENSG00000156150	ALX3	7.55989	-0.330023	0.664932	-0.496325	0.619665	NA
ENSG00000100968	NFATC4	6.09683	-0.330021	0.968596	-0.34072	0.733314	NA
ENSG00000171759	PAH	3.76493	-0.329909	1.27731	-0.258284	0.796187	NA
ENSG00000071889	FAM3A	132.013	-0.329893	0.287008	-1.14942	0.250383	0.711916
ENSG00000111786	SRSF9	326.558	-0.329719	0.306043	-1.07736	0.281318	0.732252
ENSG00000276903	H2AC16	51.013	-0.329564	0.744181	-0.442854	0.657871	0.909199
ENSG00000166676	TVP23A	44.0284	-0.329519	0.398632	-0.826625	0.40845	0.803016
ENSG00000204356	NELFE	191.393	-0.329505	0.267202	-1.23317	0.217513	0.681345
ENSG00000155886	SLC24A2	16.4124	-0.329354	0.695578	-0.473497	0.635859	NA
ENSG00000162734	PEA15	328.573	-0.329285	0.425899	-0.773154	0.439431	0.818545
ENSG00000196312	MFSD14C	204.835	-0.329263	0.333931	-0.986021	0.324123	0.758715
ENSG00000105875	WDR91	441.399	-0.329118	0.423251	-0.777596	0.436807	0.816808
ENSG00000130988	RGN	5.27651	-0.329047	0.73809	-0.445808	0.655736	NA
ENSG00000127990	SGCE	80.5546	-0.329037	0.470481	-0.699362	0.484326	0.840959
ENSG00000101161	PRPF6	143.912	-0.329032	0.287262	-1.14541	0.252041	0.713461
ENSG00000060069	CTDP1	373.208	-0.328991	0.416386	-0.79011	0.429463	0.814584
ENSG00000179921	GPBAR1	30.5499	-0.328645	0.651489	-0.504451	0.613944	0.896478
ENSG00000179299	NSUN7	186.075	-0.328376	0.415709	-0.789917	0.429576	0.814584
ENSG00000112333	NR2E1	1.16635	-0.328219	1.32132	-0.248403	0.803823	NA
ENSG00000099769	IGFALS	5.69198	-0.328119	1.01913	-0.32196	0.747483	NA
ENSG00000156853	ZNF689	17.2011	-0.327923	0.371015	-0.883854	0.376775	0.787023
ENSG00000175137	SH3BP5L	80.9081	-0.327895	0.273164	-1.20036	0.229999	0.698251
ENSG00000157851	DPYSL5	3.85411	-0.327888	0.708697	-0.462663	0.643606	NA
ENSG00000137177	KIF13A	292.072	-0.327665	0.367255	-0.892202	0.372285	0.785232
ENSG00000100296	THOC5	167.401	-0.327637	0.375269	-0.873073	0.382623	0.791394
ENSG00000167930	FAM234A	106.858	-0.327626	0.3324	-0.985638	0.324311	0.758762
ENSG00000283268	TEX54	31.2235	-0.327446	0.66095	-0.495417	0.620306	0.897319
ENSG00000174165	ZDHHC24	43.3003	-0.327416	0.44398	-0.737456	0.460845	0.828745
ENSG00000174705	SH3PXD2B	140.671	-0.327313	0.366275	-0.893628	0.371521	0.784354
ENSG00000155957	TMBIM4	1785.18	-0.327145	0.43882	-0.74551	0.455963	0.827952
ENSG00000130402	ACTN4	964.866	-0.32711	0.250582	-1.3054	0.191756	0.660703
ENSG00000131473	ACLY	216.639	-0.327093	0.277631	-1.17816	0.238734	0.70393
ENSG00000160299	PCNT	84.148	-0.327014	0.379409	-0.861902	0.388741	0.794723
ENSG00000111077	TNS2	67.9141	-0.326962	0.791492	-0.413096	0.679537	0.916238
ENSG00000100889	PCK2	120.009	-0.32689	0.312262	-1.04684	0.295171	0.740836
ENSG00000129187	DCTD	115.607	-0.326888	0.443527	-0.737019	0.461111	0.828745
ENSG00000146267	FAXC	7.11819	-0.326809	0.629175	-0.519425	0.603465	NA
ENSG00000056972	TRAF3IP2	203.109	-0.326736	0.313971	-1.04066	0.298035	0.743276
ENSG00000140950	MEAK7	85.1397	-0.326631	0.327753	-0.996576	0.31897	0.755142
ENSG00000184887	BTBD6	48.1658	-0.326595	0.424428	-0.769494	0.4416	0.819016
ENSG00000108826	MRPL27	84.9601	-0.326571	0.518355	-0.630013	0.528686	0.86362
ENSG00000174792	ODAPH	20.7607	-0.326257	1.08321	-0.301196	0.763265	0.939616
ENSG00000144048	DUSP11	117.433	-0.326174	0.52803	-0.617719	0.53676	0.866167
ENSG00000112406	HECA	473.08	-0.326064	0.380011	-0.858039	0.390871	0.795463
ENSG00000144233	AMMECR1L	47.0588	-0.325684	0.268149	-1.21457	0.224532	0.691081
ENSG00000107679	PLEKHA1	48.8604	-0.325649	0.325799	-0.999538	0.317534	0.754697
ENSG00000183087	GAS6	121.682	-0.325556	0.538537	-0.604519	0.545499	0.869285
ENSG00000105552	BCAT2	68.7219	-0.32533	0.329136	-0.988437	0.322939	0.758515
ENSG00000189195	BTBD8	11.4843	-0.325146	0.782103	-0.415733	0.677605	NA
ENSG00000271605	MILR1	346.054	-0.325137	0.452632	-0.718326	0.472556	0.83479
ENSG00000135953	MFSD9	38.9813	-0.32508	0.410195	-0.792501	0.428069	0.814129
ENSG00000143373	ZNF687	216.718	-0.324943	0.325597	-0.997992	0.318283	0.754703
ENSG00000117481	NSUN4	116.297	-0.324907	0.298665	-1.08786	0.276655	0.728192
ENSG00000178568	ERBB4	7.34821	-0.324848	1.07436	-0.302365	0.762374	NA
ENSG00000117592	PRDX6	473.718	-0.324795	0.312897	-1.03803	0.299258	0.743695
ENSG00000078814	MYH7B	95.6646	-0.32479	0.485342	-0.669198	0.503369	0.851125
ENSG00000158483	FAM86C1	29.9741	-0.32463	0.546099	-0.594453	0.552209	0.870831
ENSG00000225190	PLEKHM1	1717.37	-0.324557	0.357985	-0.90662	0.364608	0.780718
ENSG00000148942	SLC5A12	32.327	-0.324311	0.325896	-0.995135	0.319671	0.755553
ENSG00000184937	WT1	9.85121	-0.324259	0.565544	-0.573357	0.566403	NA
ENSG00000128272	ATF4	827.473	-0.324159	0.381702	-0.849245	0.395745	0.797677
ENSG00000188263	IL17REL	36.5232	-0.323982	0.665562	-0.486779	0.626415	0.897711
ENSG00000099956	SMARCB1	290.762	-0.323842	0.281346	-1.15105	0.249714	0.711916
ENSG00000104825	NFKBIB	225.731	-0.323717	0.412232	-0.785279	0.43229	0.815232
ENSG00000164619	BMPER	23.101	-0.323696	0.540586	-0.598787	0.549315	0.870429
ENSG00000110446	SLC15A3	2178.01	-0.323675	0.437589	-0.739677	0.459496	0.828745
ENSG00000171314	PGAM1	478.043	-0.323608	0.431325	-0.750266	0.453095	0.826846
ENSG00000204469	PRRC2A	582.623	-0.323582	0.294161	-1.10002	0.271324	0.726016
ENSG00000273820	USP27X	4.51244	-0.323564	0.647013	-0.50009	0.617012	NA
ENSG00000269404	SPIB	40.4297	-0.323499	0.51813	-0.624359	0.532392	0.865177
ENSG00000100462	PRMT5	131.969	-0.323444	0.361283	-0.895264	0.370646	0.783974
ENSG00000203666	EFCAB2	222.483	-0.323421	0.379627	-0.851945	0.394244	0.796764
ENSG00000168061	SAC3D1	12.5007	-0.323096	0.742151	-0.435351	0.663308	NA
ENSG00000106006	HOXA6	3.01672	-0.32308	1.19876	-0.269511	0.787536	NA
ENSG00000183760	ACP7	14.8134	-0.322945	0.432275	-0.747082	0.455014	NA
ENSG00000110628	SLC22A18	303.027	-0.322797	0.391588	-0.824328	0.409753	0.803016
ENSG00000257103	LSM14A	389.83	-0.322618	0.310751	-1.03819	0.299183	0.743695
ENSG00000005108	THSD7A	2.52891	-0.322521	1.02923	-0.313363	0.754005	NA
ENSG00000155962	CLIC2	118.38	-0.322423	0.453761	-0.710557	0.477359	0.836842
ENSG00000036565	SLC18A1	5.77585	-0.322367	0.844342	-0.381797	0.702612	NA
ENSG00000181027	FKRP	191.33	-0.322211	0.367985	-0.87561	0.381242	0.791005
ENSG00000102119	EMD	357.135	-0.322186	0.288982	-1.1149	0.264893	0.721644
ENSG00000173548	SNX33	22.3537	-0.322096	0.512061	-0.629018	0.529337	0.863746
ENSG00000153815	CMIP	686.391	-0.322091	0.235927	-1.36522	0.172185	0.643704
ENSG00000125870	SNRPB2	115.747	-0.321756	0.626992	-0.513173	0.60783	0.894076
ENSG00000089351	GRAMD1A	3664.75	-0.321726	0.51063	-0.630056	0.528658	0.86362
ENSG00000198077	CYP2A7	17.6131	-0.321402	0.830447	-0.387023	0.698739	0.920938
ENSG00000109083	IFT20	149.876	-0.321391	0.250712	-1.28191	0.199874	0.667858
ENSG00000173137	ADCK5	33.4893	-0.321357	0.529062	-0.60741	0.543579	0.868984
ENSG00000100422	CERK	265.705	-0.321219	0.350935	-0.915324	0.360022	0.777711
ENSG00000134056	MRPS36	42.3981	-0.321189	0.636868	-0.504327	0.614032	0.896478
ENSG00000101336	HCK	2192.71	-0.321165	0.477381	-0.672763	0.501098	0.850055
ENSG00000138468	SENP7	505.703	-0.321042	0.357331	-0.898443	0.368949	0.782312
ENSG00000156049	GNA14	32.133	-0.320989	0.926672	-0.34639	0.72905	0.928454
ENSG00000131480	AOC2	22.4079	-0.320888	0.482089	-0.665619	0.505654	0.851948
ENSG00000114650	SCAP	354.656	-0.320737	0.533372	-0.601338	0.547615	0.869567
ENSG00000130270	ATP8B3	38.4626	-0.320711	0.38467	-0.83373	0.404433	0.802384
ENSG00000126705	AHDC1	86.8128	-0.32067	0.605051	-0.529989	0.59612	0.889436
ENSG00000188846	RPL14	723.613	-0.320592	0.491369	-0.652446	0.514114	0.857194
ENSG00000166866	MYO1A	6.75628	-0.320583	1.08278	-0.296074	0.767174	NA
ENSG00000248712	CCDC153	71.6889	-0.320576	0.427944	-0.749107	0.453793	0.826944
ENSG00000170468	RIOX1	39.1155	-0.320472	0.325887	-0.983383	0.325419	0.759109
ENSG00000151835	SACS	15.2434	-0.320442	0.466303	-0.687197	0.491959	NA
ENSG00000246922	UBAP1L	12.6469	-0.320169	0.527651	-0.606782	0.543996	NA
ENSG00000184659	FOXD4L4	0.690744	-0.320127	1.95361	-0.163864	0.869838	NA
ENSG00000161800	RACGAP1	57.9718	-0.320012	0.353164	-0.906128	0.364868	0.780794
ENSG00000074201	CLNS1A	200.736	-0.31999	0.411531	-0.777562	0.436827	0.816808
ENSG00000100239	PPP6R2	249.114	-0.319844	0.325372	-0.983011	0.325602	0.759109
ENSG00000135838	NPL	1671.58	-0.31973	0.388297	-0.823416	0.410272	0.803159
ENSG00000007001	UPP2	6.46475	-0.319429	0.982252	-0.3252	0.745029	NA
ENSG00000164008	C1orf50	21.2494	-0.319416	0.535275	-0.596732	0.550687	0.870525
ENSG00000130766	SESN2	138.664	-0.31936	0.381763	-0.83654	0.402851	0.802121
ENSG00000250317	SMIM20	74.5668	-0.319176	0.416527	-0.766281	0.443509	0.820414
ENSG00000072958	AP1M1	216.469	-0.319079	0.276596	-1.15359	0.248667	0.711719
ENSG00000124191	TOX2	3.76	-0.318991	0.728114	-0.438106	0.66131	NA
ENSG00000204634	TBC1D8	619.327	-0.318799	0.266877	-1.19455	0.232262	0.700095
ENSG00000198346	ZNF813	17.3921	-0.31878	0.40002	-0.796911	0.425503	0.8123
ENSG00000080493	SLC4A4	26.1733	-0.318603	0.698332	-0.456234	0.648222	0.904788
ENSG00000112983	BRD8	218.878	-0.318501	0.274521	-1.1602	0.245966	0.70951
ENSG00000116701	NCF2	7445.87	-0.31848	0.413431	-0.770335	0.441101	0.818852
ENSG00000147804	SLC39A4	32.7304	-0.318401	0.618036	-0.515182	0.606426	0.893583
ENSG00000135378	PRRG4	55.9197	-0.318363	0.317825	-1.00169	0.316492	0.754155
ENSG00000185818	NAT8L	0.461048	-0.318317	2.25172	-0.141366	0.887581	NA
ENSG00000263020	AL662899.4	47.7117	-0.31829	0.751437	-0.423574	0.671876	0.914273
ENSG00000138759	FRAS1	2.65565	-0.318229	1.17862	-0.270002	0.787159	NA
ENSG00000132763	MMACHC	68.6972	-0.318152	0.37555	-0.847163	0.396904	0.799062
ENSG00000276023	DUSP14	47.6163	-0.318148	0.710358	-0.44787	0.654247	0.908274
ENSG00000111846	GCNT2	206.976	-0.318046	0.350447	-0.907543	0.36412	0.780166
ENSG00000117448	AKR1A1	549.526	-0.317821	0.264614	-1.20107	0.229723	0.697911
ENSG00000182872	RBM10	113.441	-0.317814	0.231761	-1.3713	0.170281	0.641859
ENSG00000131408	NR1H2	387.589	-0.317788	0.314518	-1.0104	0.312306	0.750122
ENSG00000182307	C8orf33	64.7928	-0.317756	0.296471	-1.07179	0.283814	0.734578
ENSG00000057294	PKP2	39.6844	-0.317655	0.387224	-0.820338	0.412023	0.804235
ENSG00000125384	PTGER2	322.378	-0.317592	0.485411	-0.654275	0.512935	0.856773
ENSG00000149091	DGKZ	279.911	-0.317553	0.390049	-0.814135	0.415567	0.806415
ENSG00000143217	NECTIN4	59.1034	-0.317546	0.607879	-0.522384	0.601403	0.891599
ENSG00000173960	UBXN2A	66.0594	-0.317505	0.285233	-1.11314	0.265647	0.722134
ENSG00000006607	FARP2	203.731	-0.317471	0.451474	-0.703187	0.481939	0.840074
ENSG00000172379	ARNT2	67.4464	-0.317345	0.484987	-0.654336	0.512895	0.856773
ENSG00000107902	LHPP	78.7736	-0.317344	0.648261	-0.48953	0.624466	0.897711
ENSG00000135472	FAIM2	5.04564	-0.317105	1.43422	-0.221099	0.825015	NA
ENSG00000119777	TMEM214	225.689	-0.316756	0.356896	-0.887531	0.374793	0.786328
ENSG00000177453	NIM1K	72.4082	-0.31663	0.43404	-0.729496	0.465698	0.831026
ENSG00000170006	TMEM154	782.192	-0.316614	0.469755	-0.673998	0.500312	0.849565
ENSG00000168806	LCMT2	12.9075	-0.316603	0.379589	-0.834067	0.404243	NA
ENSG00000145242	EPHA5	3.34396	-0.316463	0.8323	-0.380227	0.703777	NA
ENSG00000085871	MGST2	87.7173	-0.316285	0.448721	-0.704858	0.480898	0.839232
ENSG00000139645	ANKRD52	61.1726	-0.315782	0.331619	-0.952245	0.340973	0.766218
ENSG00000188760	TMEM198	2.63782	-0.315716	1.23436	-0.255773	0.798126	NA
ENSG00000266094	RASSF5	1325.14	-0.31566	0.384257	-0.821481	0.411372	0.803993
ENSG00000156381	ANKRD9	56.7921	-0.315311	0.456798	-0.690263	0.490029	0.844625
ENSG00000169989	TIGD4	4.55202	-0.31523	1.07681	-0.292744	0.769718	NA
ENSG00000178982	EIF3K	542.509	-0.315158	0.280138	-1.12501	0.260585	0.719472
ENSG00000176595	KBTBD11	7.19323	-0.314963	0.478694	-0.657964	0.510561	NA
ENSG00000264230	ANXA8L1	12.8003	-0.314784	0.97911	-0.3215	0.747832	NA
ENSG00000161013	MGAT4B	684.211	-0.314778	0.404582	-0.778033	0.436549	0.816808
ENSG00000154099	DNAAF1	287.962	-0.314717	0.655246	-0.480303	0.631012	0.899727
ENSG00000115919	KYNU	1631.87	-0.314618	0.464811	-0.676874	0.498486	0.848919
ENSG00000138347	MYPN	5.48167	-0.314605	0.776293	-0.405265	0.685283	NA
ENSG00000125249	RAP2A	51.2371	-0.314396	0.483531	-0.650209	0.515557	0.857489
ENSG00000112667	DNPH1	79.5727	-0.314301	0.674415	-0.466036	0.64119	0.903276
ENSG00000167130	DOLPP1	21.9731	-0.314173	0.500657	-0.627522	0.530317	0.864719
ENSG00000110955	ATP5F1B	657.865	-0.314084	0.366491	-0.857004	0.391443	0.795552
ENSG00000114248	LRRC31	1.45051	-0.314084	1.50546	-0.20863	0.834737	NA
ENSG00000187037	GPR141	213.662	-0.314053	0.509982	-0.615812	0.538019	0.866837
ENSG00000181004	BBS12	10.8821	-0.313998	0.905815	-0.346647	0.728856	NA
ENSG00000140832	MARVELD3	37.4444	-0.313988	0.511544	-0.613805	0.539344	0.86732
ENSG00000158517	NCF1	2704.02	-0.31379	0.423103	-0.741639	0.458306	0.828745
ENSG00000173610	UGT2A1	68.9626	-0.31377	0.508261	-0.61734	0.537011	0.866243
ENSG00000156500	FAM122C	149.835	-0.313568	0.479897	-0.653408	0.513493	0.856898
ENSG00000111783	RFX4	14.8898	-0.313538	0.553349	-0.566618	0.570974	NA
ENSG00000149541	B3GAT3	102.345	-0.313348	0.389761	-0.803948	0.421427	0.810163
ENSG00000135637	CCDC142	51.3405	-0.313319	0.395592	-0.792027	0.428345	0.814199
ENSG00000117632	STMN1	150.734	-0.313318	0.395667	-0.791873	0.428435	0.814225
ENSG00000186723	AC114267.1	112.023	-0.313227	0.561758	-0.557584	0.577128	0.882437
ENSG00000186188	FFAR4	9.44301	-0.313129	0.589281	-0.531374	0.59516	NA
ENSG00000228049	POLR2J2	87.341	-0.313053	0.44447	-0.70433	0.481227	0.839373
ENSG00000071564	TCF3	148.653	-0.312899	0.517317	-0.60485	0.545279	0.869285
ENSG00000126012	KDM5C	562.489	-0.312731	0.277308	-1.12774	0.259431	0.719029
ENSG00000125967	NECAB3	42.651	-0.312708	0.541535	-0.577447	0.563638	0.874695
ENSG00000166716	ZNF592	154.907	-0.312594	0.207477	-1.50665	0.131902	0.598894
ENSG00000165060	FXN	23.7344	-0.312566	0.416964	-0.749622	0.453483	0.826944
ENSG00000272636	DOC2B	24.865	-0.312494	0.592218	-0.527667	0.59773	0.889436
ENSG00000198855	FICD	62.7062	-0.31245	0.326823	-0.956022	0.339061	0.765936
ENSG00000263264	AC119396.1	18.5177	-0.312336	0.479202	-0.651783	0.514541	0.857428
ENSG00000117707	PROX1	7.78625	-0.312151	0.922152	-0.338502	0.734985	NA
ENSG00000167323	STIM1	393.461	-0.312124	0.296948	-1.05111	0.293209	0.739771
ENSG00000183765	CHEK2	52.0373	-0.312022	0.439035	-0.710699	0.477271	0.836842
ENSG00000141446	ESCO1	305.564	-0.311829	0.352726	-0.884055	0.376667	0.787023
ENSG00000175984	DENND2C	60.923	-0.311784	0.461614	-0.675422	0.499408	0.849565
ENSG00000113068	PFDN1	544.974	-0.31163	0.360326	-0.864856	0.387118	0.794089
ENSG00000122026	RPL21	2284.73	-0.31152	0.475747	-0.654802	0.512595	0.856773
ENSG00000166428	PLD4	14.5404	-0.311373	0.824588	-0.377611	0.70572	NA
ENSG00000144451	SPAG16	148.953	-0.311357	0.61009	-0.510346	0.609809	0.894527
ENSG00000159720	ATP6V0D1	1598.22	-0.311304	0.324455	-0.959468	0.337323	0.765333
ENSG00000171847	FAM90A1	11.6494	-0.311184	1.16575	-0.266939	0.789516	NA
ENSG00000149922	TBX6	19.7233	-0.311164	0.485946	-0.640327	0.52196	0.860801
ENSG00000103051	COG4	88.6662	-0.311076	0.354135	-0.878412	0.37972	0.789839
ENSG00000136881	BAAT	4.89937	-0.310996	0.630956	-0.492896	0.622086	NA
ENSG00000102053	ZC3H12B	10.6719	-0.310882	0.447174	-0.695214	0.486921	NA
ENSG00000179218	CALR	1867.11	-0.310859	0.431918	-0.719719	0.471698	0.834471
ENSG00000161970	RPL26	2323.18	-0.310846	0.571643	-0.543776	0.586596	0.886427
ENSG00000171466	ZNF562	108.249	-0.310476	0.266037	-1.16704	0.243195	0.708072
ENSG00000005961	ITGA2B	7.27962	-0.310472	0.840448	-0.369412	0.71182	NA
ENSG00000197451	HNRNPAB	250.256	-0.310191	0.299858	-1.03446	0.300922	0.744229
ENSG00000205649	HTN3	120.355	-0.310162	0.480282	-0.645792	0.518414	0.858968
ENSG00000164638	SLC29A4	12.3985	-0.310126	0.419196	-0.739812	0.459414	NA
ENSG00000187147	RNF220	166.022	-0.310106	0.336695	-0.92103	0.357035	0.777126
ENSG00000175826	CTDNEP1	553.078	-0.309938	0.297593	-1.04148	0.297652	0.743005
ENSG00000111276	CDKN1B	300	-0.309671	0.365823	-0.846504	0.397272	0.799425
ENSG00000140450	ARRDC4	192.503	-0.309623	0.47717	-0.648873	0.516421	0.858081
ENSG00000148346	LCN2	2040.39	-0.309514	0.635795	-0.486815	0.62639	0.897711
ENSG00000176407	KCMF1	569.194	-0.309381	0.420423	-0.735879	0.461804	0.828745
ENSG00000127022	CANX	1844.89	-0.309286	0.322627	-0.958648	0.337736	0.76563
ENSG00000157637	SLC38A10	378.491	-0.309124	0.411849	-0.750575	0.452909	0.826718
ENSG00000075035	WSCD2	2.21688	-0.309115	1.02561	-0.301396	0.763112	NA
ENSG00000090447	TFAP4	26.5347	-0.308868	0.277591	-1.11267	0.265849	0.722185
ENSG00000138399	FASTKD1	102.171	-0.308824	0.54466	-0.567003	0.570712	0.878396
ENSG00000080603	SRCAP	293.868	-0.308763	0.299491	-1.03096	0.30256	0.745026
ENSG00000109158	GABRA4	0.615718	-0.30875	1.56363	-0.197458	0.84347	NA
ENSG00000107164	FUBP3	106.631	-0.308678	0.387857	-0.795854	0.426117	0.812671
ENSG00000159082	SYNJ1	198.085	-0.308677	0.386688	-0.798258	0.424721	0.811381
ENSG00000171992	SYNPO	21.9084	-0.308662	0.766106	-0.402898	0.687023	0.917839
ENSG00000119820	YIPF4	162.555	-0.308641	0.347169	-0.889022	0.373991	0.786328
ENSG00000272602	ZNF595	27.1539	-0.308517	0.376397	-0.819659	0.412411	0.804385
ENSG00000119042	SATB2	13.2207	-0.308516	0.505923	-0.609807	0.541989	NA
ENSG00000167508	MVD	293.557	-0.30837	0.466404	-0.661166	0.508506	0.854113
ENSG00000197746	PSAP	15492.6	-0.308324	0.353305	-0.872683	0.382836	0.791394
ENSG00000127511	SIN3B	206.598	-0.308257	0.333928	-0.923123	0.355943	0.776957
ENSG00000151208	DLG5	54.1115	-0.308214	0.73448	-0.419636	0.674752	0.914786
ENSG00000121064	SCPEP1	417.175	-0.30804	0.228798	-1.34634	0.178192	0.650184
ENSG00000120029	ARMH3	108.562	-0.307963	0.29089	-1.05869	0.289741	0.738275
ENSG00000166359	WDR88	2.61552	-0.307945	0.967224	-0.31838	0.750196	NA
ENSG00000138764	CCNG2	356.367	-0.307911	0.480373	-0.640983	0.521533	0.860556
ENSG00000169213	RAB3B	19.9619	-0.307807	0.393494	-0.782241	0.434073	0.815891
ENSG00000148343	MIGA2	89.1397	-0.30776	0.521464	-0.590184	0.555067	0.871985
ENSG00000174460	ZCCHC12	0.588355	-0.307651	1.9664	-0.156454	0.875675	NA
ENSG00000139508	SLC46A3	51.7285	-0.30761	0.405322	-0.758928	0.447896	0.822833
ENSG00000085491	SLC25A24	194.053	-0.30761	0.469976	-0.654522	0.512775	0.856773
ENSG00000111885	MAN1A1	251.408	-0.307452	0.403832	-0.761337	0.446456	0.821882
ENSG00000100360	IFT27	130.572	-0.307335	0.537924	-0.571335	0.567773	0.87669
ENSG00000154529	CNTNAP3B	62.2081	-0.307176	0.519975	-0.590751	0.554687	0.871857
ENSG00000117868	ESYT2	333.22	-0.307169	0.278666	-1.10229	0.270337	0.725326
ENSG00000076555	ACACB	137.517	-0.306999	0.463085	-0.662942	0.507367	0.853458
ENSG00000106299	WASL	71.1065	-0.306908	0.431377	-0.711462	0.476798	0.836781
ENSG00000086598	TMED2	469.283	-0.306843	0.455234	-0.674033	0.500291	0.849565
ENSG00000206562	METTL6	170.893	-0.306778	0.44723	-0.685953	0.492743	0.846046
ENSG00000188542	DUSP28	63.4334	-0.30677	0.369486	-0.830262	0.406391	0.802898
ENSG00000167525	PROCA1	47.6372	-0.306692	0.658129	-0.466006	0.641211	0.903276
ENSG00000137203	TFAP2A	36.2939	-0.306364	0.903622	-0.33904	0.73458	0.929116
ENSG00000154016	GRAP	10.2964	-0.306231	0.830063	-0.368925	0.712184	NA
ENSG00000095539	SEMA4G	16.4129	-0.306228	0.610536	-0.501572	0.615969	NA
ENSG00000187553	CYP26C1	1.13265	-0.306084	1.21509	-0.251903	0.801116	NA
ENSG00000181220	ZNF746	408.183	-0.305971	0.472413	-0.647676	0.517194	0.858418
ENSG00000163041	H3-3A	10674	-0.305806	0.605044	-0.505428	0.613258	0.896316
ENSG00000119711	ALDH6A1	69.5226	-0.305696	0.306134	-0.998569	0.318004	0.754697
ENSG00000171617	ENC1	46.9263	-0.305629	0.503142	-0.607442	0.543557	0.868984
ENSG00000127989	MTERF1	62.0203	-0.30561	0.445996	-0.685231	0.493198	0.846192
ENSG00000204172	AGAP9	31.3004	-0.305447	0.741517	-0.411922	0.680397	0.916562
ENSG00000060982	BCAT1	547.022	-0.305172	0.449527	-0.678875	0.497217	0.848286
ENSG00000073169	SELENOO	73.2042	-0.305042	0.39546	-0.771359	0.440494	0.818802
ENSG00000143858	SYT2	3.96409	-0.304957	0.781455	-0.390242	0.696358	NA
ENSG00000152291	TGOLN2	546.546	-0.304872	0.257752	-1.18281	0.236885	0.70191
ENSG00000179902	C1orf194	193.233	-0.30481	0.831073	-0.366767	0.713793	0.925756
ENSG00000125835	SNRPB	260.976	-0.304698	0.368283	-0.827348	0.40804	0.802971
ENSG00000183439	TRIM61	13.5437	-0.304403	0.463769	-0.656367	0.511588	NA
ENSG00000204344	STK19	101.604	-0.304346	0.365028	-0.83376	0.404416	0.802384
ENSG00000118518	RNF146	290.889	-0.304341	0.423039	-0.719416	0.471885	0.834559
ENSG00000198400	NTRK1	6.46128	-0.304309	1.14618	-0.265498	0.790626	NA
ENSG00000196859	KRT39	2.82433	-0.304275	1.28989	-0.235893	0.813516	NA
ENSG00000184012	TMPRSS2	93.8522	-0.304242	0.887317	-0.342878	0.73169	0.928853
ENSG00000272822	AC073610.2	18.7333	-0.30423	1.19093	-0.255455	0.798371	0.947795
ENSG00000250423	KIAA1210	1.5717	-0.304201	0.939724	-0.323714	0.746155	NA
ENSG00000237440	ZNF737	108.255	-0.304184	0.425198	-0.715395	0.474365	0.836145
ENSG00000168306	ACOX2	9.43848	-0.304167	0.871466	-0.34903	0.727067	NA
ENSG00000178952	TUFM	206.923	-0.304083	0.365679	-0.831557	0.405659	0.802384
ENSG00000074276	CDHR2	17.958	-0.304002	0.587932	-0.51707	0.605107	0.892933
ENSG00000189164	ZNF527	57.0928	-0.303906	0.464266	-0.654594	0.512729	0.856773
ENSG00000135905	DOCK10	404.017	-0.303898	0.384352	-0.790675	0.429134	0.814584
ENSG00000105088	OLFM2	7.56814	-0.303742	0.776425	-0.391206	0.695645	NA
ENSG00000066044	ELAVL1	111.706	-0.303697	0.439898	-0.690379	0.489956	0.844625
ENSG00000064490	RFXANK	137.949	-0.303648	0.364578	-0.832873	0.404916	0.802384
ENSG00000152254	G6PC2	2.2149	-0.303538	1.20239	-0.252445	0.800697	NA
ENSG00000170322	NFRKB	113.516	-0.303477	0.311896	-0.973007	0.33055	0.762747
ENSG00000139112	GABARAPL1	767.065	-0.303473	0.359272	-0.844688	0.398285	0.800057
ENSG00000198752	CDC42BPB	223.84	-0.303404	0.389245	-0.779469	0.435704	0.816774
ENSG00000188338	SLC38A3	8.80735	-0.30338	0.910701	-0.333128	0.739038	NA
ENSG00000241839	PLEKHO2	1095.53	-0.303252	0.412928	-0.734395	0.462708	0.829104
ENSG00000023902	PLEKHO1	401.51	-0.303241	0.339767	-0.892497	0.372126	0.785143
ENSG00000007171	NOS2	13.6186	-0.303176	0.722722	-0.419491	0.674857	NA
ENSG00000106333	PCOLCE	31.1453	-0.303052	0.584907	-0.518121	0.604374	0.892864
ENSG00000132964	CDK8	27.6643	-0.303018	0.425973	-0.711354	0.476865	0.836781
ENSG00000224383	PRR29	91.6746	-0.302995	0.88432	-0.34263	0.731877	0.928853
ENSG00000100461	RBM23	1108.11	-0.302889	0.300315	-1.00857	0.31318	0.750755
ENSG00000083720	OXCT1	41.6078	-0.302883	0.802678	-0.37734	0.705921	0.924183
ENSG00000135404	CD63	5309.05	-0.302801	0.48666	-0.622203	0.533808	0.865177
ENSG00000184611	KCNH7	58.4495	-0.302673	0.836783	-0.36171	0.717569	0.926892
ENSG00000111110	PPM1H	40.4312	-0.302503	0.543877	-0.556197	0.578076	0.882437
ENSG00000197125	OR8B8	11.4843	-0.302408	0.546937	-0.552912	0.580323	NA
ENSG00000168781	PPIP5K1	220.948	-0.302329	0.407828	-0.741315	0.458502	0.828745
ENSG00000175356	SCUBE2	116.269	-0.302321	0.452487	-0.668132	0.504049	0.851125
ENSG00000103343	ZNF174	13.2615	-0.302296	0.563287	-0.536663	0.5915	NA
ENSG00000185010	F8	21.5075	-0.301964	0.35689	-0.846099	0.397497	0.799425
ENSG00000125611	CHCHD5	76.433	-0.301914	0.37795	-0.798819	0.424396	0.811218
ENSG00000125970	RALY	422.052	-0.301871	0.328842	-0.917984	0.358627	0.777611
ENSG00000187288	CIDEC	42.9378	-0.301742	0.441482	-0.683475	0.494307	0.846437
ENSG00000141279	NPEPPS	2018.88	-0.301662	0.330349	-0.913162	0.361157	0.778567
ENSG00000213516	RBMXL1	65.651	-0.301617	0.330249	-0.913301	0.361084	0.778567
ENSG00000178028	DMAP1	61.5983	-0.30156	0.341322	-0.883507	0.376963	0.787023
ENSG00000138434	ITPRID2	471.336	-0.301509	0.336945	-0.894831	0.370878	0.784178
ENSG00000166313	APBB1	41.2946	-0.301492	0.545856	-0.552329	0.580723	0.882591
ENSG00000156463	SH3RF2	16.4183	-0.301324	0.85975	-0.350479	0.725979	NA
ENSG00000162517	PEF1	261.616	-0.301249	0.299502	-1.00583	0.314495	0.752209
ENSG00000182117	NOP10	1889.11	-0.301237	0.505371	-0.596071	0.551128	0.87055
ENSG00000204438	GPANK1	70.7556	-0.301208	0.391368	-0.769627	0.441521	0.819016
ENSG00000205336	ADGRG1	282.528	-0.300841	0.533729	-0.563659	0.572987	0.879899
ENSG00000135605	TEC	39.725	-0.300242	0.561209	-0.534992	0.592656	0.888834
ENSG00000172742	OR4D9	28.1367	-0.300171	0.414802	-0.72365	0.469281	0.833119
ENSG00000131148	EMC8	83.8238	-0.300078	0.320957	-0.934947	0.349816	0.772001
ENSG00000143252	SDHC	429.891	-0.299912	0.427112	-0.702185	0.482564	0.840614
ENSG00000163513	TGFBR2	344.031	-0.299817	0.327568	-0.915281	0.360044	0.777711
ENSG00000159079	CFAP298	59.3065	-0.299775	0.6191	-0.484211	0.628236	0.898639
ENSG00000161958	FGF11	24.7768	-0.299761	0.558443	-0.53678	0.591419	0.888496
ENSG00000160746	ANO10	146.859	-0.299567	0.249211	-1.20206	0.229339	0.697911
ENSG00000086015	MAST2	135.387	-0.29935	0.376954	-0.794128	0.427121	0.813409
ENSG00000130368	MAS1	14.8067	-0.299305	0.547033	-0.547144	0.58428	NA
ENSG00000151715	TMEM45B	151.69	-0.299271	0.357955	-0.83606	0.403121	0.802121
ENSG00000204351	SKIV2L	249.39	-0.299195	0.270747	-1.10507	0.269128	0.724935
ENSG00000132326	PER2	95.1981	-0.299073	0.567048	-0.527421	0.597901	0.889436
ENSG00000166794	PPIB	757.242	-0.299069	0.42446	-0.704588	0.481067	0.839309
ENSG00000130943	PKDREJ	0.71072	-0.298711	1.5293	-0.195325	0.845138	NA
ENSG00000163867	ZMYM6	214.291	-0.298648	0.283292	-1.05421	0.291788	0.73944
ENSG00000274523	RCC1L	59.0987	-0.298624	0.354099	-0.843336	0.399041	0.800624
ENSG00000132604	TERF2	181.837	-0.298575	0.288335	-1.03551	0.300429	0.743695
ENSG00000178752	ERFE	2.398	-0.29855	1.28415	-0.232489	0.816158	NA
ENSG00000105221	AKT2	511.901	-0.298517	0.270575	-1.10327	0.26991	0.725326
ENSG00000176092	CRYBG2	30.2289	-0.298374	1.05893	-0.281769	0.778121	0.944598
ENSG00000095587	TLL2	15.484	-0.298295	0.562618	-0.530191	0.59598	NA
ENSG00000239961	LILRA4	28.0997	-0.298251	0.79738	-0.374039	0.708375	0.924847
ENSG00000164978	NUDT2	36.7038	-0.298133	0.780935	-0.381765	0.702636	0.922917
ENSG00000126814	TRMT5	45.1322	-0.298112	0.644636	-0.46245	0.643758	0.904094
ENSG00000116670	MAD2L2	110.347	-0.29804	0.344804	-0.864374	0.387382	0.794168
ENSG00000162385	MAGOH	149.308	-0.298031	0.62484	-0.476971	0.633383	0.901265
ENSG00000065320	NTN1	25.3918	-0.298024	0.713257	-0.417835	0.676068	0.914956
ENSG00000169291	SHE	31.2233	-0.298017	0.634816	-0.469454	0.638745	0.902762
ENSG00000143553	SNAPIN	51.6282	-0.297706	0.672215	-0.442873	0.657857	0.909199
ENSG00000128655	PDE11A	16.135	-0.297701	0.498214	-0.597535	0.55015	NA
ENSG00000204852	TCTN1	247.385	-0.297626	0.478503	-0.621995	0.533945	0.865216
ENSG00000273976	GOLGA6L1	13.4781	-0.297551	0.905441	-0.328626	0.742439	NA
ENSG00000133250	ZNF414	87.8642	-0.29737	0.418979	-0.709749	0.47786	0.836842
ENSG00000105186	ANKRD27	107.826	-0.297289	0.282553	-1.05215	0.29273	0.73944
ENSG00000102024	PLS3	46.8587	-0.297057	0.853014	-0.348244	0.727657	0.928454
ENSG00000159915	ZNF233	59.7835	-0.297025	0.415507	-0.71485	0.474702	0.836145
ENSG00000197728	RPS26	819.735	-0.296747	0.554687	-0.534981	0.592663	0.888834
ENSG00000099917	MED15	768.69	-0.296741	0.279398	-1.06207	0.288202	0.736686
ENSG00000168763	CNNM3	70.603	-0.29673	0.417237	-0.711177	0.476974	0.836807
ENSG00000129460	NGDN	75.3755	-0.296529	0.335829	-0.882976	0.377249	0.787217
ENSG00000170903	MSANTD4	37.2998	-0.296405	0.382626	-0.774662	0.43854	0.817814
ENSG00000145817	YIPF5	99.6239	-0.296348	0.534474	-0.554466	0.57926	0.882437
ENSG00000095397	WHRN	291.157	-0.296213	0.527738	-0.561289	0.5746	0.881202
ENSG00000112679	DUSP22	200.463	-0.29613	0.223842	-1.32294	0.185854	0.65604
ENSG00000123131	PRDX4	100.475	-0.296125	0.339289	-0.87278	0.382783	0.791394
ENSG00000205022	PABPN1L	7.79595	-0.296096	1.17341	-0.252338	0.80078	NA
ENSG00000062582	MRPS24	121.207	-0.295999	0.40377	-0.733088	0.463505	0.829627
ENSG00000095970	TREM2	134.744	-0.295983	0.610974	-0.484444	0.628071	0.898639
ENSG00000116117	PARD3B	20.8622	-0.295959	0.885418	-0.334259	0.738184	0.93001
ENSG00000108465	CDK5RAP3	641.064	-0.295861	0.342434	-0.863995	0.387591	0.794168
ENSG00000285085	AL662884.4	3.01302	-0.295672	1.49402	-0.197904	0.84312	NA
ENSG00000122591	FAM126A	132.662	-0.295532	0.408262	-0.723879	0.46914	0.833114
ENSG00000189266	PNRC2	392.145	-0.29544	0.481302	-0.613836	0.539324	0.86732
ENSG00000144290	SLC4A10	48.2084	-0.295404	0.759116	-0.389142	0.697171	0.920523
ENSG00000162236	STX5	258.499	-0.295331	0.22848	-1.29259	0.196152	0.664422
ENSG00000171790	SLFNL1	9.27152	-0.295291	0.738293	-0.399965	0.689183	NA
ENSG00000085831	TTC39A	88.9565	-0.295119	0.464267	-0.635666	0.524994	0.861833
ENSG00000124782	RREB1	293.964	-0.29497	0.261665	-1.12728	0.259624	0.719029
ENSG00000130770	ATP5IF1	331.026	-0.294955	0.463443	-0.636444	0.524487	0.861731
ENSG00000058063	ATP11B	907.942	-0.294905	0.478059	-0.616879	0.537314	0.866251
ENSG00000175387	SMAD2	466.078	-0.294871	0.38662	-0.762689	0.445649	0.821521
ENSG00000169084	DHRSX	270.051	-0.294828	0.406634	-0.725045	0.468424	0.832602
ENSG00000054116	TRAPPC3	204.229	-0.294824	0.308349	-0.956136	0.339003	0.765936
ENSG00000124006	OBSL1	32.028	-0.294815	0.446068	-0.660918	0.508665	0.854182
ENSG00000197471	SPN	105.061	-0.29474	0.270551	-1.08941	0.275974	0.728126
ENSG00000051009	FAM160A2	244.446	-0.29463	0.398119	-0.740056	0.459266	0.828745
ENSG00000170485	NPAS2	52.6132	-0.294597	0.797295	-0.369495	0.711759	0.925086
ENSG00000175348	TMEM9B	166.336	-0.29455	0.321753	-0.915456	0.359952	0.777711
ENSG00000174151	CYB561D1	33.704	-0.294267	0.429569	-0.685029	0.493325	0.846192
ENSG00000120333	MRPS14	33.3272	-0.294086	0.55127	-0.533471	0.593708	0.889022
ENSG00000171595	DNAI2	94.4864	-0.294016	1.01725	-0.28903	0.772558	0.942452
ENSG00000129354	AP1M2	96.8791	-0.293559	0.40609	-0.722892	0.469746	0.833356
ENSG00000124920	MYRF	18.2742	-0.293502	0.643177	-0.456332	0.648151	0.904788
ENSG00000151014	NOCT	185.258	-0.293462	0.320605	-0.915336	0.360015	0.777711
ENSG00000102755	FLT1	169.785	-0.293396	0.384323	-0.76341	0.445219	0.821521
ENSG00000188716	DUPD1	1.7888	-0.293289	1.9428	-0.150962	0.880006	NA
ENSG00000259956	RBM15B	37.605	-0.293194	0.336665	-0.870878	0.383821	0.792402
ENSG00000124214	STAU1	336	-0.29306	0.312916	-0.936545	0.348993	0.771232
ENSG00000175592	FOSL1	168.282	-0.292996	0.505892	-0.579167	0.562477	0.874352
ENSG00000179715	PCED1B	46.9727	-0.292919	0.442827	-0.661475	0.508308	0.854113
ENSG00000138381	ASNSD1	79.1457	-0.292787	0.548404	-0.53389	0.593418	0.889022
ENSG00000124780	KCNK17	2.20419	-0.292686	1.12652	-0.259815	0.795007	NA
ENSG00000170846	AC093323.1	26.0587	-0.292656	0.418066	-0.700023	0.483913	0.840959
ENSG00000138709	LARP1B	57.2976	-0.292652	0.365757	-0.800128	0.423637	0.810453
ENSG00000197016	ZNF470	309.422	-0.29251	0.501157	-0.58367	0.559443	0.872779
ENSG00000102575	ACP5	921.598	-0.292508	0.485115	-0.602966	0.546532	0.869285
ENSG00000198959	TGM2	387.718	-0.292344	0.401243	-0.728597	0.466248	0.831459
ENSG00000007952	NOX1	0.352441	-0.292338	2.17158	-0.13462	0.892913	NA
ENSG00000176749	CDK5R1	3.75245	-0.292336	0.750157	-0.3897	0.696758	NA
ENSG00000167615	LENG8	665.596	-0.292154	0.388821	-0.751384	0.452421	0.826513
ENSG00000197045	GMFB	232.64	-0.292093	0.493444	-0.591948	0.553885	0.871417
ENSG00000111785	RIC8B	66.0298	-0.292081	0.409811	-0.712721	0.476019	0.836689
ENSG00000117010	ZNF684	46.631	-0.292067	0.377375	-0.773944	0.438964	0.818294
ENSG00000102317	RBM3	564.361	-0.292065	0.338775	-0.862121	0.388621	0.794723
ENSG00000249139	EPPIN-WFDC6	3.25411	-0.29199	1.53943	-0.189675	0.849564	NA
ENSG00000154723	ATP5PF	160.869	-0.291958	0.488271	-0.597943	0.549878	0.870525
ENSG00000116212	LRRC42	40.9194	-0.291809	0.397784	-0.733586	0.463201	0.829193
ENSG00000149418	ST14	290.787	-0.291525	0.52573	-0.554514	0.579227	0.882437
ENSG00000186115	CYP4F2	11.5444	-0.291487	0.765595	-0.380733	0.703402	NA
ENSG00000169957	ZNF768	37.4161	-0.291475	0.540845	-0.538926	0.589938	0.887625
ENSG00000172086	KRCC1	91.8952	-0.291422	0.539831	-0.539839	0.589308	0.887554
ENSG00000179262	RAD23A	258.364	-0.291419	0.296619	-0.982469	0.325869	0.759109
ENSG00000177464	GPR4	8.77877	-0.291128	0.640042	-0.454858	0.649212	NA
ENSG00000163116	STPG2	3.27164	-0.290958	1.00488	-0.289546	0.772163	NA
ENSG00000182400	TRAPPC6B	87.7014	-0.290894	0.363932	-0.799308	0.424112	0.811018
ENSG00000148110	MFSD14B	231.758	-0.290817	0.394405	-0.737356	0.460906	0.828745
ENSG00000152454	AC010326.1	4.5866	-0.290815	0.817019	-0.355946	0.721881	NA
ENSG00000104361	NIPAL2	59.6836	-0.290701	0.590239	-0.492515	0.622355	0.897711
ENSG00000198952	SMG5	256.46	-0.290589	0.250703	-1.1591	0.246417	0.70951
ENSG00000122705	CLTA	684.372	-0.290509	0.305037	-0.952373	0.340908	0.766218
ENSG00000197162	ZNF785	40.5981	-0.290305	0.376158	-0.771765	0.440254	0.818802
ENSG00000277791	PSMB3	716.981	-0.290229	0.299899	-0.967759	0.333165	0.76481
ENSG00000181991	MRPS11	52.3913	-0.289966	0.410716	-0.706002	0.480187	0.83853
ENSG00000132677	RHBG	26.325	-0.289816	0.747928	-0.387492	0.698392	0.920917
ENSG00000144061	NPHP1	78.018	-0.289755	0.467582	-0.619687	0.535464	0.865796
ENSG00000107242	PIP5K1B	51.9202	-0.289732	0.402287	-0.720213	0.471394	0.834172
ENSG00000127125	PPCS	139.797	-0.289566	0.413103	-0.700955	0.483331	0.840857
ENSG00000165757	JCAD	8.34245	-0.289518	0.526318	-0.550082	0.582263	NA
ENSG00000154655	L3MBTL4	48.1467	-0.289505	0.429474	-0.674092	0.500253	0.849565
ENSG00000111666	CHPT1	253.3	-0.289265	0.27984	-1.03368	0.301286	0.744254
ENSG00000126870	WDR60	105.079	-0.289222	0.607325	-0.476223	0.633916	0.901588
ENSG00000235453	SMIM27	74.8425	-0.289152	0.328081	-0.881343	0.378132	0.788363
ENSG00000088538	DOCK3	3.87915	-0.289001	0.696638	-0.414851	0.678251	NA
ENSG00000103707	MTFMT	45.1502	-0.288901	0.320001	-0.902816	0.366624	0.781574
ENSG00000157992	KRTCAP3	48.0343	-0.288871	0.510447	-0.565918	0.57145	0.878959
ENSG00000130517	PGPEP1	127.107	-0.288844	0.301423	-0.958266	0.337929	0.76563
ENSG00000183718	TRIM52	67.7753	-0.288691	0.284237	-1.01567	0.309785	0.748435
ENSG00000053438	NNAT	32.5925	-0.288638	0.646078	-0.446754	0.655053	0.908736
ENSG00000154222	CC2D1B	291.171	-0.288477	0.312879	-0.92201	0.356524	0.777097
ENSG00000113552	GNPDA1	543.166	-0.288459	0.56226	-0.513035	0.607927	0.894076
ENSG00000160888	IER2	1988.59	-0.288448	0.498799	-0.578286	0.563071	0.874367
ENSG00000204099	NEU4	41.3462	-0.288431	0.80646	-0.35765	0.720605	0.927089
ENSG00000134996	OSTF1	586.349	-0.288427	0.562713	-0.512565	0.608256	0.894076
ENSG00000064313	TAF2	161.495	-0.288339	0.277497	-1.03907	0.298771	0.743695
ENSG00000160075	SSU72	426.686	-0.288073	0.234741	-1.2272	0.219749	0.684477
ENSG00000073111	MCM2	46.1234	-0.288041	0.535925	-0.537465	0.590946	0.888308
ENSG00000132694	ARHGEF11	444.67	-0.288006	0.299649	-0.961146	0.336479	0.765018
ENSG00000181007	ZFP82	27.0507	-0.287994	0.391728	-0.735188	0.462225	0.82909
ENSG00000154252	GAL3ST2	13.9647	-0.287925	0.754117	-0.381803	0.702607	NA
ENSG00000204619	PPP1R11	371.965	-0.287824	0.323084	-0.890865	0.373002	0.785822
ENSG00000187514	PTMA	2530.97	-0.287762	0.328882	-0.874972	0.381589	0.791174
ENSG00000079313	REXO1	156.475	-0.28775	0.392771	-0.732616	0.463793	0.829922
ENSG00000180316	PNPLA1	145.612	-0.287567	0.597707	-0.481117	0.630434	0.89928
ENSG00000175544	CABP4	43.5957	-0.287385	0.543547	-0.528721	0.596999	0.889436
ENSG00000120051	CFAP58	87.159	-0.287323	0.496652	-0.578519	0.562914	0.874367
ENSG00000096696	DSP	76.406	-0.287265	0.574099	-0.500375	0.616811	0.896516
ENSG00000166595	CIAO2B	181.896	-0.286878	0.390902	-0.733888	0.463017	0.829191
ENSG00000176454	LPCAT4	174.507	-0.286777	0.538831	-0.53222	0.594574	0.889022
ENSG00000213085	CFAP45	142.688	-0.286684	0.637273	-0.44986	0.652811	0.907021
ENSG00000177885	GRB2	1978.69	-0.286605	0.309551	-0.925871	0.354513	0.775917
ENSG00000255154	HTD2	23.1513	-0.28655	0.853183	-0.33586	0.736977	0.929639
ENSG00000185122	HSF1	272.018	-0.286533	0.367479	-0.779726	0.435552	0.816774
ENSG00000225932	CTAGE4	15.7543	-0.286508	0.952815	-0.300697	0.763646	NA
ENSG00000196242	OR2C3	20.1418	-0.286452	0.425852	-0.672656	0.501166	0.850055
ENSG00000196526	AFAP1	79.4071	-0.286417	0.585227	-0.489412	0.62455	0.897711
ENSG00000162399	BSND	5.72686	-0.286255	0.535086	-0.534969	0.592671	NA
ENSG00000148672	GLUD1	291.847	-0.286181	0.463561	-0.617355	0.537	0.866243
ENSG00000104228	TRIM35	41.989	-0.28603	0.371648	-0.769626	0.441522	0.819016
ENSG00000119953	SMNDC1	230.36	-0.285583	0.45799	-0.623558	0.532918	0.865177
ENSG00000269855	RNF225	1.83188	-0.285555	1.50499	-0.189738	0.849514	NA
ENSG00000203985	LDLRAD1	170.24	-0.28554	0.83173	-0.343308	0.731366	0.928853
ENSG00000197928	ZNF677	97.0551	-0.285498	0.392917	-0.72661	0.467465	0.832094
ENSG00000181634	TNFSF15	294.047	-0.285483	0.750035	-0.380627	0.70348	0.923309
ENSG00000129654	FOXJ1	167.067	-0.285469	0.806409	-0.354	0.723339	0.927631
ENSG00000170296	GABARAP	5183	-0.285411	0.486287	-0.586918	0.557259	0.872663
ENSG00000182718	ANXA2	4523.53	-0.285293	0.438603	-0.650459	0.515396	0.857428
ENSG00000166289	PLEKHF1	14.1996	-0.285162	0.798862	-0.35696	0.721122	NA
ENSG00000026297	RNASET2	904.639	-0.285161	0.419153	-0.680328	0.496297	0.847818
ENSG00000157216	SSBP3	249.14	-0.284718	0.304725	-0.934343	0.350127	0.772436
ENSG00000072310	SREBF1	638.849	-0.284714	0.448195	-0.635246	0.525268	0.861833
ENSG00000122786	CALD1	365.482	-0.284627	0.51045	-0.557601	0.577117	0.882437
ENSG00000008952	SEC62	790.081	-0.284473	0.498526	-0.570627	0.568253	0.876948
ENSG00000213918	DNASE1	100.416	-0.284153	0.442594	-0.642019	0.520861	0.86018
ENSG00000158526	TSR2	22.3667	-0.284149	0.377729	-0.752258	0.451896	0.825995
ENSG00000162723	SLAMF9	18.9727	-0.284145	0.6212	-0.457413	0.647374	0.904772
ENSG00000166126	AMN	56.7366	-0.283668	0.718602	-0.39475	0.693027	0.919102
ENSG00000103319	EEF2K	59.7222	-0.283515	0.437426	-0.648144	0.516892	0.858342
ENSG00000277957	SENP3-EIF4A1	8.89388	-0.283321	0.791276	-0.358056	0.720301	NA
ENSG00000166401	SERPINB8	295.047	-0.283202	0.417334	-0.678599	0.497392	0.848286
ENSG00000117280	RAB29	107.672	-0.283112	0.397164	-0.712834	0.475948	0.836689
ENSG00000154620	TMSB4Y	3.81642	-0.282972	1.15148	-0.245746	0.805879	NA
ENSG00000151789	ZNF385D	9.89796	-0.282905	0.73861	-0.383024	0.701702	NA
ENSG00000173918	C1QTNF1	42.814	-0.28287	0.60446	-0.467971	0.639805	0.902762
ENSG00000039650	PNKP	496.816	-0.282847	0.368712	-0.767121	0.443009	0.820247
ENSG00000205758	CRYZL1	252.016	-0.282652	0.195313	-1.44717	0.147848	0.614662
ENSG00000174013	FBXO45	17.1955	-0.282501	0.370017	-0.763482	0.445176	0.821521
ENSG00000170608	FOXA3	5.98139	-0.282412	1.21387	-0.232654	0.81603	NA
ENSG00000131944	FAAP24	71.7828	-0.282357	0.576486	-0.48979	0.624282	0.897711
ENSG00000186642	PDE2A	295.642	-0.282303	0.663139	-0.425708	0.670321	0.913718
ENSG00000136699	SMPD4	154.852	-0.2822	0.430411	-0.655653	0.512047	0.856703
ENSG00000171962	DRC3	311.408	-0.281904	0.367138	-0.767841	0.442582	0.820011
ENSG00000205937	RNPS1	369.978	-0.281701	0.227504	-1.23822	0.215634	0.681221
ENSG00000092068	SLC7A8	121.836	-0.281617	0.439984	-0.640061	0.522133	0.860801
ENSG00000100528	CNIH1	205.528	-0.281421	0.610789	-0.46075	0.644978	0.904563
ENSG00000130204	TOMM40	91.0801	-0.28141	0.448673	-0.627206	0.530524	0.864744
ENSG00000165685	TMEM52B	112.72	-0.281273	0.638922	-0.440231	0.65977	0.909904
ENSG00000176125	UFSP1	2.11957	-0.281224	1.29921	-0.216457	0.828632	NA
ENSG00000169228	RAB24	419.874	-0.281156	0.397166	-0.707906	0.479004	0.837756
ENSG00000187730	GABRD	25.0739	-0.281098	0.416392	-0.675081	0.499625	0.849565
ENSG00000099899	TRMT2A	180.076	-0.281071	0.435614	-0.645229	0.518779	0.859181
ENSG00000153774	CFDP1	386.611	-0.281069	0.280558	-1.00182	0.316429	0.754155
ENSG00000167889	MGAT5B	1.7151	-0.280957	1.0088	-0.278505	0.780624	NA
ENSG00000141013	GAS8	131.905	-0.280893	0.614962	-0.456765	0.64784	0.904788
ENSG00000158402	CDC25C	8.52934	-0.280875	0.666913	-0.421157	0.67364	NA
ENSG00000166851	PLK1	35.9727	-0.280867	0.533047	-0.526908	0.598257	0.889664
ENSG00000148218	ALAD	76.1874	-0.280794	0.348857	-0.804897	0.420879	0.810101
ENSG00000100982	PCIF1	187.386	-0.280599	0.34295	-0.818192	0.413247	0.805159
ENSG00000136856	SLC2A8	160.912	-0.280342	0.330726	-0.847657	0.396629	0.798745
ENSG00000180532	ZSCAN4	10.1806	-0.280314	0.514439	-0.544891	0.585828	NA
ENSG00000216588	IGSF23	4.99611	-0.280156	1.75505	-0.159629	0.873174	NA
ENSG00000213983	AP1G2	413.481	-0.280136	0.386696	-0.724436	0.468798	0.832961
ENSG00000148291	SURF2	40.444	-0.280101	0.51433	-0.544593	0.586033	0.885987
ENSG00000146242	TPBG	19.9285	-0.27974	0.822783	-0.339993	0.733862	0.929116
ENSG00000106211	HSPB1	1293.15	-0.279681	0.567946	-0.492442	0.622407	0.897711
ENSG00000147604	RPL7	1772.33	-0.279637	0.463185	-0.603725	0.546027	0.869285
ENSG00000145777	TSLP	0.975325	-0.279574	1.28291	-0.217922	0.82749	NA
ENSG00000183520	UTP11	104.259	-0.279561	0.365009	-0.765902	0.443735	0.820652
ENSG00000126456	IRF3	225.781	-0.279538	0.445759	-0.627105	0.53059	0.864744
ENSG00000135622	SEMA4F	11.4825	-0.279525	0.473823	-0.589935	0.555234	NA
ENSG00000138073	PREB	97.9061	-0.279369	0.344512	-0.810913	0.417416	0.807246
ENSG00000179222	MAGED1	69.143	-0.279263	0.499374	-0.559225	0.576008	0.882028
ENSG00000166796	LDHC	8.50482	-0.279155	0.581989	-0.479657	0.631471	NA
ENSG00000177994	C2orf73	25.4407	-0.278693	1.07582	-0.25905	0.795596	0.947502
ENSG00000243566	UPK3B	197.049	-0.278625	0.570405	-0.488469	0.625217	0.897711
ENSG00000104689	TNFRSF10A	96.6048	-0.27859	0.352512	-0.7903	0.429353	0.814584
ENSG00000183067	IGSF5	44.4949	-0.278286	0.440167	-0.632229	0.527237	0.862944
ENSG00000115310	RTN4	2663.65	-0.278111	0.360544	-0.771366	0.44049	0.818802
ENSG00000096060	FKBP5	429.731	-0.278052	0.60685	-0.45819	0.646816	0.904563
ENSG00000198835	GJC2	5.575	-0.277996	0.869572	-0.319692	0.749202	NA
ENSG00000198682	PAPSS2	280.013	-0.277905	0.486369	-0.571386	0.567738	0.87669
ENSG00000110108	TMEM109	120.481	-0.277763	0.476049	-0.583476	0.559573	0.872779
ENSG00000205208	C4orf46	21.0807	-0.277758	0.541262	-0.513168	0.607834	0.894076
ENSG00000198276	UCKL1	286.273	-0.277386	0.392067	-0.707496	0.479258	0.837793
ENSG00000132024	CC2D1A	92.2014	-0.277258	0.290476	-0.954495	0.339833	0.76619
ENSG00000129467	ADCY4	112.813	-0.277125	0.388905	-0.712578	0.476107	0.836689
ENSG00000167208	SNX20	239.53	-0.276921	0.393736	-0.703317	0.481858	0.84004
ENSG00000129515	SNX6	531.057	-0.276766	0.419158	-0.660291	0.509067	0.854256
ENSG00000174547	MRPL11	56.9524	-0.276731	0.52297	-0.529153	0.596699	0.889436
ENSG00000125741	OPA3	186.161	-0.276696	0.380557	-0.727082	0.467176	0.831815
ENSG00000204977	TRIM13	284.691	-0.276436	0.324765	-0.851188	0.394665	0.796764
ENSG00000140526	ABHD2	971.383	-0.276423	0.22702	-1.21762	0.22337	0.690198
ENSG00000164284	GRPEL2	27.3213	-0.276324	0.49677	-0.556241	0.578046	0.882437
ENSG00000196711	ALKAL1	0.94978	-0.276228	2.06014	-0.134082	0.893338	NA
ENSG00000136997	MYC	121.562	-0.276186	0.512258	-0.539154	0.58978	0.887554
ENSG00000159069	FBXW5	233.449	-0.276062	0.338504	-0.815536	0.414766	0.805897
ENSG00000111325	OGFOD2	49.4366	-0.275974	0.416749	-0.662207	0.507838	0.853752
ENSG00000137161	CNPY3	372.825	-0.275962	0.341899	-0.807144	0.419583	0.809102
ENSG00000122641	INHBA	339.582	-0.275866	0.693859	-0.397583	0.690938	0.918535
ENSG00000136536	MARCHF7	803.75	-0.275691	0.449137	-0.613825	0.539331	0.86732
ENSG00000143851	PTPN7	293.351	-0.275623	0.318212	-0.866162	0.386401	0.793615
ENSG00000180425	C11orf71	40.3909	-0.275417	0.535893	-0.51394	0.607294	0.894076
ENSG00000134086	VHL	356.04	-0.275198	0.434653	-0.633143	0.52664	0.862833
ENSG00000162298	SYVN1	255.909	-0.275145	0.381846	-0.720565	0.471177	0.834172
ENSG00000147896	IFNK	202.969	-0.274986	0.528983	-0.51984	0.603175	0.892396
ENSG00000164209	SLC25A46	75.2728	-0.274932	0.407352	-0.674925	0.499723	0.849565
ENSG00000148834	GSTO1	1624.9	-0.274752	0.560983	-0.489769	0.624297	0.897711
ENSG00000137274	BPHL	93.3311	-0.274544	0.294701	-0.9316	0.351543	0.774192
ENSG00000220205	VAMP2	257.368	-0.274474	0.284187	-0.965822	0.334133	0.765002
ENSG00000054654	SYNE2	466.242	-0.274393	0.38469	-0.713285	0.47567	0.836578
ENSG00000184254	ALDH1A3	149.72	-0.274374	0.793801	-0.345646	0.729609	0.928454
ENSG00000130475	FCHO1	236.132	-0.274235	0.45699	-0.600091	0.548446	0.870121
ENSG00000129116	PALLD	117.374	-0.274019	0.458132	-0.598122	0.549759	0.870525
ENSG00000197724	PHF2	71.1294	-0.273819	0.269939	-1.01437	0.310404	0.749051
ENSG00000115561	CHMP3	718.226	-0.273572	0.304008	-0.899884	0.368182	0.782032
ENSG00000117877	CD3EAP	45.1631	-0.273567	0.351115	-0.779137	0.435899	0.816779
ENSG00000100151	PICK1	97.5754	-0.273268	0.475807	-0.574324	0.565748	0.875589
ENSG00000108786	HSD17B1	57.739	-0.27319	0.338608	-0.806803	0.41978	0.809366
ENSG00000146856	AGBL3	28.0051	-0.273177	0.539599	-0.50626	0.612674	0.895946
ENSG00000117394	SLC2A1	212.505	-0.273136	0.424805	-0.642967	0.520245	0.859688
ENSG00000106400	ZNHIT1	265.216	-0.273095	0.315777	-0.864837	0.387128	0.794089
ENSG00000136869	TLR4	1154.78	-0.273078	0.59382	-0.459866	0.645612	0.904563
ENSG00000114956	DGUOK	200.991	-0.272963	0.308362	-0.885205	0.376046	0.786835
ENSG00000115241	PPM1G	179.105	-0.272939	0.324606	-0.84083	0.400443	0.801775
ENSG00000168685	IL7R	708.352	-0.272909	0.326185	-0.836668	0.402779	0.802121
ENSG00000182606	TRAK1	295.509	-0.272881	0.256065	-1.06567	0.286571	0.736317
ENSG00000136213	CHST12	36.9934	-0.27266	0.36712	-0.7427	0.457663	0.828745
ENSG00000188050	RNF133	1.44549	-0.272492	1.67175	-0.162998	0.87052	NA
ENSG00000180104	EXOC3	304.344	-0.272419	0.260011	-1.04772	0.294769	0.74059
ENSG00000137857	DUOX1	322.308	-0.272378	0.678367	-0.401521	0.688037	0.918032
ENSG00000149100	EIF3M	302.295	-0.272258	0.460385	-0.59137	0.554272	0.871754
ENSG00000081760	AACS	300.284	-0.272128	0.331402	-0.821141	0.411566	0.803993
ENSG00000144043	TEX261	94.8311	-0.27212	0.334946	-0.812429	0.416546	0.806415
ENSG00000203499	IQANK1	114.398	-0.272093	0.601616	-0.452271	0.651074	0.906285
ENSG00000158560	DYNC1I1	43.5003	-0.272053	0.542895	-0.501116	0.61629	0.896516
ENSG00000109881	CCDC34	29.6803	-0.271977	0.750774	-0.362262	0.717156	0.926892
ENSG00000007314	SCN4A	0.574816	-0.271932	1.92772	-0.141064	0.887819	NA
ENSG00000168528	SERINC2	123.567	-0.271691	0.575038	-0.472474	0.636589	0.902734
ENSG00000186174	BCL9L	121.241	-0.271593	0.484828	-0.560185	0.575354	0.881581
ENSG00000103253	HAGHL	48.3083	-0.271415	0.591864	-0.458576	0.646538	0.904563
ENSG00000188958	UTS2B	67.9358	-0.27123	0.488857	-0.554824	0.579015	0.882437
ENSG00000111962	UST	19.1235	-0.271161	0.467002	-0.580642	0.561481	0.874159
ENSG00000159267	HLCS	57.2086	-0.270994	0.434691	-0.623417	0.533011	0.865177
ENSG00000176020	AMIGO3	16.2124	-0.27086	0.700621	-0.386599	0.699053	NA
ENSG00000170921	TANC2	745.368	-0.270705	0.453683	-0.596684	0.550719	0.870525
ENSG00000127526	SLC35E1	327.742	-0.270589	0.322474	-0.839105	0.40141	0.802121
ENSG00000153044	CENPH	46.8533	-0.270534	0.445695	-0.606994	0.543855	0.869204
ENSG00000169714	CNBP	1245.72	-0.270497	0.449043	-0.602386	0.546918	0.869285
ENSG00000171421	MRPL36	47.5174	-0.270349	0.51782	-0.522091	0.601607	0.891706
ENSG00000127922	SEM1	287.049	-0.270277	0.278458	-0.970622	0.331737	0.763468
ENSG00000189376	C8orf76	131.506	-0.270154	0.260588	-1.03671	0.299871	0.743695
ENSG00000118816	CCNI	1797.21	-0.27009	0.330121	-0.818154	0.413269	0.805159
ENSG00000118482	PHF3	179.415	-0.269937	0.327732	-0.823649	0.410139	0.803016
ENSG00000124091	GCNT7	88.2513	-0.269843	0.5241	-0.514871	0.606644	0.893692
ENSG00000140395	WDR61	263.351	-0.269789	0.54462	-0.495371	0.620338	0.897319
ENSG00000107815	TWNK	7.16705	-0.269624	0.713571	-0.377852	0.70554	NA
ENSG00000169021	UQCRFS1	74.5167	-0.269563	0.359584	-0.749653	0.453464	0.826944
ENSG00000257093	DENND11	43.1105	-0.269551	0.414093	-0.650944	0.515083	0.857428
ENSG00000137648	TMPRSS4	223.761	-0.269484	0.643791	-0.41859	0.675516	0.914903
ENSG00000138386	NAB1	547.475	-0.269442	0.383871	-0.701909	0.482736	0.840614
ENSG00000111231	GPN3	52.499	-0.269424	0.647561	-0.416059	0.677366	0.915669
ENSG00000196376	SLC35F1	1.99495	-0.269342	0.909937	-0.296001	0.767229	NA
ENSG00000197601	FAR1	547.061	-0.268998	0.518064	-0.519237	0.603595	0.892617
ENSG00000104897	SF3A2	153.6	-0.268915	0.440166	-0.61094	0.54124	0.867702
ENSG00000138675	FGF5	12.599	-0.268597	0.497485	-0.539911	0.589259	NA
ENSG00000171345	KRT19	1127.98	-0.268563	0.802076	-0.334835	0.737749	0.929912
ENSG00000100033	PRODH	75.4148	-0.268497	0.956513	-0.280704	0.778937	0.944598
ENSG00000221909	FAM200A	19.5284	-0.268417	0.350931	-0.76487	0.444349	0.820957
ENSG00000107789	MINPP1	34.0867	-0.268396	0.53546	-0.501243	0.6162	0.896516
ENSG00000283201	AC092329.3	11.0728	-0.268297	0.697033	-0.384913	0.700302	NA
ENSG00000089335	ZNF302	74.0752	-0.268248	0.526415	-0.509576	0.610349	0.894533
ENSG00000157613	CREB3L1	105.312	-0.268173	0.579704	-0.462603	0.643649	0.904094
ENSG00000172940	SLC22A13	29.2368	-0.268053	0.570057	-0.470221	0.638197	0.902762
ENSG00000049239	H6PD	93.9472	-0.267922	0.253923	-1.05513	0.291366	0.73944
ENSG00000137154	RPS6	2019.35	-0.267815	0.583027	-0.459353	0.645981	0.904563
ENSG00000188033	ZNF490	86.4281	-0.267762	0.395472	-0.677068	0.498363	0.848916
ENSG00000170619	COMMD5	234.665	-0.267739	0.334026	-0.801553	0.422812	0.810453
ENSG00000184232	OAF	134.665	-0.26764	0.314622	-0.850672	0.394951	0.796997
ENSG00000198788	MUC2	22.9198	-0.267617	0.556348	-0.481024	0.630499	0.89928
ENSG00000150991	UBC	6541.78	-0.267585	0.427602	-0.62578	0.531459	0.864989
ENSG00000011143	MKS1	44.061	-0.267539	0.751353	-0.356077	0.721783	0.927362
ENSG00000117298	ECE1	2341.22	-0.267529	0.425881	-0.628177	0.529888	0.864437
ENSG00000136888	ATP6V1G1	551.803	-0.267485	0.444367	-0.601945	0.547211	0.869285
ENSG00000142002	DPP9	334.037	-0.267483	0.20066	-1.33301	0.182527	0.652627
ENSG00000177570	SAMD12	836.823	-0.267408	0.60041	-0.445375	0.656048	0.908865
ENSG00000198498	TMA16	87.0009	-0.267351	0.483086	-0.553424	0.579973	0.882437
ENSG00000100077	GRK3	121.905	-0.267249	0.404244	-0.661108	0.508543	0.854113
ENSG00000158863	FAM160B2	186.949	-0.267082	0.514484	-0.519127	0.603672	0.892617
ENSG00000138083	SIX3	2.31876	-0.266789	0.786777	-0.339092	0.734541	NA
ENSG00000125124	BBS2	108.975	-0.26672	0.353382	-0.754764	0.450391	0.824245
ENSG00000175121	WFDC5	30.7155	-0.266491	0.942474	-0.282757	0.777363	0.944596
ENSG00000169955	ZNF747	18.968	-0.266488	0.445629	-0.598005	0.549837	0.870525
ENSG00000186567	CEACAM19	19.6332	-0.266388	0.480709	-0.554157	0.579472	0.882437
ENSG00000171604	CXXC5	335.608	-0.266159	0.313181	-0.849856	0.395405	0.797229
ENSG00000129437	KLK14	5.80199	-0.266101	1.10102	-0.241686	0.809023	NA
ENSG00000141084	RANBP10	69.2094	-0.266015	0.370325	-0.71833	0.472554	0.83479
ENSG00000159588	CCDC17	256.642	-0.265855	0.618506	-0.429834	0.667316	0.912072
ENSG00000165030	NFIL3	799.024	-0.265755	0.457937	-0.580332	0.561691	0.874319
ENSG00000106635	BCL7B	212.419	-0.265641	0.272666	-0.974238	0.329938	0.76231
ENSG00000127399	LRRC61	22.8617	-0.265632	0.716373	-0.370801	0.710786	0.925005
ENSG00000205863	C1QTNF9B	4.52179	-0.265578	1.28464	-0.206733	0.836218	NA
ENSG00000104859	CLASRP	325.762	-0.265547	0.396806	-0.669211	0.503361	0.851125
ENSG00000156206	CFAP161	47.6339	-0.265497	0.696389	-0.381248	0.703019	0.923063
ENSG00000100626	GALNT16	15.1062	-0.265424	0.453261	-0.585587	0.558153	NA
ENSG00000111907	TPD52L1	95.7022	-0.264904	0.377479	-0.701772	0.482822	0.840637
ENSG00000124831	LRRFIP1	1748.65	-0.264878	0.213788	-1.23898	0.215353	0.681145
ENSG00000080561	MID2	14.4637	-0.264728	0.851967	-0.310726	0.756009	NA
ENSG00000163479	SSR2	984.104	-0.264713	0.432445	-0.612132	0.540451	0.867678
ENSG00000266074	BAHCC1	19.1703	-0.264701	0.84067	-0.314869	0.752861	0.936789
ENSG00000103994	ZNF106	305.594	-0.264477	0.297512	-0.888962	0.374024	0.786328
ENSG00000023839	ABCC2	70.3482	-0.264445	0.47374	-0.558208	0.576702	0.882425
ENSG00000215041	NEURL4	66.3845	-0.26429	0.492147	-0.537014	0.591258	0.888491
ENSG00000197253	TPSB2	37.8408	-0.264252	0.634814	-0.416267	0.677214	0.915555
ENSG00000112237	CCNC	217.12	-0.264172	0.34037	-0.776132	0.437671	0.816946
ENSG00000058668	ATP2B4	227.874	-0.264082	0.369534	-0.714636	0.474834	0.836145
ENSG00000025772	TOMM34	75.7753	-0.264001	0.349513	-0.75534	0.450045	0.824037
ENSG00000135272	MDFIC	174.531	-0.263707	0.334757	-0.787756	0.43084	0.814822
ENSG00000177030	DEAF1	173.331	-0.263676	0.329473	-0.800297	0.423539	0.810453
ENSG00000136449	MYCBPAP	229.606	-0.263671	0.48454	-0.544167	0.586326	0.886332
ENSG00000130653	PNPLA7	13.2217	-0.263655	0.728546	-0.361892	0.717433	NA
ENSG00000126947	ARMCX1	17.7955	-0.263637	0.457125	-0.57673	0.564122	0.874998
ENSG00000112053	SLC26A8	113.14	-0.263417	0.505945	-0.520643	0.602615	0.89196
ENSG00000163687	DNASE1L3	28.2751	-0.263321	0.60059	-0.438437	0.66107	0.909904
ENSG00000136305	CIDEB	29.9097	-0.263285	0.528064	-0.498585	0.618072	0.896671
ENSG00000101421	CHMP4B	776.816	-0.263281	0.457307	-0.575719	0.564805	0.875205
ENSG00000123427	EEF1AKMT3	48.1564	-0.263208	0.259631	-1.01378	0.31069	0.749078
ENSG00000205423	CNEP1R1	333.468	-0.262914	0.435678	-0.603459	0.546203	0.869285
ENSG00000131196	NFATC1	119.56	-0.262881	0.406914	-0.646036	0.518256	0.858812
ENSG00000124942	AHNAK	1460.1	-0.262832	0.291539	-0.901532	0.367305	0.781653
ENSG00000163344	PMVK	41.6816	-0.262663	0.533173	-0.49264	0.622267	0.897711
ENSG00000106636	YKT6	283.922	-0.262627	0.210676	-1.24659	0.212548	0.679303
ENSG00000145555	MYO10	91.1906	-0.262573	0.327863	-0.800861	0.423212	0.810453
ENSG00000106268	NUDT1	184.848	-0.262429	0.360779	-0.727395	0.466984	0.831815
ENSG00000169738	DCXR	157.871	-0.26237	0.473929	-0.553606	0.579848	0.882437
ENSG00000221968	FADS3	90.2444	-0.262299	0.252467	-1.03894	0.29883	0.743695
ENSG00000179348	GATA2	5.63934	-0.262193	1.01797	-0.257564	0.796743	NA
ENSG00000072778	ACADVL	1432.08	-0.26219	0.363142	-0.722004	0.470292	0.833567
ENSG00000108588	CCDC47	293.093	-0.262126	0.22492	-1.16542	0.24385	0.708072
ENSG00000146555	SDK1	45.3804	-0.261717	0.735197	-0.355983	0.721854	0.927362
ENSG00000131969	ABHD12B	229.582	-0.261489	0.363081	-0.720194	0.471405	0.834172
ENSG00000198917	SPOUT1	86.0254	-0.261384	0.504445	-0.518162	0.604345	0.892864
ENSG00000152556	PFKM	83.288	-0.261296	0.410607	-0.636366	0.524538	0.861731
ENSG00000066136	NFYC	433.748	-0.261141	0.295191	-0.88465	0.376345	0.787023
ENSG00000164828	SUN1	321.714	-0.261125	0.539921	-0.483635	0.628645	0.898718
ENSG00000168807	SNTB2	47.6218	-0.261012	0.401212	-0.650558	0.515332	0.857428
ENSG00000163812	ZDHHC3	273.878	-0.260881	0.260151	-1.0028	0.315956	0.753673
ENSG00000213339	QTRT1	60.119	-0.260816	0.490046	-0.532228	0.594568	0.889022
ENSG00000230873	STMND1	61.9801	-0.260743	0.555328	-0.469529	0.638691	0.902762
ENSG00000110436	SLC1A2	89.9489	-0.260713	0.309422	-0.842581	0.399463	0.801115
ENSG00000176087	SLC35A4	210.225	-0.260683	0.337426	-0.772564	0.439781	0.818662
ENSG00000173890	GPR160	458.677	-0.260552	0.387763	-0.671935	0.501625	0.850251
ENSG00000133639	BTG1	1964.42	-0.260525	0.379771	-0.686005	0.49271	0.846046
ENSG00000134324	LPIN1	350.802	-0.260239	0.335262	-0.776225	0.437616	0.816946
ENSG00000159140	SON	1294.53	-0.260073	0.362052	-0.718331	0.472553	0.83479
ENSG00000152642	GPD1L	49.3401	-0.260009	0.518162	-0.501791	0.615815	0.896516
ENSG00000054611	TBC1D22A	236.654	-0.259941	0.339097	-0.766568	0.443338	0.820321
ENSG00000162300	ZFPL1	72.039	-0.259933	0.351953	-0.738545	0.460184	0.828745
ENSG00000166557	TMED3	96.0594	-0.259521	0.396301	-0.654858	0.512559	0.856773
ENSG00000002587	HS3ST1	62.4688	-0.259475	0.569589	-0.455548	0.648715	0.904788
ENSG00000182768	NGRN	118.836	-0.259457	0.383094	-0.677268	0.498236	0.848916
ENSG00000148835	TAF5	15.9741	-0.259352	0.521723	-0.497106	0.619114	NA
ENSG00000140470	ADAMTS17	12.5198	-0.259226	0.790026	-0.328124	0.742818	NA
ENSG00000179859	RNF227	17.6881	-0.258962	0.683117	-0.379089	0.704622	0.923783
ENSG00000178233	TMEM151B	3.84067	-0.25894	1.25703	-0.205993	0.836796	NA
ENSG00000211455	STK38L	445.402	-0.258871	0.449098	-0.576424	0.564329	0.874998
ENSG00000197061	H4C3	242.011	-0.258613	0.769369	-0.336137	0.736768	0.929595
ENSG00000156127	BATF	386.581	-0.258369	0.536408	-0.481665	0.630044	0.89928
ENSG00000129465	RIPK3	157.219	-0.258343	0.30818	-0.838287	0.40187	0.802121
ENSG00000043591	ADRB1	21.0347	-0.258253	0.682406	-0.378444	0.7051	0.923878
ENSG00000184277	TM2D3	428.348	-0.258047	0.329699	-0.782675	0.433818	0.81579
ENSG00000139291	TMEM19	56.3207	-0.257894	0.429666	-0.600221	0.548359	0.870121
ENSG00000196227	FAM217B	36.6701	-0.257617	0.444915	-0.579025	0.562572	0.874352
ENSG00000172534	HCFC1	78.9656	-0.257598	0.3344	-0.770329	0.441105	0.818852
ENSG00000198853	RUSC2	56.3367	-0.257573	0.407802	-0.631613	0.52764	0.863161
ENSG00000121236	TRIM6	16.6849	-0.257518	0.511081	-0.50387	0.614353	NA
ENSG00000141627	DYM	489.633	-0.257343	0.302546	-0.850593	0.394996	0.796997
ENSG00000132010	ZNF20	99.4786	-0.25717	0.442102	-0.581698	0.56077	0.87388
ENSG00000120049	KCNIP2	17.4646	-0.257057	0.587243	-0.437736	0.661578	0.910325
ENSG00000163072	NOSTRIN	20.2579	-0.257033	0.636187	-0.404021	0.686197	0.917839
ENSG00000174744	BRMS1	161.893	-0.257001	0.257466	-0.998195	0.318185	0.754697
ENSG00000197587	DMBX1	3.62724	-0.256926	0.759079	-0.338471	0.735008	NA
ENSG00000173013	CCDC96	43.2971	-0.256881	0.604105	-0.425226	0.670672	0.913774
ENSG00000254737	OR10G4	33.9747	-0.256527	0.60915	-0.421123	0.673665	0.914786
ENSG00000205629	LCMT1	111.568	-0.256188	0.345173	-0.742202	0.457965	0.828745
ENSG00000265118	AC134669.1	95.8619	-0.256186	0.502358	-0.509968	0.610074	0.894533
ENSG00000214022	REPIN1	207.996	-0.256115	0.385026	-0.665187	0.505931	0.852043
ENSG00000117748	RPA2	298.076	-0.255894	0.411241	-0.622249	0.533778	0.865177
ENSG00000160613	PCSK7	384.124	-0.255841	0.288919	-0.885511	0.375881	0.78681
ENSG00000180596	H2BC4	522.096	-0.255836	0.6693	-0.382243	0.702281	0.922799
ENSG00000180423	HARBI1	31.4781	-0.2556	0.508336	-0.502817	0.615093	0.896516
ENSG00000174886	NDUFA11	234.5	-0.255516	0.399432	-0.639699	0.522368	0.860801
ENSG00000189046	ALKBH2	45.6036	-0.255417	0.448723	-0.569208	0.569215	0.877316
ENSG00000081791	DELE1	172.519	-0.255248	0.232743	-1.0967	0.272774	0.726449
ENSG00000139572	GPR84	820.75	-0.255229	0.586684	-0.435037	0.663536	0.911167
ENSG00000137207	YIPF3	526.939	-0.255199	0.267977	-0.952315	0.340937	0.766218
ENSG00000173992	CCS	225.556	-0.255013	0.34291	-0.743675	0.457073	0.8287
ENSG00000172794	RAB37	66.6805	-0.254921	0.343228	-0.742717	0.457653	0.828745
ENSG00000008838	MED24	266.02	-0.254875	0.341996	-0.745255	0.456117	0.827952
ENSG00000197930	ERO1A	607.274	-0.254676	0.491994	-0.517641	0.604709	0.892864
ENSG00000179094	PER1	1516.96	-0.254628	0.547874	-0.464757	0.642105	0.903665
ENSG00000164116	GUCY1A1	3.19316	-0.254552	1.1438	-0.222549	0.823887	NA
ENSG00000128881	TTBK2	110.938	-0.25445	0.280294	-0.907798	0.363985	0.780166
ENSG00000241962	AC079447.1	10.7952	-0.254408	0.812389	-0.31316	0.754159	NA
ENSG00000157014	TATDN2	196.31	-0.254167	0.419053	-0.606528	0.544164	0.869285
ENSG00000166169	POLL	61.624	-0.254151	0.350531	-0.725045	0.468425	0.832602
ENSG00000270299	AL121758.1	43.9731	-0.254055	0.853854	-0.29754	0.766054	0.940853
ENSG00000127483	HP1BP3	569.893	-0.253966	0.24715	-1.02758	0.304149	0.745026
ENSG00000169992	NLGN2	4.97713	-0.253938	1.12901	-0.224921	0.822041	NA
ENSG00000105607	GCDH	65.4075	-0.253924	0.441009	-0.57578	0.564764	0.875205
ENSG00000109452	INPP4B	100.473	-0.253864	0.563589	-0.450442	0.652392	0.906827
ENSG00000184698	OR51M1	24.2177	-0.253679	0.526369	-0.481943	0.629847	0.89928
ENSG00000158874	APOA2	909.942	-0.253471	0.587878	-0.431162	0.666351	0.911802
ENSG00000183742	MACC1	288.483	-0.253357	0.60588	-0.418164	0.675827	0.914956
ENSG00000141030	COPS3	139.739	-0.253062	0.411334	-0.615222	0.538408	0.867152
ENSG00000261052	SULT1A3	93.8288	-0.253054	0.440409	-0.574588	0.56557	0.875586
ENSG00000277745	H2AB3	2.68156	-0.253023	1.73034	-0.146228	0.883742	NA
ENSG00000158258	CLSTN2	2.22173	-0.252981	0.935801	-0.270337	0.786901	NA
ENSG00000172409	CLP1	25.7709	-0.252967	0.530273	-0.47705	0.633327	0.901265
ENSG00000132623	ANKEF1	32.8401	-0.252886	0.432379	-0.584871	0.558635	0.872663
ENSG00000169410	PTPN9	106.319	-0.252573	0.340941	-0.74081	0.458809	0.828745
ENSG00000142230	SAE1	159.619	-0.252402	0.293708	-0.859366	0.390139	0.795138
ENSG00000186026	ZNF284	17.7419	-0.252377	0.338499	-0.745575	0.455924	0.827952
ENSG00000140015	KCNH5	2.07672	-0.25235	0.919189	-0.274536	0.783673	NA
ENSG00000175066	GK5	259.451	-0.252341	0.377994	-0.66758	0.504402	0.85117
ENSG00000171490	RSL1D1	253.388	-0.252332	0.343639	-0.734293	0.46277	0.829104
ENSG00000123992	DNPEP	132.211	-0.252275	0.377782	-0.66778	0.504274	0.85117
ENSG00000162073	PAQR4	35.66	-0.252114	0.609734	-0.413482	0.679254	0.916238
ENSG00000161203	AP2M1	568.377	-0.252007	0.290582	-0.867249	0.385806	0.793306
ENSG00000187210	GCNT1	54.9266	-0.251814	0.366894	-0.686341	0.492498	0.846046
ENSG00000105323	HNRNPUL1	527.516	-0.251814	0.20178	-1.24796	0.212045	0.678915
ENSG00000131653	TRAF7	201.714	-0.251732	0.272415	-0.924074	0.355448	0.776645
ENSG00000068394	GPKOW	40.6181	-0.251702	0.406831	-0.618689	0.536121	0.866167
ENSG00000154127	UBASH3B	898.99	-0.251692	0.396294	-0.635114	0.525354	0.861833
ENSG00000165406	MARCHF8	371.939	-0.251564	0.302881	-0.83057	0.406216	0.802898
ENSG00000170128	GPR25	3.49967	-0.251522	0.961224	-0.261668	0.793577	NA
ENSG00000116171	SCP2	213.798	-0.251508	0.580826	-0.433018	0.665002	0.911781
ENSG00000158869	FCER1G	13328	-0.25141	0.61977	-0.40565	0.685	0.917839
ENSG00000101417	PXMP4	26.7185	-0.251262	0.308839	-0.813569	0.415892	0.806415
ENSG00000137878	GCOM1	18.1768	-0.251219	0.692122	-0.362969	0.716628	0.926892
ENSG00000184305	CCSER1	65.1793	-0.251124	0.465088	-0.53995	0.589231	0.887554
ENSG00000162981	LRATD1	43.0963	-0.251003	0.627319	-0.40012	0.689068	0.918102
ENSG00000095794	CREM	1580.11	-0.250907	0.398315	-0.629921	0.528746	0.86362
ENSG00000132196	HSD17B7	247.551	-0.25084	0.422618	-0.593537	0.552822	0.871092
ENSG00000186866	POFUT2	230.31	-0.250821	0.391279	-0.641028	0.521504	0.860556
ENSG00000103227	LMF1	70.5204	-0.250813	0.568915	-0.440863	0.659313	0.909904
ENSG00000060491	OGFR	415.503	-0.250623	0.403838	-0.620603	0.534861	0.865644
ENSG00000179152	TCAIM	149.389	-0.250495	0.497454	-0.503553	0.614575	0.896516
ENSG00000117479	SLC19A2	47.671	-0.250413	0.334601	-0.748392	0.454224	0.827233
ENSG00000100197	CYP2D6	59.0543	-0.250128	0.525664	-0.475832	0.634194	0.9017
ENSG00000176842	IRX5	18.6513	-0.249948	0.798363	-0.313076	0.754223	0.936808
ENSG00000178202	POGLUT3	96.0872	-0.249945	0.450937	-0.554279	0.579388	0.882437
ENSG00000138777	PPA2	341.019	-0.24994	0.352111	-0.709831	0.477809	0.836842
ENSG00000151376	ME3	79.2111	-0.249904	0.693437	-0.360385	0.71856	0.926892
ENSG00000044574	HSPA5	1115.29	-0.2499	0.420175	-0.594752	0.55201	0.870831
ENSG00000173085	COQ2	162.778	-0.249742	0.453692	-0.550467	0.581999	0.883152
ENSG00000180354	MTURN	56.9811	-0.249653	0.53242	-0.468903	0.639139	0.902762
ENSG00000116641	DOCK7	274.59	-0.249607	0.321332	-0.776789	0.437283	0.816934
ENSG00000151948	GLT1D1	895.274	-0.249576	0.495292	-0.503896	0.614335	0.896478
ENSG00000174574	AKIRIN1	370.759	-0.24908	0.381371	-0.653118	0.513681	0.85708
ENSG00000244482	LILRA6	1035.55	-0.249073	0.442896	-0.562373	0.573862	0.880562
ENSG00000156222	SLC28A1	1.65937	-0.24906	1.14468	-0.21758	0.827756	NA
ENSG00000114054	PCCB	91.1381	-0.249053	0.289328	-0.860798	0.389349	0.79511
ENSG00000141552	ANAPC11	147.604	-0.248964	0.471484	-0.528044	0.597469	0.889436
ENSG00000198373	WWP2	1899.71	-0.248668	0.443483	-0.560715	0.574992	0.881242
ENSG00000146007	ZMAT2	320.846	-0.248475	0.295238	-0.841607	0.400008	0.80121
ENSG00000162063	CCNF	20.5558	-0.248105	0.555874	-0.446333	0.655357	0.908865
ENSG00000144214	LYG1	11.9639	-0.247948	0.847103	-0.292701	0.769751	NA
ENSG00000139684	ESD	148.333	-0.247904	0.607395	-0.408144	0.683168	0.917402
ENSG00000173285	OR10K1	43.2079	-0.247884	0.454752	-0.545096	0.585688	0.885724
ENSG00000049249	TNFRSF9	82.4826	-0.247766	0.44003	-0.563066	0.57339	0.880043
ENSG00000196844	PATE2	37.652	-0.247588	0.442935	-0.558972	0.576181	0.882126
ENSG00000206538	VGLL3	110.939	-0.247531	0.34007	-0.727883	0.466685	0.831581
ENSG00000177946	CENPBD1	26.333	-0.247422	0.430471	-0.574769	0.565448	0.875586
ENSG00000144815	NXPE3	43.1499	-0.247353	0.334748	-0.738924	0.459953	0.828745
ENSG00000141699	RETREG3	160.442	-0.247316	0.278911	-0.886721	0.375229	0.786541
ENSG00000159784	FAM131B	4.64633	-0.247297	0.682572	-0.362302	0.717126	NA
ENSG00000151136	BTBD11	22.2295	-0.246786	0.443439	-0.556526	0.577851	0.882437
ENSG00000143368	SF3B4	240.914	-0.246604	0.281401	-0.876345	0.380843	0.791005
ENSG00000127838	PNKD	485.815	-0.246483	0.443517	-0.555745	0.578385	0.882437
ENSG00000167535	CACNB3	61.4153	-0.245937	0.5586	-0.440273	0.65974	0.909904
ENSG00000181192	DHTKD1	120.873	-0.245772	0.282166	-0.871021	0.383742	0.792361
ENSG00000069424	KCNAB2	1698.16	-0.245467	0.471344	-0.520782	0.602518	0.89196
ENSG00000235863	B3GALT4	73.3889	-0.24543	0.306518	-0.800705	0.423302	0.810453
ENSG00000145901	TNIP1	5057.46	-0.245384	0.504008	-0.486865	0.626354	0.897711
ENSG00000171606	ZNF274	200.064	-0.245299	0.322038	-0.76171	0.446233	0.821659
ENSG00000187889	FYB2	219.568	-0.245275	0.499034	-0.491499	0.623074	0.897711
ENSG00000244355	LY6G6D	4.83099	-0.24522	1.4355	-0.170826	0.864361	NA
ENSG00000198467	TPM2	53.3349	-0.245097	0.608401	-0.402853	0.687056	0.917839
ENSG00000136444	RSAD1	72.4985	-0.245066	0.35795	-0.684639	0.493572	0.846437
ENSG00000096092	TMEM14A	20.1518	-0.245054	0.93826	-0.26118	0.793954	0.947502
ENSG00000187144	SPATA21	35.415	-0.244869	0.539904	-0.453543	0.650158	0.905752
ENSG00000135926	TMBIM1	2210.38	-0.244702	0.327587	-0.746983	0.455074	0.827678
ENSG00000130312	MRPL34	124.505	-0.244597	0.502332	-0.486923	0.626313	0.897711
ENSG00000112096	SOD2	40516	-0.244508	0.584904	-0.418031	0.675924	0.914956
ENSG00000258311	AC009779.4	63.9606	-0.244496	0.469603	-0.520643	0.602615	0.89196
ENSG00000121904	CSMD2	7.81619	-0.244384	0.63086	-0.387383	0.698473	NA
ENSG00000128191	DGCR8	98.4355	-0.244276	0.437223	-0.558699	0.576367	0.882212
ENSG00000118271	TTR	38.8151	-0.244029	0.793531	-0.307523	0.758445	0.938661
ENSG00000185551	NR2F2	25.2892	-0.243654	0.953048	-0.255657	0.798215	0.947795
ENSG00000136732	GYPC	233.569	-0.243299	0.383214	-0.63489	0.5255	0.861953
ENSG00000255302	EID1	133.225	-0.243226	0.515979	-0.471387	0.637365	0.902762
ENSG00000124535	WRNIP1	92.2012	-0.243131	0.364197	-0.667581	0.504401	0.85117
ENSG00000120658	ENOX1	18.8742	-0.243119	0.395707	-0.614391	0.538957	0.867241
ENSG00000205129	C4orf47	51.3052	-0.243099	0.732912	-0.33169	0.740124	0.930789
ENSG00000165092	ALDH1A1	303.094	-0.243047	0.687091	-0.353733	0.723539	0.927631
ENSG00000183831	ANKRD45	55.7227	-0.242903	0.494751	-0.490961	0.623454	0.897711
ENSG00000168610	STAT3	2884.15	-0.242852	0.320891	-0.756805	0.449167	0.823554
ENSG00000144909	OSBPL11	175.527	-0.242848	0.403026	-0.602562	0.5468	0.869285
ENSG00000159640	ACE	75.3828	-0.242797	0.488344	-0.497185	0.619059	0.897092
ENSG00000236104	ZBTB22	44.5923	-0.242783	0.397885	-0.610184	0.54174	0.867924
ENSG00000187105	HEATR4	15.4263	-0.242668	0.537191	-0.451736	0.651459	NA
ENSG00000161791	FMNL3	272.395	-0.24241	0.381566	-0.635303	0.525231	0.861833
ENSG00000101546	RBFA	28.8571	-0.242333	0.522703	-0.463616	0.642923	0.903858
ENSG00000242372	EIF6	236.932	-0.242171	0.318941	-0.759296	0.447676	0.822833
ENSG00000100207	TCF20	147.193	-0.242059	0.290524	-0.833178	0.404744	0.802384
ENSG00000184900	SUMO3	180.466	-0.241816	0.394173	-0.613477	0.539561	0.867358
ENSG00000135049	AGTPBP1	434.694	-0.241536	0.407358	-0.592934	0.553226	0.871417
ENSG00000164022	AIMP1	104.17	-0.241452	0.337268	-0.715905	0.47405	0.836119
ENSG00000115459	ELMOD3	239.409	-0.241363	0.386386	-0.624668	0.532189	0.865177
ENSG00000175564	UCP3	25.8374	-0.241059	0.632987	-0.380827	0.703331	0.923293
ENSG00000130830	MPP1	2169.47	-0.241058	0.41516	-0.580638	0.561484	0.874159
ENSG00000116459	ATP5PB	328.073	-0.241038	0.620224	-0.388631	0.697549	0.920523
ENSG00000185909	KLHDC8B	161.291	-0.241035	0.499289	-0.482757	0.629268	0.89904
ENSG00000183258	DDX41	166.888	-0.240594	0.313258	-0.768038	0.442465	0.819938
ENSG00000180357	ZNF609	121.895	-0.240587	0.277515	-0.866932	0.385979	0.793306
ENSG00000116205	TCEANC2	57.2213	-0.24055	0.34964	-0.687993	0.491457	0.845461
ENSG00000100068	LRP5L	43.4656	-0.240519	0.391547	-0.61428	0.53903	0.867241
ENSG00000053501	USE1	98.0222	-0.240496	0.286262	-0.840127	0.400837	0.802121
ENSG00000187733	AMY1C	5.0589	-0.240143	2.67091	-0.0899103	0.928358	NA
ENSG00000087111	PIGS	122.104	-0.23994	0.293937	-0.816296	0.414331	0.805399
ENSG00000203907	OOEP	4.53264	-0.239862	1.23934	-0.19354	0.846536	NA
ENSG00000167193	CRK	334.362	-0.239695	0.330352	-0.725575	0.468099	0.832602
ENSG00000137975	CLCA2	27.8394	-0.239462	0.898093	-0.266634	0.789751	0.947502
ENSG00000159307	SCUBE1	55.5276	-0.239368	0.672566	-0.355903	0.721913	0.927362
ENSG00000160213	CSTB	1593.41	-0.239268	0.481517	-0.496903	0.619257	0.897092
ENSG00000102172	SMS	285.463	-0.2392	0.353392	-0.676867	0.49849	0.848919
ENSG00000177628	GBA	781.663	-0.239199	0.436177	-0.548398	0.583419	0.88429
ENSG00000214447	FAM187A	15.9582	-0.239145	0.884903	-0.270249	0.786968	NA
ENSG00000175175	PPM1E	2.88896	-0.239138	0.847384	-0.282207	0.777785	NA
ENSG00000179583	CIITA	364.132	-0.239061	0.485539	-0.492363	0.622463	0.897711
ENSG00000075643	MOCOS	15.6738	-0.239055	0.44886	-0.532582	0.594323	NA
ENSG00000128591	FLNC	2.63392	-0.238841	1.0158	-0.235125	0.814112	NA
ENSG00000166228	PCBD1	201.922	-0.238654	0.337004	-0.708165	0.478843	0.837756
ENSG00000179051	RCC2	140.46	-0.238604	0.353987	-0.674047	0.500282	0.849565
ENSG00000083093	PALB2	31.3807	-0.238453	0.426391	-0.559235	0.576001	0.882028
ENSG00000108349	CASC3	655.885	-0.238288	0.340711	-0.699384	0.484312	0.840959
ENSG00000086062	B4GALT1	670.675	-0.237928	0.346366	-0.686927	0.492129	0.845807
ENSG00000130844	ZNF331	289.784	-0.237869	0.400751	-0.593557	0.552808	0.871092
ENSG00000196961	AP2A1	243.081	-0.237775	0.24381	-0.975245	0.329439	0.761676
ENSG00000164904	ALDH7A1	172.788	-0.237764	0.333833	-0.712223	0.476327	0.836726
ENSG00000153707	PTPRD	0.500816	-0.237697	2.30464	-0.103139	0.917853	NA
ENSG00000197771	MCMBP	186.1	-0.237669	0.290213	-0.818946	0.412817	0.804883
ENSG00000100387	RBX1	152.987	-0.237409	0.465648	-0.509845	0.61016	0.894533
ENSG00000283703	VSIG10L2	1.96251	-0.237372	1.43466	-0.165456	0.868585	NA
ENSG00000189339	SLC35E2B	117.687	-0.237292	0.308847	-0.768314	0.442301	0.819858
ENSG00000170871	KIAA0232	368.474	-0.236976	0.439429	-0.53928	0.589694	0.887554
ENSG00000204371	EHMT2	59.4762	-0.2369	0.461398	-0.51344	0.607643	0.894076
ENSG00000156097	GPR61	9.39203	-0.236603	0.750857	-0.315111	0.752677	NA
ENSG00000116288	PARK7	282.682	-0.236562	0.405161	-0.583872	0.559306	0.872775
ENSG00000148331	ASB6	41.5034	-0.236538	0.331137	-0.71432	0.475029	0.836145
ENSG00000140525	FANCI	126.046	-0.236501	0.457058	-0.517441	0.604848	0.892864
ENSG00000104738	MCM4	127.483	-0.236455	0.564436	-0.418922	0.675273	0.914849
ENSG00000275700	AATF	217.968	-0.236095	0.257798	-0.915813	0.359765	0.777711
ENSG00000076984	MAP2K7	114	-0.235823	0.274229	-0.859949	0.389817	0.79511
ENSG00000180611	MB21D2	27.935	-0.235701	0.517349	-0.455593	0.648683	0.904788
ENSG00000176915	ANKLE2	452.503	-0.235656	0.299896	-0.785793	0.431989	0.815232
ENSG00000143575	HAX1	182.828	-0.235655	0.405615	-0.580983	0.561252	0.874159
ENSG00000107779	BMPR1A	22.0187	-0.235542	0.376034	-0.626386	0.531062	0.864989
ENSG00000175745	NR2F1	3.97263	-0.2354	0.856181	-0.274942	0.783361	NA
ENSG00000118322	ATP10B	130.818	-0.235347	0.380575	-0.6184	0.536312	0.866167
ENSG00000182325	FBXL6	33.8313	-0.235293	0.599302	-0.392613	0.694606	0.919928
ENSG00000284626	AC091167.7	3.99325	-0.234852	0.850088	-0.276268	0.782342	NA
ENSG00000222046	DCDC2B	44.5391	-0.234837	0.578048	-0.406259	0.684552	0.917685
ENSG00000101367	MAPRE1	514.608	-0.234778	0.444668	-0.527985	0.59751	0.889436
ENSG00000204152	TIMM23B	95.275	-0.23456	0.358541	-0.654206	0.512979	0.856773
ENSG00000163902	RPN1	746.004	-0.234454	0.2623	-0.893838	0.371409	0.78424
ENSG00000154114	TBCEL	64.0572	-0.234446	0.51838	-0.452267	0.651077	0.906285
ENSG00000165507	DEPP1	46.2109	-0.234378	0.439458	-0.533334	0.593802	0.889022
ENSG00000165204	OR1K1	1.46898	-0.234363	1.75909	-0.133229	0.894012	NA
ENSG00000241644	INMT	55.8705	-0.234338	0.306439	-0.764713	0.444442	0.821003
ENSG00000168672	LRATD2	17.9617	-0.234058	0.664505	-0.352229	0.724667	0.928169
ENSG00000186393	KRT26	25.2528	-0.233975	1.12777	-0.207466	0.835646	0.960972
ENSG00000167840	ZNF232	14.497	-0.233966	0.549916	-0.425457	0.670503	NA
ENSG00000157227	MMP14	773.616	-0.233903	0.476921	-0.490444	0.623819	0.897711
ENSG00000109180	OCIAD1	362.73	-0.233876	0.259448	-0.90144	0.367354	0.781653
ENSG00000176715	ACSF3	192.784	-0.23385	0.377418	-0.619605	0.535518	0.865796
ENSG00000101997	CCDC22	56.8046	-0.233695	0.492089	-0.474905	0.634855	0.90226
ENSG00000114019	AMOTL2	33.3654	-0.233622	0.749299	-0.311787	0.755202	0.93739
ENSG00000054793	ATP9A	47.6192	-0.233595	0.593171	-0.393807	0.693724	0.919508
ENSG00000049540	ELN	253.856	-0.233383	0.555696	-0.419983	0.674498	0.914786
ENSG00000167118	URM1	66.1644	-0.233334	0.38458	-0.606724	0.544034	0.869285
ENSG00000263002	ZNF234	37.7519	-0.233252	0.361689	-0.644898	0.518994	0.859181
ENSG00000198754	OXCT2	2.82621	-0.233152	1.06166	-0.219611	0.826175	NA
ENSG00000142599	RERE	427.157	-0.232929	0.41304	-0.563937	0.572797	0.879899
ENSG00000198722	UNC13B	44.0882	-0.232887	0.535869	-0.434598	0.663854	0.911233
ENSG00000130762	ARHGEF16	16.0723	-0.232868	1.02348	-0.227526	0.820015	NA
ENSG00000120915	EPHX2	237.808	-0.232754	0.555279	-0.419167	0.675094	0.914849
ENSG00000100129	EIF3L	408.945	-0.232733	0.378214	-0.615347	0.538325	0.867124
ENSG00000139433	GLTP	219.795	-0.232659	0.373154	-0.623493	0.53296	0.865177
ENSG00000173545	ZNF622	113.943	-0.23264	0.332525	-0.699617	0.484167	0.840959
ENSG00000196511	TPK1	236.634	-0.232575	0.543361	-0.42803	0.668629	0.912798
ENSG00000130640	TUBGCP2	226.884	-0.232544	0.327084	-0.710959	0.477109	0.836842
ENSG00000033327	GAB2	1241.79	-0.232501	0.401897	-0.578509	0.56292	0.874367
ENSG00000141497	ZMYND15	175.221	-0.232496	0.474931	-0.489537	0.624462	0.897711
ENSG00000090013	BLVRB	299.778	-0.232364	0.469832	-0.494569	0.620905	0.897319
ENSG00000166261	ZNF202	26.537	-0.232328	0.509085	-0.456364	0.648128	0.904788
ENSG00000100485	SOS2	379.863	-0.232205	0.395444	-0.5872	0.55707	0.872663
ENSG00000229314	ORM1	447.091	-0.232199	0.598668	-0.38786	0.69812	0.920648
ENSG00000096968	JAK2	287.106	-0.232186	0.373056	-0.622391	0.533685	0.865177
ENSG00000168301	KCTD6	98.8614	-0.232012	0.385446	-0.60193	0.547221	0.869285
ENSG00000011638	TMEM159	96.741	-0.231928	0.331217	-0.70023	0.483784	0.840906
ENSG00000135116	HRK	10.8724	-0.231855	0.981941	-0.236119	0.81334	NA
ENSG00000109066	TMEM104	45.343	-0.231839	0.410176	-0.565218	0.571926	0.879003
ENSG00000137497	NUMA1	575.544	-0.23178	0.318292	-0.728199	0.466492	0.831581
ENSG00000196177	ACADSB	54.0411	-0.231672	0.314332	-0.737027	0.461106	0.828745
ENSG00000183570	PCBP3	281.346	-0.231596	0.46439	-0.49871	0.617984	0.896639
ENSG00000213465	ARL2	87.437	-0.231538	0.379978	-0.609346	0.542295	0.868352
ENSG00000121766	ZCCHC17	51.8224	-0.231421	0.336903	-0.686906	0.492142	0.845807
ENSG00000128604	IRF5	230.378	-0.231284	0.324427	-0.712899	0.475908	0.836689
ENSG00000217555	CKLF	854.16	-0.230934	0.524524	-0.440273	0.65974	0.909904
ENSG00000170209	ANKK1	15.4899	-0.23093	0.951761	-0.242635	0.808288	NA
ENSG00000244038	DDOST	332.775	-0.230839	0.302512	-0.763073	0.44542	0.821521
ENSG00000188060	RAB42	66.8553	-0.23083	0.55434	-0.416406	0.677113	0.915555
ENSG00000164512	ANKRD55	9.43379	-0.23063	0.77729	-0.296711	0.766687	NA
ENSG00000144134	RABL2A	209.422	-0.230513	0.658957	-0.349816	0.726477	0.928454
ENSG00000137960	GIPC2	5.00523	-0.230476	1.09687	-0.210121	0.833573	NA
ENSG00000066405	CLDN18	17.8952	-0.230443	0.605607	-0.380515	0.703563	0.923328
ENSG00000139921	TMX1	110.207	-0.230309	0.435923	-0.528326	0.597273	0.889436
ENSG00000136237	RAPGEF5	13.1928	-0.230177	0.786295	-0.292736	0.769724	NA
ENSG00000175203	DCTN2	581.839	-0.230125	0.230487	-0.998427	0.318072	0.754697
ENSG00000279804	PRAMEF18	2.84419	-0.230112	0.866383	-0.2656	0.790547	NA
ENSG00000109686	SH3D19	76.5327	-0.230089	0.635446	-0.36209	0.717285	0.926892
ENSG00000285000	AC008581.2	14.1008	-0.229997	1.23988	-0.185499	0.852838	NA
ENSG00000091972	CD200	18.1083	-0.229987	0.876599	-0.262363	0.793042	0.947502
ENSG00000100258	LMF2	152.522	-0.229908	0.39048	-0.588783	0.556007	0.872252
ENSG00000167536	DHRS13	299.922	-0.229847	0.524023	-0.43862	0.660937	0.909904
ENSG00000108651	UTP6	203.587	-0.229686	0.250662	-0.916317	0.359501	0.777711
ENSG00000131069	ACSS2	357.782	-0.229604	0.227399	-1.0097	0.31264	0.750366
ENSG00000013503	POLR3B	58.1017	-0.229571	0.521845	-0.439921	0.659994	0.909904
ENSG00000178904	DPY19L3	131.849	-0.229479	0.259845	-0.883139	0.377161	0.787217
ENSG00000156990	RPUSD3	125.49	-0.229454	0.275745	-0.832125	0.405339	0.802384
ENSG00000261884	AC040162.1	41.9287	-0.229371	0.535945	-0.427975	0.668669	0.912798
ENSG00000167580	AQP2	1.61631	-0.229261	1.30551	-0.17561	0.860601	NA
ENSG00000118707	TGIF2	96.6937	-0.22911	0.478702	-0.478606	0.632219	0.900499
ENSG00000102743	SLC25A15	27.2926	-0.229081	0.323342	-0.708477	0.478649	0.837581
ENSG00000110917	MLEC	131.342	-0.22908	0.311983	-0.73427	0.462784	0.829104
ENSG00000184497	TMEM255B	63.3177	-0.228964	0.406817	-0.562819	0.573558	0.880202
ENSG00000100941	PNN	226.99	-0.228952	0.336521	-0.68035	0.496283	0.847818
ENSG00000136404	TM6SF1	116.558	-0.228952	0.423531	-0.540578	0.588799	0.887554
ENSG00000170899	GSTA4	40.0228	-0.22892	0.573669	-0.399045	0.68986	0.918434
ENSG00000111644	ACRBP	50.3286	-0.228907	0.432503	-0.529261	0.596624	0.889436
ENSG00000143590	EFNA3	3.17021	-0.228897	1.17305	-0.195129	0.845292	NA
ENSG00000188026	RILPL1	58.5319	-0.228876	0.343353	-0.666591	0.505034	0.851812
ENSG00000160124	CCDC58	94.1805	-0.228867	0.487237	-0.469725	0.638552	0.902762
ENSG00000171169	NAIF1	44.4853	-0.228697	0.405301	-0.564265	0.572574	0.879688
ENSG00000147010	SH3KBP1	439.613	-0.228591	0.367805	-0.6215	0.53427	0.865329
ENSG00000166619	BLCAP	221.076	-0.228426	0.309631	-0.737736	0.460675	0.828745
ENSG00000144460	NYAP2	2.72054	-0.227974	0.902625	-0.252568	0.800602	NA
ENSG00000185386	MAPK11	24.1801	-0.22791	0.75034	-0.303742	0.761325	0.939175
ENSG00000011105	TSPAN9	9.30532	-0.227678	0.97477	-0.233571	0.815318	NA
ENSG00000071553	ATP6AP1	1126.82	-0.227639	0.410481	-0.554568	0.57919	0.882437
ENSG00000262461	SPDYE9P	52.4561	-0.227635	0.496062	-0.458883	0.646318	0.904563
ENSG00000070831	CDC42	2153.69	-0.227629	0.435121	-0.523139	0.600878	0.891589
ENSG00000065000	AP3D1	593.792	-0.227618	0.308133	-0.738701	0.460089	0.828745
ENSG00000115977	AAK1	258.279	-0.227359	0.216053	-1.05233	0.292649	0.73944
ENSG00000103275	UBE2I	332.18	-0.227221	0.31003	-0.732902	0.463618	0.82972
ENSG00000186532	SMYD4	118.528	-0.227143	0.457366	-0.496632	0.619449	0.897092
ENSG00000156697	UTP14A	42.5151	-0.227106	0.288814	-0.786338	0.43167	0.815108
ENSG00000097096	SYDE2	10.4012	-0.227053	0.6533	-0.347548	0.72818	NA
ENSG00000148773	MKI67	14.7553	-0.226637	0.56014	-0.404608	0.685766	NA
ENSG00000196586	MYO6	117.411	-0.226612	0.608662	-0.372312	0.70966	0.92495
ENSG00000079931	MOXD1	0.545042	-0.226449	1.91368	-0.118332	0.905805	NA
ENSG00000187566	NHLRC1	9.1069	-0.226425	0.458893	-0.493416	0.621719	NA
ENSG00000135047	CTSL	5359.31	-0.226421	0.462331	-0.489739	0.624318	0.897711
ENSG00000144649	GASK1A	0.517714	-0.226044	1.78235	-0.126824	0.89908	NA
ENSG00000184584	STING1	230.345	-0.226005	0.533889	-0.423317	0.672064	0.914338
ENSG00000180817	PPA1	255.365	-0.225951	0.319162	-0.70795	0.478976	0.837756
ENSG00000166326	TRIM44	118.343	-0.225919	0.341683	-0.661195	0.508487	0.854113
ENSG00000270170	NCBP2AS2	24.9346	-0.225701	0.730478	-0.308977	0.757339	0.938063
ENSG00000102904	TSNAXIP1	42.6557	-0.225698	0.816262	-0.276502	0.782163	0.945313
ENSG00000172426	RSPH9	33.3955	-0.225672	0.651891	-0.346181	0.729207	0.928454
ENSG00000173113	TRMT112	253.854	-0.22565	0.409317	-0.551285	0.581439	0.882761
ENSG00000146425	DYNLT1	565.602	-0.225159	0.45144	-0.498758	0.61795	0.896639
ENSG00000179950	PUF60	206.408	-0.225137	0.368517	-0.610927	0.541248	0.867702
ENSG00000080031	PTPRH	15.9982	-0.224916	0.703458	-0.319729	0.749173	NA
ENSG00000018699	TTC27	40.67	-0.224881	0.510902	-0.440165	0.659818	0.909904
ENSG00000129204	USP6	24.3444	-0.224635	0.458984	-0.489419	0.624545	0.897711
ENSG00000068438	FTSJ1	92.5824	-0.224585	0.311217	-0.721633	0.47052	0.833575
ENSG00000186377	CYP4X1	23.5637	-0.224529	0.84687	-0.265129	0.79091	0.947502
ENSG00000113100	CDH9	37.8272	-0.224524	0.611837	-0.366967	0.713643	0.925756
ENSG00000127804	METTL16	78.8407	-0.224512	0.353954	-0.634296	0.525888	0.862263
ENSG00000232268	OR52I1	47.7459	-0.224511	0.388061	-0.578546	0.562896	0.874367
ENSG00000162650	ATXN7L2	12.7684	-0.22446	0.459306	-0.488694	0.625059	NA
ENSG00000116661	FBXO2	14.5189	-0.224416	0.703914	-0.318811	0.749869	NA
ENSG00000110092	CCND1	184.672	-0.224312	0.720577	-0.311296	0.755576	0.937402
ENSG00000110906	KCTD10	162.459	-0.224073	0.300369	-0.745993	0.455671	0.827952
ENSG00000146963	LUC7L2	292.897	-0.224049	0.264277	-0.847782	0.39656	0.798724
ENSG00000126264	HCST	404.002	-0.224022	0.348198	-0.643374	0.519981	0.859561
ENSG00000136854	STXBP1	52.5235	-0.223929	0.375273	-0.59671	0.550701	0.870525
ENSG00000196628	TCF4	355.699	-0.223868	0.428002	-0.523053	0.600937	0.891589
ENSG00000167995	BEST1	840.151	-0.223858	0.429316	-0.521429	0.602068	0.89196
ENSG00000168734	PKIG	94.6556	-0.223739	0.474897	-0.471132	0.637547	0.902762
ENSG00000157224	CLDN12	198.425	-0.223737	0.339742	-0.658551	0.510184	0.855066
ENSG00000143384	MCL1	5838.05	-0.223694	0.377436	-0.592669	0.553403	0.871417
ENSG00000106404	CLDN15	51.9779	-0.223682	0.476389	-0.469536	0.638687	0.902762
ENSG00000141965	FEM1A	53.6144	-0.223511	0.259242	-0.862172	0.388593	0.794723
ENSG00000136111	TBC1D4	25.8101	-0.22338	0.377468	-0.591786	0.553994	0.871417
ENSG00000143061	IGSF3	7.48864	-0.223375	0.883524	-0.252823	0.800405	NA
ENSG00000086200	IPO11	397.722	-0.223366	0.600808	-0.371776	0.71006	0.92495
ENSG00000154447	SH3RF1	54.9906	-0.223343	0.365937	-0.610332	0.541642	0.867924
ENSG00000173389	IQCF1	34.6633	-0.223239	0.541663	-0.412137	0.680239	0.916532
ENSG00000173530	TNFRSF10D	88.8863	-0.223213	0.426942	-0.522817	0.601101	0.891589
ENSG00000127419	TMEM175	140.691	-0.223098	0.53376	-0.417974	0.675966	0.914956
ENSG00000007933	FMO3	31.9636	-0.223093	0.648981	-0.343758	0.731028	0.928853
ENSG00000182230	FAM153B	24.6764	-0.223033	0.767143	-0.290732	0.771257	0.942439
ENSG00000023697	DERA	78.2094	-0.222931	0.580927	-0.383751	0.701163	0.922157
ENSG00000099864	PALM	23.7219	-0.22252	0.581427	-0.382713	0.701933	0.92262
ENSG00000159917	ZNF235	27.9615	-0.222517	0.473148	-0.470289	0.638148	0.902762
ENSG00000197971	MBP	2832.16	-0.222486	0.42801	-0.519815	0.603193	0.892396
ENSG00000085365	SCAMP1	93.1139	-0.222383	0.309147	-0.719344	0.471929	0.834559
ENSG00000146535	GNA12	254.164	-0.22234	0.376188	-0.591034	0.554497	0.871804
ENSG00000133138	TBC1D8B	246.071	-0.222304	0.509376	-0.436424	0.662529	0.910684
ENSG00000170515	PA2G4	184.673	-0.222241	0.338854	-0.65586	0.511914	0.856591
ENSG00000140545	MFGE8	57.6447	-0.222196	0.446065	-0.498125	0.618396	0.896949
ENSG00000151224	MAT1A	11.892	-0.222181	1.04097	-0.213436	0.830987	NA
ENSG00000137288	UQCC2	47.2499	-0.222065	0.595938	-0.37263	0.709424	0.92495
ENSG00000213185	FAM24B	9.77856	-0.222003	1.02317	-0.216976	0.828227	NA
ENSG00000204257	HLA-DMA	536.468	-0.221923	0.400683	-0.553863	0.579673	0.882437
ENSG00000111229	ARPC3	2648.01	-0.221822	0.534519	-0.414993	0.678147	0.91602
ENSG00000204463	BAG6	718.423	-0.221649	0.306908	-0.7222	0.470172	0.833514
ENSG00000164405	UQCRQ	263.956	-0.221634	0.481708	-0.460101	0.645444	0.904563
ENSG00000133805	AMPD3	1863.38	-0.221571	0.472219	-0.469212	0.638918	0.902762
ENSG00000126107	HECTD3	96.6979	-0.221505	0.366708	-0.604035	0.54582	0.869285
ENSG00000167094	TTC16	24.2087	-0.221487	0.696251	-0.318114	0.750399	0.935296
ENSG00000128626	MRPS12	89.4051	-0.22142	0.460804	-0.480508	0.630866	0.899614
ENSG00000160229	ZNF66	598.69	-0.221296	0.451455	-0.490184	0.624004	0.897711
ENSG00000115307	AUP1	360.43	-0.221236	0.30264	-0.731021	0.464767	0.830549
ENSG00000149782	PLCB3	75.7831	-0.221218	0.343064	-0.644831	0.519037	0.859181
ENSG00000135374	ELF5	14.599	-0.221188	0.62057	-0.356427	0.721521	NA
ENSG00000130723	PRRC2B	382.394	-0.221139	0.310764	-0.711598	0.476714	0.836781
ENSG00000010610	CD4	310.705	-0.221048	0.311195	-0.71032	0.477506	0.836842
ENSG00000205726	ITSN1	122.961	-0.221046	0.35359	-0.625149	0.531873	0.865177
ENSG00000167037	SGSM1	13.0646	-0.220927	0.78418	-0.28173	0.778151	NA
ENSG00000136450	SRSF1	294.025	-0.220913	0.387149	-0.570613	0.568262	0.876948
ENSG00000106733	NMRK1	132.768	-0.22088	0.414937	-0.532323	0.594502	0.889022
ENSG00000275183	LENG9	39.2788	-0.220807	0.539987	-0.408913	0.682604	0.917162
ENSG00000184209	SNRNP35	164.706	-0.220678	0.245508	-0.898861	0.368727	0.782312
ENSG00000285269	AL160269.1	5.13527	-0.220638	1.72609	-0.127826	0.898287	NA
ENSG00000141429	GALNT1	218.642	-0.220417	0.441081	-0.49972	0.617272	0.896553
ENSG00000102390	PBDC1	67.4862	-0.220412	0.487568	-0.452064	0.651223	0.906303
ENSG00000167637	ZNF283	58.4203	-0.220403	0.459728	-0.479421	0.631639	0.900242
ENSG00000187554	TLR5	229.095	-0.220326	0.38492	-0.572394	0.567055	0.876381
ENSG00000163517	HDAC11	19.7022	-0.220238	0.543401	-0.405295	0.685261	0.917839
ENSG00000185808	PIGP	50.8737	-0.220104	0.437402	-0.503207	0.614818	0.896516
ENSG00000108784	NAGLU	115.616	-0.219667	0.319009	-0.688592	0.49108	0.84534
ENSG00000117266	CDK18	62.8085	-0.21958	0.464074	-0.473157	0.636101	0.902467
ENSG00000168758	SEMA4C	47.2643	-0.219274	0.528965	-0.414534	0.678483	0.916048
ENSG00000103381	CPPED1	283.272	-0.21927	0.465181	-0.471364	0.637381	0.902762
ENSG00000169057	MECP2	1621.89	-0.219207	0.397873	-0.550948	0.581669	0.882841
ENSG00000110619	CARS1	355.084	-0.219129	0.256858	-0.853114	0.393596	0.796764
ENSG00000245680	ZNF585B	111.502	-0.21903	0.606786	-0.360967	0.718124	0.926892
ENSG00000041988	THAP3	48.3406	-0.218914	0.355997	-0.614931	0.5386	0.867152
ENSG00000100209	HSCB	70.8238	-0.21878	0.428742	-0.510282	0.609854	0.894527
ENSG00000173473	SMARCC1	220.931	-0.218761	0.327229	-0.668524	0.503799	0.851125
ENSG00000108389	MTMR4	159.339	-0.21873	0.404824	-0.540309	0.588984	0.887554
ENSG00000120733	KDM3B	391.023	-0.218593	0.283833	-0.770146	0.441213	0.818852
ENSG00000196832	OR11G2	5.11584	-0.218591	0.740232	-0.295301	0.767764	NA
ENSG00000182372	CLN8	238.641	-0.218448	0.225611	-0.968249	0.33292	0.76481
ENSG00000133800	LYVE1	78.3088	-0.218309	0.492572	-0.443203	0.657619	0.909199
ENSG00000111481	COPZ1	453.329	-0.218284	0.502557	-0.434348	0.664036	0.911299
ENSG00000083817	ZNF416	4.28578	-0.218174	0.735892	-0.296476	0.766867	NA
ENSG00000204444	APOM	40.4958	-0.218165	0.519569	-0.419896	0.674562	0.914786
ENSG00000283297	TEX52	5.04558	-0.218053	0.783403	-0.278341	0.780751	NA
ENSG00000120533	ENY2	184.859	-0.218021	0.443765	-0.491298	0.623216	0.897711
ENSG00000170345	FOS	15454	-0.217961	0.522269	-0.417335	0.676433	0.914956
ENSG00000163466	ARPC2	3626.37	-0.217908	0.382096	-0.570298	0.568475	0.876948
ENSG00000078687	TNRC6C	76.001	-0.217823	0.398794	-0.546204	0.584925	0.885545
ENSG00000223496	EXOSC6	108.405	-0.217796	0.255479	-0.852499	0.393937	0.796764
ENSG00000256537	SMIM10L1	19.6089	-0.217753	0.471679	-0.461654	0.64433	0.90443
ENSG00000117245	KIF17	35.1247	-0.217702	0.685752	-0.317465	0.750891	0.935487
ENSG00000175931	UBE2O	84.5155	-0.217604	0.359554	-0.605206	0.545042	0.869285
ENSG00000100201	DDX17	1931.19	-0.217535	0.275321	-0.790113	0.429462	0.814584
ENSG00000169744	LDB2	6.83366	-0.217308	1.16074	-0.187216	0.851491	NA
ENSG00000167447	SMG8	34.0619	-0.217274	0.366662	-0.592572	0.553467	0.871417
ENSG00000095059	DHPS	127.91	-0.217186	0.309713	-0.701248	0.483148	0.840774
ENSG00000127528	KLF2	3773.59	-0.217054	0.446358	-0.486277	0.626771	0.897841
ENSG00000105968	H2AZ2	291.618	-0.216843	0.320186	-0.677241	0.498253	0.848916
ENSG00000169851	PCDH7	39.4576	-0.216801	0.947381	-0.228843	0.818991	0.955254
ENSG00000174373	RALGAPA1	537.695	-0.216649	0.391143	-0.553885	0.579657	0.882437
ENSG00000153786	ZDHHC7	411.044	-0.216635	0.263485	-0.822189	0.410969	0.803827
ENSG00000149136	SSRP1	86.6231	-0.216596	0.445997	-0.485644	0.627219	0.898293
ENSG00000135100	HNF1A	3.10894	-0.216564	0.914727	-0.236753	0.812848	NA
ENSG00000117640	MTFR1L	97.1049	-0.216483	0.290265	-0.745811	0.455782	0.827952
ENSG00000186575	NF2	64.1337	-0.216467	0.392132	-0.552026	0.58093	0.882709
ENSG00000129173	E2F8	33.293	-0.216417	0.844099	-0.256388	0.797651	0.947795
ENSG00000126353	CCR7	90.4341	-0.21627	0.472215	-0.457991	0.646959	0.904563
ENSG00000163017	ACTG2	23.6145	-0.215972	1.08026	-0.199926	0.841538	0.962607
ENSG00000117419	ERI3	76.1903	-0.215931	0.49501	-0.436216	0.66268	0.910684
ENSG00000163975	MELTF	160.624	-0.215864	0.630658	-0.342284	0.732137	0.928903
ENSG00000198719	DLL1	73.944	-0.215786	0.615428	-0.350628	0.725868	0.928454
ENSG00000100403	ZC3H7B	52.3715	-0.215668	0.362819	-0.594422	0.55223	0.870831
ENSG00000174227	PIGG	269.582	-0.215661	0.274546	-0.785518	0.43215	0.815232
ENSG00000155368	DBI	473.724	-0.215532	0.481224	-0.447884	0.654237	0.908274
ENSG00000137364	TPMT	75.9996	-0.215459	0.328283	-0.656321	0.511618	0.856514
ENSG00000123575	FAM199X	46.8027	-0.215388	0.407401	-0.528687	0.597023	0.889436
ENSG00000283683	MYOCOS	18.4067	-0.215341	0.545632	-0.394664	0.693091	0.919102
ENSG00000138085	ATRAID	142.489	-0.215239	0.334169	-0.644103	0.519509	0.859519
ENSG00000170500	LONRF2	6.25161	-0.21512	0.58038	-0.370653	0.710896	NA
ENSG00000109670	FBXW7	456.333	-0.214937	0.312968	-0.68677	0.492228	0.845809
ENSG00000084112	SSH1	364.949	-0.2148	0.276446	-0.777005	0.437156	0.816808
ENSG00000152939	MARVELD2	33.316	-0.214709	0.567898	-0.378077	0.705374	0.923936
ENSG00000082196	C1QTNF3	7.45191	-0.214338	1.21109	-0.176979	0.859525	NA
ENSG00000187840	EIF4EBP1	73.4472	-0.214284	0.468577	-0.457308	0.647449	0.904772
ENSG00000120800	UTP20	44.1638	-0.214209	0.510272	-0.419794	0.674636	0.914786
ENSG00000137547	MRPL15	67.2456	-0.214186	0.436627	-0.490548	0.623746	0.897711
ENSG00000050730	TNIP3	451.341	-0.214106	0.663193	-0.322841	0.746816	0.934103
ENSG00000095203	EPB41L4B	28.2019	-0.213945	0.754159	-0.283687	0.77665	0.944499
ENSG00000171163	ZNF692	146.792	-0.213932	0.420939	-0.508225	0.611296	0.894787
ENSG00000256870	SLC5A8	18.5346	-0.213852	0.84343	-0.25355	0.799843	0.948213
ENSG00000116030	SUMO1	415.072	-0.213793	0.348817	-0.612909	0.539936	0.867551
ENSG00000119541	VPS4B	590.316	-0.213597	0.339382	-0.629371	0.529106	0.863746
ENSG00000204176	SYT15	55.7082	-0.213432	0.560003	-0.381126	0.70311	0.923091
ENSG00000139266	MARCHF9	58.8236	-0.213351	0.373222	-0.571646	0.567562	0.87669
ENSG00000163814	CDCP1	239.824	-0.21329	0.331657	-0.643103	0.520157	0.859647
ENSG00000100227	POLDIP3	218.519	-0.213005	0.246742	-0.863268	0.38799	0.794241
ENSG00000186868	MAPT	9.5768	-0.212915	0.526959	-0.404044	0.68618	NA
ENSG00000206260	PRR23A	5.7127	-0.212738	0.645876	-0.329379	0.74187	NA
ENSG00000165192	ASB11	1.73066	-0.212449	1.00819	-0.210724	0.833103	NA
ENSG00000171863	RPS7	1368.34	-0.212416	0.518546	-0.409637	0.682072	0.917066
ENSG00000163704	PRRT3	25.6296	-0.212331	0.592346	-0.358458	0.720001	0.927089
ENSG00000134014	ELP3	106.832	-0.212287	0.46591	-0.455639	0.648649	0.904788
ENSG00000188895	MSL1	989.903	-0.212263	0.360043	-0.589549	0.555493	0.871985
ENSG00000130717	UCK1	105.82	-0.212186	0.348011	-0.609711	0.542054	0.868171
ENSG00000144152	FBLN7	8.43201	-0.212137	0.750144	-0.282796	0.777333	NA
ENSG00000160908	ZNF394	254.437	-0.212008	0.328993	-0.644414	0.519307	0.859396
ENSG00000138867	GUCD1	540.189	-0.211974	0.501835	-0.422398	0.672735	0.9147
ENSG00000120256	LRP11	111.098	-0.21197	0.622801	-0.34035	0.733593	0.929116
ENSG00000170929	OR1M1	23.4561	-0.211963	0.453741	-0.467146	0.640396	0.903021
ENSG00000141252	VPS53	393.078	-0.211768	0.250288	-0.846098	0.397498	0.799425
ENSG00000159176	CSRP1	142.432	-0.211739	0.416954	-0.507822	0.611578	0.894966
ENSG00000157379	DHRS1	163.141	-0.211584	0.398333	-0.531174	0.595298	0.889022
ENSG00000107099	DOCK8	1152.54	-0.21158	0.346113	-0.611304	0.540998	0.867678
ENSG00000213380	COG8	67.6282	-0.211397	0.302347	-0.699187	0.484435	0.840959
ENSG00000137845	ADAM10	1386.56	-0.211338	0.317429	-0.665779	0.505553	0.851944
ENSG00000103876	FAH	111.215	-0.210804	0.349542	-0.603088	0.54645	0.869285
ENSG00000129595	EPB41L4A	99.6459	-0.210704	0.594963	-0.354146	0.723229	0.927631
ENSG00000123685	BATF3	49.1414	-0.210546	0.484926	-0.434182	0.664156	0.911357
ENSG00000140471	LINS1	164.269	-0.210399	0.352002	-0.597721	0.550026	0.870525
ENSG00000197128	ZNF772	20.8422	-0.210396	0.550394	-0.382264	0.702265	0.922799
ENSG00000050165	DKK3	9.45596	-0.210274	1.02818	-0.204511	0.837954	NA
ENSG00000147123	NDUFB11	105.82	-0.21025	0.306345	-0.686319	0.492512	0.846046
ENSG00000128731	HERC2	218.021	-0.210211	0.438772	-0.47909	0.631874	0.900483
ENSG00000196950	SLC39A10	109.906	-0.209741	0.510548	-0.410815	0.681208	0.916925
ENSG00000116514	RNF19B	1122.76	-0.209619	0.386873	-0.541828	0.587937	0.887153
ENSG00000133321	PLAAT4	178.287	-0.209575	0.726877	-0.288322	0.7731	0.942452
ENSG00000180525	PRR26	26.3665	-0.209046	0.428689	-0.487639	0.625805	0.897711
ENSG00000183891	TTC32	104.955	-0.20902	0.36434	-0.573696	0.566174	0.875719
ENSG00000186364	NUDT17	22.3148	-0.208962	0.720059	-0.290201	0.771663	0.942439
ENSG00000117461	PIK3R3	75.8521	-0.208832	0.43234	-0.483027	0.629076	0.898956
ENSG00000115073	ACTR1B	82.2968	-0.208791	0.454634	-0.459251	0.646054	0.904563
ENSG00000105854	PON2	101.891	-0.208618	0.603024	-0.345953	0.729378	0.928454
ENSG00000173198	CYSLTR1	186.636	-0.208607	0.485452	-0.429717	0.667401	0.912072
ENSG00000184451	CCR10	2.9758	-0.208598	1.00885	-0.206768	0.836191	NA
ENSG00000102978	POLR2C	195.441	-0.208576	0.210623	-0.990282	0.322036	0.757522
ENSG00000112320	SOBP	12.0875	-0.20843	0.766658	-0.271869	0.785723	NA
ENSG00000115827	DCAF17	56.8779	-0.208315	0.494706	-0.421088	0.673691	0.914786
ENSG00000187446	CHP1	695.169	-0.208301	0.249584	-0.834592	0.403948	0.802384
ENSG00000158796	DEDD	255.758	-0.208268	0.35544	-0.585943	0.557914	0.872663
ENSG00000124102	PI3	40709.6	-0.208236	0.818862	-0.254299	0.799264	0.947927
ENSG00000090861	AARS1	155.127	-0.208201	0.299074	-0.696152	0.486334	0.842103
ENSG00000157778	PSMG3	79.9813	-0.207954	0.405469	-0.512873	0.60804	0.894076
ENSG00000164761	TNFRSF11B	7.05032	-0.207952	0.587464	-0.353983	0.723351	NA
ENSG00000077463	SIRT6	141.046	-0.207615	0.41469	-0.500651	0.616617	0.896516
ENSG00000133874	RNF122	45.5697	-0.207606	0.351175	-0.591175	0.554403	0.871757
ENSG00000084734	GCKR	28.7415	-0.207512	0.479896	-0.43241	0.665444	0.911781
ENSG00000101844	ATG4A	41.0068	-0.207386	0.457911	-0.452896	0.650623	0.906027
ENSG00000110713	NUP98	1518.48	-0.207367	0.350267	-0.592025	0.553834	0.871417
ENSG00000184967	NOC4L	50.024	-0.20734	0.540245	-0.383789	0.701135	0.922157
ENSG00000186834	HEXIM1	166.329	-0.207305	0.294664	-0.703531	0.481725	0.839916
ENSG00000161011	SQSTM1	10996.3	-0.207017	0.544327	-0.380317	0.70371	0.923342
ENSG00000146757	ZNF92	38.1301	-0.206655	0.638609	-0.323601	0.74624	0.934029
ENSG00000157542	KCNJ6	28.7881	-0.20664	0.576758	-0.358279	0.720135	0.927089
ENSG00000169327	OR5AU1	18.9894	-0.206598	0.498469	-0.414465	0.678534	0.916048
ENSG00000198729	PPP1R14C	20.1061	-0.206469	0.749712	-0.275398	0.78301	0.945313
ENSG00000162813	BPNT1	34.8109	-0.206458	0.619265	-0.333392	0.738838	0.930213
ENSG00000108669	CYTH1	1713.37	-0.206414	0.286673	-0.720034	0.471504	0.834238
ENSG00000145741	BTF3	810.787	-0.206359	0.510132	-0.40452	0.685831	0.917839
ENSG00000198003	CCDC151	39.0231	-0.20629	0.883944	-0.233375	0.81547	0.95485
ENSG00000198876	DCAF12	122.769	-0.206274	0.343523	-0.600467	0.548195	0.870121
ENSG00000276234	TADA2A	108.837	-0.206205	0.315107	-0.654397	0.512856	0.856773
ENSG00000163933	RFT1	63.0726	-0.206093	0.365583	-0.563739	0.572932	0.879899
ENSG00000007516	BAIAP3	91.6654	-0.206079	0.643264	-0.320365	0.748691	0.934774
ENSG00000151552	QDPR	52.8151	-0.205888	0.439242	-0.468734	0.63926	0.902762
ENSG00000159871	LYPD5	33.3541	-0.205845	0.557703	-0.369094	0.712058	0.925149
ENSG00000285891	AC113348.1	22.7804	-0.205816	0.780243	-0.263785	0.791946	0.947502
ENSG00000187764	SEMA4D	1048.54	-0.205691	0.38414	-0.535459	0.592333	0.888834
ENSG00000197122	SRC	542.972	-0.205637	0.413798	-0.49695	0.619224	0.897092
ENSG00000169621	APLF	38.8791	-0.20562	0.353521	-0.581634	0.560813	0.87388
ENSG00000177324	BEND2	51.2097	-0.205456	0.623939	-0.329288	0.741938	0.931448
ENSG00000174243	DDX23	303.931	-0.20541	0.315091	-0.651906	0.514462	0.857428
ENSG00000160179	ABCG1	397.573	-0.205318	0.379115	-0.54157	0.588115	0.887153
ENSG00000137204	SLC22A7	1.57663	-0.20527	1.59512	-0.128686	0.897606	NA
ENSG00000213160	KLHL23	7.99811	-0.204994	0.641443	-0.319583	0.749285	NA
ENSG00000204963	PCDHA7	0.417532	-0.204903	2.34139	-0.0875136	0.930263	NA
ENSG00000128165	ADM2	7.4126	-0.204809	0.547684	-0.373955	0.708438	NA
ENSG00000126001	CEP250	88.7752	-0.204733	0.404704	-0.505884	0.612938	0.896231
ENSG00000127533	F2RL3	30.0166	-0.204545	0.387096	-0.528409	0.597215	0.889436
ENSG00000139182	CLSTN3	187.63	-0.204521	0.408735	-0.500377	0.61681	0.896516
ENSG00000104765	BNIP3L	562.097	-0.204298	0.567806	-0.359802	0.718995	0.927031
ENSG00000066813	ACSM2B	87.9201	-0.203779	0.491185	-0.414872	0.678235	0.91602
ENSG00000142694	EVA1B	80.7879	-0.203764	0.669991	-0.30413	0.761029	0.939175
ENSG00000114631	PODXL2	14.1262	-0.20362	0.609117	-0.334287	0.738163	NA
ENSG00000168066	SF1	1766.93	-0.203417	0.228873	-0.888776	0.374123	0.786328
ENSG00000240053	LY6G5B	60.6461	-0.203096	0.427614	-0.474952	0.634821	0.90226
ENSG00000188487	INSC	5.79458	-0.203013	0.821054	-0.247259	0.804708	NA
ENSG00000110987	BCL7A	64.4114	-0.203	0.330952	-0.613382	0.539624	0.867358
ENSG00000100225	FBXO7	240.214	-0.202929	0.267934	-0.757383	0.44882	0.82339
ENSG00000106236	NPTX2	0.870635	-0.202923	1.877	-0.10811	0.913908	NA
ENSG00000162961	DPY30	177.641	-0.202714	0.426625	-0.475156	0.634676	0.902195
ENSG00000161544	CYGB	25.0766	-0.202648	0.793524	-0.255377	0.798432	0.947795
ENSG00000171843	MLLT3	44.1879	-0.202631	0.738135	-0.274517	0.783687	0.945524
ENSG00000129226	CD68	4540.08	-0.202464	0.404476	-0.500559	0.616682	0.896516
ENSG00000118946	PCDH17	2.06649	-0.202306	1.01804	-0.198722	0.84248	NA
ENSG00000171094	ALK	23.013	-0.202273	0.580238	-0.348603	0.727387	0.928454
ENSG00000168918	INPP5D	463.087	-0.202104	0.411558	-0.49107	0.623377	0.897711
ENSG00000171051	FPR1	5257.35	-0.20207	0.51884	-0.389464	0.696933	0.920523
ENSG00000206190	ATP10A	111.379	-0.202041	0.357275	-0.565504	0.571731	0.879003
ENSG00000128266	GNAZ	23.2348	-0.20199	1.15279	-0.175219	0.860907	0.967534
ENSG00000071462	BUD23	210.311	-0.201781	0.272545	-0.74036	0.459081	0.828745
ENSG00000055950	MRPL43	74.9715	-0.20177	0.531167	-0.379861	0.704049	0.923529
ENSG00000100162	CENPM	90.674	-0.201733	0.462903	-0.4358	0.662982	0.910684
ENSG00000139233	LLPH	117.602	-0.201521	0.45393	-0.443948	0.65708	0.908932
ENSG00000130733	YIPF2	75.2512	-0.201489	0.388768	-0.518277	0.604265	0.892864
ENSG00000101361	NOP56	217.876	-0.201357	0.37903	-0.531244	0.59525	0.889022
ENSG00000139890	REM2	57.663	-0.201279	0.476645	-0.422282	0.672819	0.9147
ENSG00000048392	RRM2B	182.841	-0.201056	0.249285	-0.806529	0.419938	0.809438
ENSG00000140943	MBTPS1	251.423	-0.200796	0.236378	-0.849468	0.395621	0.797546
ENSG00000109685	NSD2	242.304	-0.200698	0.285842	-0.702128	0.482599	0.840614
ENSG00000100307	CBX7	74.336	-0.200694	0.426642	-0.470403	0.638067	0.902762
ENSG00000130726	TRIM28	615.388	-0.200642	0.32214	-0.622841	0.533389	0.865177
ENSG00000171793	CTPS1	61.5466	-0.200609	0.316961	-0.632913	0.526791	0.86288
ENSG00000070526	ST6GALNAC1	190.879	-0.200519	0.720432	-0.278331	0.780758	0.945197
ENSG00000205155	PSENEN	372.141	-0.200295	0.3645	-0.549505	0.582659	0.883551
ENSG00000154380	ENAH	90.1097	-0.200282	0.720369	-0.278028	0.780991	0.9452
ENSG00000159259	CHAF1B	42.003	-0.200256	0.436904	-0.458352	0.6467	0.904563
ENSG00000185650	ZFP36L1	3191.18	-0.199987	0.410796	-0.486827	0.626381	0.897711
ENSG00000149554	CHEK1	33.7973	-0.199796	0.4255	-0.469556	0.638672	0.902762
ENSG00000150779	TIMM8B	76.6935	-0.199773	0.711691	-0.280702	0.778939	0.944598
ENSG00000184402	SS18L1	90.0269	-0.199765	0.377177	-0.529631	0.596368	0.889436
ENSG00000143469	SYT14	10.7559	-0.199717	0.603302	-0.33104	0.740614	NA
ENSG00000164776	PHKG1	95.9668	-0.19959	0.599965	-0.332669	0.739384	0.930577
ENSG00000122884	P4HA1	245.072	-0.199546	0.558286	-0.357425	0.720773	0.92716
ENSG00000124164	VAPB	78.2903	-0.199542	0.334364	-0.596783	0.550652	0.870525
ENSG00000125430	HS3ST3B1	150.996	-0.199525	0.462775	-0.43115	0.66636	0.911802
ENSG00000177889	UBE2N	225.891	-0.199512	0.449871	-0.443486	0.657414	0.909124
ENSG00000013583	HEBP1	224.56	-0.199484	0.535192	-0.372734	0.709347	0.92495
ENSG00000169203	NPIPB12	443.149	-0.199462	0.288662	-0.690989	0.489573	0.844625
ENSG00000171703	TCEA2	64.4094	-0.199459	0.436792	-0.456646	0.647925	0.904788
ENSG00000077549	CAPZB	1406.55	-0.199372	0.290724	-0.685779	0.492852	0.846046
ENSG00000073803	MAP3K13	211.65	-0.199094	0.377132	-0.527917	0.597557	0.889436
ENSG00000167515	TRAPPC2L	85.9164	-0.198993	0.50171	-0.39663	0.691641	0.918833
ENSG00000152076	CCDC74B	39.2115	-0.198973	0.768744	-0.258829	0.795767	0.947502
ENSG00000110074	FOXRED1	87.2144	-0.198934	0.305344	-0.651508	0.514719	0.857428
ENSG00000269897	COMMD3-BMI1	5.30537	-0.198903	1.49382	-0.13315	0.894075	NA
ENSG00000145864	GABRB2	1.92052	-0.198561	1.03648	-0.191573	0.848077	NA
ENSG00000176209	SMIM19	96.4791	-0.19855	0.452536	-0.43875	0.660843	0.909904
ENSG00000260914	AC026464.4	47.249	-0.198542	0.586341	-0.338612	0.734902	0.929116
ENSG00000084093	REST	126.786	-0.198312	0.304767	-0.650701	0.51524	0.857428
ENSG00000139438	FAM222A	8.86612	-0.198168	0.79798	-0.248337	0.803873	NA
ENSG00000196091	MYBPC1	0.314578	-0.198095	2.47206	-0.0801337	0.936131	NA
ENSG00000110651	CD81	1339.52	-0.198077	0.285122	-0.694709	0.487238	0.842583
ENSG00000184154	LRTOMT	279.563	-0.19797	0.325901	-0.607455	0.543549	0.868984
ENSG00000212993	POU5F1B	9.36707	-0.19794	0.453562	-0.436412	0.662538	NA
ENSG00000206535	LNP1	2.50896	-0.197829	1.11341	-0.177679	0.858975	NA
ENSG00000168495	POLR3D	35.7868	-0.197768	0.469163	-0.421533	0.673366	0.914786
ENSG00000115318	LOXL3	37.9217	-0.197719	0.486334	-0.406551	0.684338	0.917685
ENSG00000114346	ECT2	170.938	-0.197708	0.447046	-0.442255	0.658304	0.909519
ENSG00000133131	MORC4	768.388	-0.197584	0.582477	-0.339214	0.734449	0.929116
ENSG00000183032	SLC25A21	115.643	-0.197564	0.605222	-0.326433	0.744097	0.933123
ENSG00000143549	TPM3	3425.71	-0.197494	0.305336	-0.646809	0.517756	0.85869
ENSG00000070915	SLC12A3	3.36809	-0.197473	1.07365	-0.183926	0.854071	NA
ENSG00000285292	ABCF2	14.1253	-0.197353	0.824019	-0.239501	0.810717	NA
ENSG00000185009	AP3M1	84.8474	-0.197275	0.465665	-0.42364	0.671828	0.914273
ENSG00000160145	KALRN	79.9692	-0.197216	0.488959	-0.403339	0.686699	0.917839
ENSG00000131788	PIAS3	123.589	-0.196796	0.498737	-0.39459	0.693146	0.919102
ENSG00000266173	STRADA	335.624	-0.196674	0.242863	-0.809812	0.418048	0.807861
ENSG00000163032	VSNL1	8.11863	-0.196571	0.586812	-0.334982	0.737639	NA
ENSG00000107758	PPP3CB	145.488	-0.196287	0.40772	-0.481427	0.630213	0.89928
ENSG00000085998	POMGNT1	121.506	-0.196266	0.553995	-0.354274	0.723133	0.927631
ENSG00000158859	ADAMTS4	19.5727	-0.195985	0.383179	-0.511472	0.609021	0.894263
ENSG00000081014	AP4E1	34.779	-0.195848	0.427418	-0.458211	0.646801	0.904563
ENSG00000144535	DIS3L2	93.2172	-0.195783	0.390693	-0.501118	0.616288	0.896516
ENSG00000215018	COL28A1	92.5351	-0.195761	0.482568	-0.405666	0.684988	0.917839
ENSG00000186812	ZNF397	162.324	-0.195675	0.322755	-0.606264	0.54434	0.869285
ENSG00000196132	MYT1	4.14721	-0.19557	0.787312	-0.248403	0.803823	NA
ENSG00000065154	OAT	229.145	-0.195513	0.48629	-0.402051	0.687646	0.918032
ENSG00000197111	PCBP2	2198.65	-0.195503	0.250154	-0.781531	0.43449	0.816362
ENSG00000181830	SLC35C1	37.6472	-0.19543	0.570255	-0.342706	0.73182	0.928853
ENSG00000184863	RBM33	329.566	-0.195398	0.247256	-0.790267	0.429372	0.814584
ENSG00000165280	VCP	1152.14	-0.195343	0.290222	-0.673082	0.500895	0.850055
ENSG00000153395	LPCAT1	3281.83	-0.195303	0.489178	-0.399249	0.68971	0.918359
ENSG00000172183	ISG20	928.291	-0.195291	0.328784	-0.593978	0.552527	0.871065
ENSG00000144785	AC073896.1	24.5329	-0.19525	0.985729	-0.198077	0.842985	0.9628
ENSG00000144034	TPRKB	105.193	-0.195114	0.383493	-0.508779	0.610907	0.894601
ENSG00000120942	UBIAD1	29.021	-0.19493	0.436009	-0.447078	0.654819	0.908519
ENSG00000137509	PRCP	495.75	-0.19491	0.381456	-0.510964	0.609377	0.894388
ENSG00000136448	NMT1	247.932	-0.194851	0.300048	-0.6494	0.51608	0.858027
ENSG00000172458	IL17D	2.46148	-0.194838	1.17124	-0.166351	0.86788	NA
ENSG00000122735	DNAI1	236.301	-0.19479	0.937362	-0.207807	0.83538	0.960972
ENSG00000185056	C5orf47	16.1524	-0.194767	0.872017	-0.223352	0.823261	NA
ENSG00000165233	CARD19	826.816	-0.194733	0.479265	-0.406315	0.684511	0.917685
ENSG00000119421	NDUFA8	53.3296	-0.194573	0.816238	-0.238378	0.811588	0.952701
ENSG00000185088	RPS27L	376.119	-0.19457	0.392915	-0.495195	0.620462	0.897319
ENSG00000110400	NECTIN1	47.2835	-0.194563	0.485014	-0.401148	0.688311	0.918034
ENSG00000115129	TP53I3	62.1571	-0.194544	0.420162	-0.46302	0.64335	0.904073
ENSG00000167315	ACAA2	88.7281	-0.194511	0.414555	-0.469204	0.638924	0.902762
ENSG00000144524	COPS7B	64.7244	-0.194442	0.421072	-0.461778	0.644241	0.90443
ENSG00000108799	EZH1	331.26	-0.194411	0.387922	-0.50116	0.616259	0.896516
ENSG00000141968	VAV1	1305.95	-0.194314	0.47682	-0.407521	0.683626	0.917685
ENSG00000160783	PMF1	163.305	-0.194302	0.262987	-0.738829	0.460011	0.828745
ENSG00000186994	KANK3	9.25777	-0.19425	0.663357	-0.292829	0.769653	NA
ENSG00000102897	LYRM1	303.819	-0.194074	0.333655	-0.581659	0.560796	0.87388
ENSG00000171295	ZNF440	169.256	-0.193666	0.572295	-0.338402	0.73506	0.929116
ENSG00000253598	SLC10A5	6.64067	-0.193497	1.38005	-0.14021	0.888494	NA
ENSG00000204237	OXLD1	27.3498	-0.193366	0.709107	-0.27269	0.785092	0.946114
ENSG00000111728	ST8SIA1	210.497	-0.193351	0.403859	-0.47876	0.632109	0.900499
ENSG00000173212	MAB21L3	59.7962	-0.193273	0.452199	-0.427406	0.669084	0.912859
ENSG00000143756	FBXO28	112.091	-0.193099	0.477659	-0.40426	0.686021	0.917839
ENSG00000187066	TMEM262	7.20699	-0.192937	0.741562	-0.260176	0.794728	NA
ENSG00000122034	GTF3A	246.288	-0.192784	0.400515	-0.481341	0.630274	0.89928
ENSG00000100739	BDKRB1	56.8107	-0.192748	0.470942	-0.409282	0.682333	0.917066
ENSG00000054598	FOXC1	15.7052	-0.192715	0.787626	-0.244678	0.806706	NA
ENSG00000181982	CCDC149	46.6819	-0.192675	0.37734	-0.510613	0.609622	0.894459
ENSG00000160803	UBQLN4	74.0982	-0.192595	0.279146	-0.689946	0.490228	0.844625
ENSG00000139714	MORN3	27.6419	-0.192553	0.487927	-0.394634	0.693113	0.919102
ENSG00000182022	CHST15	1950.7	-0.192433	0.482794	-0.398583	0.690201	0.918535
ENSG00000273154	AL121845.3	7.42178	-0.192332	0.6735	-0.285571	0.775207	NA
ENSG00000232859	LYRM9	24.8989	-0.192146	0.725791	-0.26474	0.79121	0.947502
ENSG00000105393	BABAM1	195.477	-0.192132	0.340819	-0.563736	0.572934	0.879899
ENSG00000176485	PLAAT3	88.7186	-0.191916	0.433737	-0.442471	0.658149	0.909449
ENSG00000242616	GNG10	1709.31	-0.191905	0.739582	-0.259478	0.795267	0.947502
ENSG00000205323	SARNP	176.002	-0.191487	0.371037	-0.516087	0.605794	0.893121
ENSG00000157429	ZNF19	158.281	-0.191458	0.435539	-0.439588	0.660235	0.909904
ENSG00000177459	ERICH5	20.3458	-0.191406	0.971379	-0.197045	0.843792	0.963114
ENSG00000185420	SMYD3	69.3967	-0.191338	0.466902	-0.409803	0.681951	0.917066
ENSG00000180708	OR10K2	1.61403	-0.19133	1.01893	-0.187775	0.851053	NA
ENSG00000113391	FAM172A	299.946	-0.191297	0.486242	-0.39342	0.694009	0.919667
ENSG00000198466	ZNF587	187.288	-0.191254	0.263027	-0.727127	0.467148	0.831815
ENSG00000178075	GRAMD1C	49.4831	-0.19116	0.393576	-0.485701	0.627179	0.898293
ENSG00000163694	RBM47	1606.76	-0.191138	0.287676	-0.664421	0.506421	0.852664
ENSG00000144847	IGSF11	27.1205	-0.191072	0.652997	-0.292608	0.769822	0.942146
ENSG00000145700	ANKRD31	0.739885	-0.190914	1.48997	-0.128132	0.898044	NA
ENSG00000120158	RCL1	82.5212	-0.190834	0.308792	-0.618002	0.536574	0.866167
ENSG00000130764	LRRC47	68.9035	-0.190736	0.387479	-0.492248	0.622544	0.897711
ENSG00000137474	MYO7A	43.8543	-0.190675	0.498939	-0.382161	0.702342	0.922799
ENSG00000203963	C1orf141	29.5358	-0.190507	0.647638	-0.294156	0.768639	0.941792
ENSG00000105518	TMEM205	156.932	-0.190409	0.317325	-0.600043	0.548478	0.870121
ENSG00000105618	PRPF31	85.0525	-0.19033	0.332435	-0.572531	0.566962	0.876338
ENSG00000213203	GIMAP1	16.4337	-0.190299	0.616199	-0.308827	0.757453	NA
ENSG00000168487	BMP1	55.5741	-0.190088	0.565392	-0.336206	0.736715	0.929595
ENSG00000037757	MRI1	50.618	-0.189936	0.440318	-0.431361	0.666206	0.911781
ENSG00000040608	RTN4R	6.39031	-0.189902	0.663035	-0.286413	0.774562	NA
ENSG00000172146	OR1A1	115.057	-0.18986	0.462968	-0.410092	0.681738	0.917066
ENSG00000134291	TMEM106C	46.4432	-0.189849	0.65481	-0.28993	0.77187	0.942452
ENSG00000166833	NAV2	128.973	-0.189823	0.774316	-0.245149	0.806341	0.950739
ENSG00000114867	EIF4G1	563.152	-0.189789	0.191072	-0.993289	0.320569	0.756018
ENSG00000269190	FBXO17	32.4397	-0.189695	0.535643	-0.354145	0.72323	0.927631
ENSG00000109654	TRIM2	190.081	-0.189676	0.700771	-0.270667	0.786647	0.946732
ENSG00000144395	CCDC150	22.0768	-0.189568	0.513258	-0.369342	0.711873	0.925086
ENSG00000105143	SLC1A6	81.99	-0.18954	0.353774	-0.535766	0.59212	0.888834
ENSG00000072135	PTPN18	305.122	-0.189475	0.373144	-0.50778	0.611607	0.894966
ENSG00000143799	PARP1	97.3441	-0.189437	0.296138	-0.639691	0.522373	0.860801
ENSG00000171867	PRNP	243.516	-0.189344	0.484305	-0.39096	0.695827	0.920314
ENSG00000168701	TMEM208	137.279	-0.189261	0.484686	-0.390483	0.69618	0.920523
ENSG00000087274	ADD1	1017.55	-0.189042	0.321168	-0.588607	0.556125	0.872332
ENSG00000140829	DHX38	177.778	-0.189025	0.289471	-0.653002	0.513755	0.85708
ENSG00000278828	H3C10	47.3181	-0.188944	0.521432	-0.362355	0.717087	0.926892
ENSG00000185842	DNAH14	88.7633	-0.188865	0.383206	-0.492856	0.622115	0.897711
ENSG00000181467	RAP2B	163.295	-0.188836	0.379356	-0.49778	0.618639	0.897092
ENSG00000138382	METTL5	85.4496	-0.188619	0.470678	-0.400739	0.688612	0.918034
ENSG00000148248	SURF4	452.073	-0.188601	0.308224	-0.611897	0.540606	0.867678
ENSG00000155592	ZKSCAN2	7.90023	-0.188512	0.477765	-0.39457	0.69316	NA
ENSG00000121053	EPX	1.18385	-0.187994	1.44855	-0.129781	0.89674	NA
ENSG00000079435	LIPE	57.2015	-0.187969	0.543504	-0.345846	0.729459	0.928454
ENSG00000141384	TAF4B	17.4439	-0.187891	0.571453	-0.328795	0.742311	0.931467
ENSG00000015171	ZMYND11	83.809	-0.187879	0.505952	-0.371338	0.710386	0.924991
ENSG00000214655	ZSWIM8	862.637	-0.187751	0.380279	-0.493719	0.621505	0.897711
ENSG00000101191	DIDO1	160.496	-0.187687	0.234055	-0.801891	0.422616	0.810414
ENSG00000167792	NDUFV1	185.896	-0.187627	0.477395	-0.393022	0.694304	0.919903
ENSG00000187792	ZNF70	18.772	-0.187553	0.422272	-0.444151	0.656933	0.908932
ENSG00000147138	GPR174	65.4092	-0.187486	0.691088	-0.271291	0.786167	0.94649
ENSG00000196968	FUT11	109.778	-0.187484	0.237823	-0.788331	0.430503	0.814822
ENSG00000005100	DHX33	24.2504	-0.187466	0.373251	-0.502252	0.61549	0.896516
ENSG00000183644	C11orf88	110.713	-0.187466	0.750108	-0.249919	0.80265	0.949167
ENSG00000150667	FSIP1	18.6633	-0.18737	0.694039	-0.269971	0.787183	0.94692
ENSG00000176253	OR4K13	4.96313	-0.187353	0.580083	-0.322976	0.746713	NA
ENSG00000065328	MCM10	12.4066	-0.187225	0.698175	-0.268164	0.788573	NA
ENSG00000110696	C11orf58	521.719	-0.187201	0.240593	-0.778079	0.436522	0.816808
ENSG00000104866	PPP1R37	121.105	-0.187065	0.516973	-0.361847	0.717467	0.926892
ENSG00000185753	CXorf38	80.6295	-0.186751	0.296802	-0.629211	0.529211	0.863746
ENSG00000129351	ILF3	557.443	-0.186708	0.323255	-0.577587	0.563543	0.874648
ENSG00000182111	ZNF716	6.67581	-0.186647	0.747235	-0.249783	0.802755	NA
ENSG00000100612	DHRS7	364.529	-0.186577	0.40703	-0.458388	0.646674	0.904563
ENSG00000100731	PCNX1	2507.33	-0.186575	0.497653	-0.37491	0.707727	0.924658
ENSG00000204220	PFDN6	107.136	-0.186473	0.379834	-0.490932	0.623475	0.897711
ENSG00000136352	NKX2-1	12.4993	-0.186367	0.852882	-0.218515	0.827028	NA
ENSG00000166166	TRMT61A	16.9575	-0.18629	0.551389	-0.337855	0.735473	0.929116
ENSG00000162337	LRP5	52.0129	-0.186158	0.644744	-0.288732	0.772787	0.942452
ENSG00000285253	AC090517.4	6.84867	-0.186138	0.481225	-0.3868	0.698905	NA
ENSG00000196937	FAM3C	112.875	-0.185964	0.441718	-0.421002	0.673754	0.914786
ENSG00000156269	NAA11	34.2838	-0.185875	0.617252	-0.301134	0.763313	0.939616
ENSG00000104980	TIMM44	108.421	-0.185775	0.416505	-0.446032	0.655574	0.908865
ENSG00000134508	CABLES1	44.3296	-0.185733	0.403362	-0.460461	0.645185	0.904563
ENSG00000172365	OR5B2	8.03345	-0.185404	0.861008	-0.215333	0.829507	NA
ENSG00000064102	INTS13	59.9422	-0.185266	0.568061	-0.326137	0.74432	0.933123
ENSG00000132153	DHX30	184.846	-0.185135	0.340302	-0.544031	0.58642	0.886375
ENSG00000013573	DDX11	108.688	-0.185093	0.379479	-0.487754	0.625724	0.897711
ENSG00000178695	KCTD12	343.581	-0.185089	0.396476	-0.466834	0.640618	0.903056
ENSG00000178802	MPI	44.4652	-0.185069	0.496942	-0.372416	0.709583	0.92495
ENSG00000141428	C18orf21	87.1631	-0.184946	0.521657	-0.354535	0.722938	0.927631
ENSG00000172943	PHF8	168.536	-0.184642	0.354661	-0.520615	0.602635	0.89196
ENSG00000028528	SNX1	759.734	-0.1846	0.290408	-0.635658	0.525	0.861833
ENSG00000139192	TAPBPL	153.465	-0.184346	0.334896	-0.550458	0.582005	0.883152
ENSG00000170298	LGALS9B	43.5039	-0.184295	0.76929	-0.239565	0.810668	0.951944
ENSG00000108312	UBTF	231.837	-0.184288	0.408896	-0.450696	0.652209	0.906827
ENSG00000167182	SP2	197.445	-0.18428	0.370951	-0.496776	0.619347	0.897092
ENSG00000011566	MAP4K3	305.631	-0.184104	0.314065	-0.586196	0.557744	0.872663
ENSG00000286015	CR589904.2	2.61321	-0.184078	1.20786	-0.1524	0.878871	NA
ENSG00000141425	RPRD1A	186.072	-0.183998	0.318776	-0.577201	0.563804	0.874852
ENSG00000164733	CTSB	12007.8	-0.183875	0.347327	-0.529402	0.596527	0.889436
ENSG00000117614	SYF2	206.037	-0.183856	0.399731	-0.45995	0.645552	0.904563
ENSG00000180530	NRIP1	252.4	-0.183697	0.367405	-0.499986	0.617085	0.896516
ENSG00000248919	ATP5MF-PTCD1	3.3067	-0.183684	1.50527	-0.122027	0.902878	NA
ENSG00000179104	TMTC2	36.7635	-0.183595	0.534586	-0.343434	0.731272	0.928853
ENSG00000262302	AC003688.2	13.8735	-0.18354	1.27401	-0.144066	0.885449	NA
ENSG00000164967	RPP25L	35.546	-0.183351	0.520114	-0.35252	0.724448	0.928162
ENSG00000108239	TBC1D12	52.558	-0.183224	0.341459	-0.53659	0.591551	0.888496
ENSG00000152518	ZFP36L2	421.21	-0.183221	0.371558	-0.493115	0.621931	0.897711
ENSG00000084623	EIF3I	289.09	-0.18317	0.388295	-0.471729	0.637121	0.902762
ENSG00000143157	POGK	78.0757	-0.183085	0.274172	-0.667774	0.504278	0.85117
ENSG00000166845	C18orf54	10.0588	-0.183035	0.658409	-0.277996	0.781015	NA
ENSG00000185666	SYN3	105.339	-0.183032	0.489696	-0.373767	0.708578	0.924889
ENSG00000116574	RHOU	81.659	-0.182981	0.370958	-0.493267	0.621824	0.897711
ENSG00000188785	ZNF548	42.3753	-0.182705	0.510742	-0.357724	0.72055	0.927089
ENSG00000100319	ZMAT5	77.0637	-0.182533	0.252587	-0.722654	0.469892	0.833356
ENSG00000008256	CYTH3	76.1919	-0.182478	0.34857	-0.523503	0.600624	0.891519
ENSG00000163961	RNF168	90.3525	-0.182366	0.248972	-0.732476	0.463878	0.829966
ENSG00000162639	HENMT1	22.9684	-0.18235	0.58522	-0.311592	0.755351	0.937402
ENSG00000177138	FAM9B	19.1772	-0.182224	0.445916	-0.408651	0.682796	0.917238
ENSG00000038358	EDC4	201.159	-0.18206	0.454643	-0.400446	0.688828	0.918034
ENSG00000122085	MTERF4	92.2419	-0.182039	0.33726	-0.539759	0.589363	0.887554
ENSG00000116213	WRAP73	70.5754	-0.181923	0.418506	-0.434695	0.663783	0.911233
ENSG00000145868	FBXO38	930.918	-0.181805	0.489921	-0.371092	0.710569	0.924991
ENSG00000163156	SCNM1	225.151	-0.181653	0.297858	-0.609867	0.54195	0.868108
ENSG00000185163	DDX51	29.7513	-0.181581	0.588992	-0.308291	0.757861	0.938364
ENSG00000117906	RCN2	57.8031	-0.181379	0.299332	-0.605945	0.544551	0.869285
ENSG00000132386	SERPINF1	188.911	-0.181224	0.467016	-0.388046	0.697982	0.920556
ENSG00000125148	MT2A	2842.85	-0.181205	0.623248	-0.290744	0.771247	0.942439
ENSG00000126950	TMEM35A	1.76295	-0.180919	1.00098	-0.180742	0.85657	NA
ENSG00000169567	HINT1	532.794	-0.18091	0.384565	-0.470428	0.638049	0.902762
ENSG00000138175	ARL3	18.6808	-0.180772	0.54215	-0.333436	0.738805	0.930213
ENSG00000156515	HK1	255.816	-0.180752	0.222097	-0.813841	0.415736	0.806415
ENSG00000153046	CDYL	164.151	-0.180732	0.395321	-0.457178	0.647543	0.904788
ENSG00000140993	TIGD7	30.3962	-0.180624	0.404023	-0.447064	0.654829	0.908519
ENSG00000196663	TECPR2	764.069	-0.180575	0.480819	-0.375558	0.707246	0.924658
ENSG00000135077	HAVCR2	443.56	-0.18041	0.349246	-0.51657	0.605456	0.892933
ENSG00000188157	AGRN	214.538	-0.180365	0.637545	-0.282905	0.777249	0.944596
ENSG00000136870	ZNF189	44.0879	-0.180309	0.416241	-0.433183	0.664882	0.911781
ENSG00000162878	PKDCC	9.20217	-0.180253	0.776021	-0.232278	0.816322	NA
ENSG00000104369	JPH1	5.36514	-0.180227	0.989088	-0.182215	0.855414	NA
ENSG00000174099	MSRB3	100.539	-0.180223	0.364136	-0.494934	0.620646	0.897319
ENSG00000265817	FSBP	16.8956	-0.180149	0.447152	-0.402881	0.687036	0.917839
ENSG00000160808	MYL3	35.3858	-0.180094	0.465904	-0.386546	0.699092	0.920938
ENSG00000221978	CCNL2	554.95	-0.180076	0.384281	-0.468605	0.639352	0.902762
ENSG00000154217	PITPNC1	132.702	-0.180069	0.388971	-0.462937	0.64341	0.904073
ENSG00000160439	RDH13	290.93	-0.179919	0.341379	-0.527034	0.59817	0.889664
ENSG00000152284	TCF7L1	60.4814	-0.179706	0.58557	-0.306891	0.758927	0.938913
ENSG00000170004	CHD3	386.876	-0.179546	0.255411	-0.70297	0.482075	0.840129
ENSG00000173852	DPY19L1	158.348	-0.179523	0.553685	-0.324234	0.745761	0.934029
ENSG00000127955	GNAI1	82.2107	-0.179379	0.3399	-0.527741	0.597679	0.889436
ENSG00000172803	SNX32	55.9461	-0.179339	0.622318	-0.288179	0.773209	0.942458
ENSG00000102962	CCL22	66.6089	-0.179274	0.590181	-0.303761	0.76131	0.939175
ENSG00000250312	ZNF718	34.1812	-0.179119	0.384673	-0.46564	0.641473	0.903276
ENSG00000226124	FTCDNL1	9.37552	-0.179084	0.712728	-0.251266	0.801609	NA
ENSG00000100983	GSS	172.1	-0.17899	0.257566	-0.69493	0.487099	0.842583
ENSG00000197863	ZNF790	29.114	-0.178935	0.50009	-0.357805	0.720489	0.927089
ENSG00000167785	ZNF558	50.0988	-0.178875	0.351332	-0.509135	0.610657	0.894601
ENSG00000182957	SPATA13	392.889	-0.178523	0.318819	-0.559952	0.575512	0.881646
ENSG00000149657	LSM14B	113.191	-0.178446	0.305833	-0.583475	0.559573	0.872779
ENSG00000105298	CACTIN	38.9389	-0.178382	0.323294	-0.551764	0.58111	0.882735
ENSG00000170037	CNTROB	139.42	-0.178347	0.40619	-0.439071	0.66061	0.909904
ENSG00000215021	PHB2	420.824	-0.178335	0.419115	-0.425503	0.67047	0.913774
ENSG00000277443	MARCKS	4698.33	-0.177858	0.510419	-0.348455	0.727499	0.928454
ENSG00000115289	PCGF1	85.3155	-0.177591	0.480768	-0.369389	0.711838	0.925086
ENSG00000120594	PLXDC2	333.832	-0.177496	0.347911	-0.510177	0.609928	0.894533
ENSG00000176619	LMNB2	58.5308	-0.177495	0.382653	-0.463853	0.642753	0.903713
ENSG00000100395	L3MBTL2	92.5441	-0.177428	0.437314	-0.405723	0.684946	0.917839
ENSG00000037637	FBXO42	112.76	-0.17735	0.285307	-0.621611	0.534198	0.865315
ENSG00000130052	STARD8	256.566	-0.177287	0.327255	-0.54174	0.587998	0.887153
ENSG00000139567	ACVRL1	83.174	-0.177215	0.331764	-0.534161	0.59323	0.889022
ENSG00000159251	ACTC1	3.55993	-0.17721	1.26332	-0.140273	0.888444	NA
ENSG00000168143	FAM83B	12.4829	-0.177038	0.474516	-0.373091	0.709081	NA
ENSG00000128524	ATP6V1F	1247.78	-0.176962	0.48397	-0.365647	0.714629	0.926178
ENSG00000105649	RAB3A	15.1186	-0.176891	0.644239	-0.274574	0.783643	NA
ENSG00000177058	SLC38A9	260.372	-0.176583	0.296701	-0.595156	0.551739	0.870831
ENSG00000143595	AQP10	1.6659	-0.176507	1.45007	-0.121723	0.903118	NA
ENSG00000124733	MEA1	68.2566	-0.176422	0.572742	-0.308031	0.758059	0.938364
ENSG00000184831	APOO	85.3184	-0.176376	0.504518	-0.349594	0.726644	0.928454
ENSG00000159961	OR3A3	6.46646	-0.176351	0.546371	-0.322768	0.746871	NA
ENSG00000136828	RALGPS1	98.78	-0.176066	0.426964	-0.412366	0.680071	0.916488
ENSG00000172955	ADH6	25.5277	-0.176029	0.858598	-0.205019	0.837557	0.961784
ENSG00000184163	C1QTNF12	28.3518	-0.175949	0.785587	-0.223971	0.82278	0.95624
ENSG00000132522	GPS2	237.528	-0.175944	0.282035	-0.623839	0.532733	0.865177
ENSG00000133704	IPO8	167.352	-0.175848	0.370988	-0.474	0.6355	0.902467
ENSG00000188868	ZNF563	35.2061	-0.175832	0.365211	-0.481455	0.630193	0.89928
ENSG00000154945	ANKRD40	92.1992	-0.175643	0.236363	-0.743108	0.457416	0.828745
ENSG00000043143	JADE2	97.7615	-0.175599	0.450925	-0.389419	0.696966	0.920523
ENSG00000164663	USP49	64.6708	-0.175559	0.324156	-0.541588	0.588102	0.887153
ENSG00000168497	CAVIN2	11.1646	-0.175554	0.614156	-0.285845	0.774997	NA
ENSG00000153993	SEMA3D	17.2938	-0.175532	0.547852	-0.3204	0.748665	0.934774
ENSG00000171208	NETO2	45.8013	-0.175394	0.399003	-0.43958	0.660242	0.909904
ENSG00000164032	H2AZ1	413.12	-0.175371	0.434174	-0.40392	0.686272	0.917839
ENSG00000160216	AGPAT3	261.222	-0.175258	0.350534	-0.499973	0.617094	0.896516
ENSG00000147408	CSGALNACT1	880.822	-0.175204	0.562946	-0.311227	0.755628	0.937402
ENSG00000162129	CLPB	87.3053	-0.1752	0.302326	-0.579507	0.562247	0.874352
ENSG00000169379	ARL13B	70.3614	-0.175101	0.331671	-0.527936	0.597544	0.889436
ENSG00000130304	SLC27A1	147.05	-0.175006	0.370358	-0.472532	0.636547	0.902734
ENSG00000013725	CD6	346.95	-0.174947	0.350259	-0.499478	0.617443	0.896553
ENSG00000124570	SERPINB6	449.837	-0.174776	0.190907	-0.915505	0.359926	0.777711
ENSG00000125843	AP5S1	41.6619	-0.174369	0.227777	-0.765526	0.443958	0.820796
ENSG00000231925	TAPBP	1597	-0.174335	0.292776	-0.595454	0.55154	0.870693
ENSG00000066629	EML1	85.4303	-0.174334	0.49963	-0.348927	0.727144	0.928454
ENSG00000100532	CGRRF1	64.7257	-0.173963	0.65943	-0.263808	0.791928	0.947502
ENSG00000117505	DR1	170.126	-0.17387	0.409575	-0.424513	0.671192	0.913893
ENSG00000106246	PTCD1	42.4229	-0.173529	0.299341	-0.579704	0.562114	0.874335
ENSG00000118058	KMT2A	291.677	-0.173465	0.254059	-0.682777	0.494748	0.846437
ENSG00000145029	NICN1	36.9905	-0.17331	0.385174	-0.449953	0.652745	0.907021
ENSG00000117425	PTCH2	487.746	-0.17327	0.636006	-0.272435	0.785288	0.946114
ENSG00000205362	MT1A	5.94878	-0.17318	1.44276	-0.120034	0.904456	NA
ENSG00000112473	SLC39A7	148.196	-0.173109	0.25612	-0.675892	0.499109	0.849565
ENSG00000120686	UFM1	219.475	-0.173104	0.437051	-0.396072	0.692052	0.918911
ENSG00000135929	CYP27A1	1299.45	-0.172783	0.464478	-0.371993	0.709898	0.92495
ENSG00000164037	SLC9B1	22.3961	-0.172731	0.633373	-0.272716	0.785071	0.946114
ENSG00000064393	HIPK2	159.387	-0.172731	0.291733	-0.592085	0.553794	0.871417
ENSG00000139651	ZNF740	40.7171	-0.172714	0.429693	-0.401947	0.687723	0.918032
ENSG00000109519	GRPEL1	94.0783	-0.1726	0.473485	-0.364531	0.715462	0.926447
ENSG00000183347	GBP6	36.3287	-0.172579	0.437779	-0.394215	0.693422	0.919289
ENSG00000183023	SLC8A1	315.614	-0.172537	0.466023	-0.370233	0.711209	0.925086
ENSG00000093144	ECHDC1	273.867	-0.172493	0.288598	-0.597693	0.550045	0.870525
ENSG00000128159	TUBGCP6	186.24	-0.172411	0.393592	-0.438043	0.661355	0.910111
ENSG00000179240	GVQW3	38.3927	-0.172334	0.367987	-0.468315	0.639559	0.902762
ENSG00000140691	ARMC5	36.807	-0.172317	0.397456	-0.433551	0.664615	0.911573
ENSG00000172348	RCAN2	2.3368	-0.172309	0.987302	-0.174525	0.861453	NA
ENSG00000100813	ACIN1	846.779	-0.172157	0.307474	-0.559909	0.575542	0.881646
ENSG00000020129	NCDN	48.459	-0.172117	0.526555	-0.326873	0.743764	0.93303
ENSG00000162892	IL24	15.7733	-0.172088	1.15267	-0.149295	0.881321	NA
ENSG00000122741	DCAF10	88.941	-0.172024	0.268923	-0.639677	0.522383	0.860801
ENSG00000112855	HARS2	128.132	-0.172005	0.223334	-0.770171	0.441198	0.818852
ENSG00000088854	C20orf194	86.6253	-0.171993	0.277211	-0.620441	0.534967	0.865644
ENSG00000101400	SNTA1	7.39886	-0.171913	0.567882	-0.302726	0.762099	NA
ENSG00000122696	SLC25A51	132.663	-0.171901	0.438039	-0.392433	0.694738	0.919952
ENSG00000282804	AL512428.1	12.2201	-0.171737	1.03678	-0.165644	0.868437	NA
ENSG00000196715	VKORC1L1	39.0287	-0.171677	0.352516	-0.487004	0.626255	0.897711
ENSG00000154240	CEP112	85.286	-0.171601	0.48108	-0.356699	0.721317	0.927362
ENSG00000206561	COLQ	38.3874	-0.171482	0.581911	-0.294687	0.768233	0.941648
ENSG00000167397	VKORC1	215.354	-0.171387	0.248364	-0.690066	0.490153	0.844625
ENSG00000211584	SLC48A1	99.6012	-0.171184	0.339003	-0.504964	0.613584	0.896405
ENSG00000171103	TRMT61B	31.6716	-0.171182	0.48745	-0.351178	0.725455	0.928454
ENSG00000069431	ABCC9	79.6316	-0.170901	0.514863	-0.331936	0.739938	0.930789
ENSG00000175634	RPS6KB2	103.858	-0.170895	0.321714	-0.531203	0.595278	0.889022
ENSG00000171155	C1GALT1C1	79.2186	-0.170874	0.613908	-0.278338	0.780753	0.945197
ENSG00000159210	SNF8	245.825	-0.170864	0.303227	-0.563487	0.573103	0.879899
ENSG00000068400	GRIPAP1	467.059	-0.170647	0.294119	-0.580198	0.561781	0.874319
ENSG00000137834	SMAD6	6.08192	-0.170644	0.944934	-0.180588	0.856691	NA
ENSG00000122376	SHLD2	125.7	-0.170592	0.30417	-0.560844	0.574904	0.881242
ENSG00000121022	COPS5	141.22	-0.170564	0.348556	-0.489345	0.624597	0.897711
ENSG00000146966	DENND2A	16.3077	-0.170511	0.47205	-0.361214	0.71794	NA
ENSG00000164916	FOXK1	71.4385	-0.170381	0.417729	-0.407874	0.683366	0.917457
ENSG00000104356	POP1	15.5221	-0.170268	0.44819	-0.379901	0.704019	NA
ENSG00000151090	THRB	25.4803	-0.170261	0.858211	-0.198391	0.842739	0.962776
ENSG00000167232	ZNF91	145.303	-0.169891	0.354159	-0.479704	0.631438	0.90005
ENSG00000143067	ZNF697	48.3152	-0.169867	0.396886	-0.427999	0.668652	0.912798
ENSG00000149179	C11orf49	886.252	-0.169862	0.363738	-0.466991	0.640506	0.903021
ENSG00000088808	PPP1R13B	116.588	-0.169808	0.313487	-0.541676	0.588042	0.887153
ENSG00000108691	CCL2	7959.03	-0.16969	0.795683	-0.213264	0.831121	0.959355
ENSG00000082397	EPB41L3	609.014	-0.16956	0.313762	-0.54041	0.588914	0.887554
ENSG00000119630	PGF	6.4121	-0.169523	0.69543	-0.243768	0.807411	NA
ENSG00000130701	RBBP8NL	2.15342	-0.16931	1.01861	-0.166217	0.867986	NA
ENSG00000133226	SRRM1	542.217	-0.16927	0.180577	-0.937382	0.348562	0.771232
ENSG00000130821	SLC6A8	99.1905	-0.169136	0.423461	-0.399413	0.689589	0.918359
ENSG00000099904	ZDHHC8	75.374	-0.16906	0.41973	-0.402783	0.687108	0.917839
ENSG00000103423	DNAJA3	93.4177	-0.16901	0.286692	-0.589517	0.555515	0.871985
ENSG00000178665	ZNF713	41.5845	-0.168956	0.305235	-0.553529	0.579901	0.882437
ENSG00000082068	WDR70	87.5156	-0.168928	0.446513	-0.378327	0.705187	0.923878
ENSG00000114316	USP4	1007.8	-0.168925	0.296925	-0.568915	0.569414	0.877374
ENSG00000141579	ZNF750	20.3946	-0.168796	0.70266	-0.240224	0.810157	0.951944
ENSG00000265972	TXNIP	3426.08	-0.168741	0.487873	-0.34587	0.729441	0.928454
ENSG00000140326	CDAN1	32.126	-0.168726	0.491157	-0.343528	0.731201	0.928853
ENSG00000198178	CLEC4C	6.40698	-0.168653	1.0258	-0.164412	0.869406	NA
ENSG00000135587	SMPD2	225.806	-0.168531	0.420306	-0.400972	0.68844	0.918034
ENSG00000164077	MON1A	21.4658	-0.168465	0.45167	-0.372982	0.709162	0.92495
ENSG00000147614	ATP6V0D2	51.3226	-0.168339	0.362426	-0.464477	0.642306	0.903665
ENSG00000198911	SREBF2	293.882	-0.16811	0.267205	-0.629142	0.529256	0.863746
ENSG00000129103	SUMF2	261.745	-0.167964	0.287495	-0.584233	0.559063	0.872663
ENSG00000253313	C1orf210	15.7271	-0.167962	0.747569	-0.224678	0.82223	NA
ENSG00000164924	YWHAZ	5193.98	-0.167723	0.284622	-0.589284	0.555671	0.872028
ENSG00000147488	ST18	65.2441	-0.167626	0.728872	-0.22998	0.818107	0.955213
ENSG00000268750	AC010522.1	38.6663	-0.167549	0.910647	-0.183989	0.854022	0.965907
ENSG00000004139	SARM1	38.3754	-0.167537	0.33907	-0.494106	0.621231	0.897695
ENSG00000105383	CD33	69.3061	-0.167525	0.544714	-0.307548	0.758427	0.938661
ENSG00000140505	CYP1A2	29.9031	-0.167508	0.364805	-0.45917	0.646112	0.904563
ENSG00000108106	UBE2S	124.024	-0.167294	0.433342	-0.386055	0.699456	0.921154
ENSG00000148296	SURF6	66.6064	-0.167251	0.387636	-0.431463	0.666131	0.911781
ENSG00000108176	DNAJC12	20.4172	-0.167157	0.64558	-0.258925	0.795693	0.947502
ENSG00000163596	ICA1L	84.6013	-0.166978	0.544984	-0.306391	0.759307	0.939075
ENSG00000105486	LIG1	62.2199	-0.166952	0.493814	-0.338086	0.735298	0.929116
ENSG00000167183	PRR15L	16.8222	-0.166932	0.94338	-0.176951	0.859547	0.967464
ENSG00000121989	ACVR2A	57.9815	-0.166919	0.352442	-0.473607	0.63578	0.902467
ENSG00000165959	CLMN	208.783	-0.166894	0.34206	-0.487907	0.625615	0.897711
ENSG00000143401	ANP32E	180.9	-0.166891	0.389326	-0.428666	0.668166	0.912619
ENSG00000138231	DBR1	39.7909	-0.166878	0.39852	-0.418744	0.675403	0.914856
ENSG00000073060	SCARB1	105.852	-0.166826	0.364213	-0.458045	0.64692	0.904563
ENSG00000197951	ZNF71	11.4163	-0.166753	0.427811	-0.389783	0.696697	NA
ENSG00000143107	FNDC7	2.77185	-0.16641	0.971995	-0.171205	0.864063	NA
ENSG00000189067	LITAF	11511.2	-0.16636	0.402729	-0.413082	0.679547	0.916238
ENSG00000121310	ECHDC2	176.68	-0.1663	0.543062	-0.306227	0.759432	0.939075
ENSG00000155465	SLC7A7	789.327	-0.166049	0.429663	-0.386464	0.699153	0.920938
ENSG00000090432	MUL1	61.5896	-0.165953	0.275623	-0.6021	0.547108	0.869285
ENSG00000144063	MALL	80.8648	-0.165938	0.539987	-0.3073	0.758615	0.938771
ENSG00000102034	ELF4	305.286	-0.165771	0.352066	-0.470853	0.637746	0.902762
ENSG00000136098	NEK3	25.5567	-0.165631	0.606552	-0.273069	0.7848	0.946023
ENSG00000166949	SMAD3	400.082	-0.165565	0.404611	-0.409195	0.682397	0.917066
ENSG00000273274	ZBTB8B	17.1265	-0.165549	0.407243	-0.406512	0.684367	0.917685
ENSG00000065135	GNAI3	210.664	-0.16553	0.376561	-0.439584	0.660238	0.909904
ENSG00000256229	ZNF486	52.8785	-0.165324	0.34451	-0.479881	0.631312	0.899965
ENSG00000185070	FLRT2	27.8229	-0.165229	0.613382	-0.269373	0.787643	0.94692
ENSG00000102030	NAA10	220.981	-0.165208	0.310656	-0.531804	0.594861	0.889022
ENSG00000203710	CR1	1066.97	-0.165152	0.586203	-0.281731	0.77815	0.944598
ENSG00000186335	SLC36A2	16.3779	-0.165059	0.567324	-0.290942	0.771095	NA
ENSG00000135617	PRADC1	30.0666	-0.165057	0.438057	-0.376794	0.706327	0.924268
ENSG00000075415	SLC25A3	735.342	-0.165042	0.336362	-0.490668	0.623662	0.897711
ENSG00000140961	OSGIN1	287.654	-0.164932	0.378934	-0.435251	0.66338	0.911138
ENSG00000198242	RPL23A	1487.07	-0.164733	0.459785	-0.358282	0.720133	0.927089
ENSG00000069248	NUP133	216.288	-0.164406	0.367164	-0.447773	0.654317	0.908274
ENSG00000172831	CES2	126.233	-0.164297	0.356664	-0.460649	0.645051	0.904563
ENSG00000198937	CCDC167	75.642	-0.164204	0.427579	-0.384032	0.700955	0.922157
ENSG00000116729	WLS	254.372	-0.164099	0.39878	-0.411503	0.680704	0.916692
ENSG00000125449	ARMC7	54.1063	-0.163977	0.354579	-0.462456	0.643754	0.904094
ENSG00000164879	CA3	6.56801	-0.163935	1.20928	-0.135564	0.892166	NA
ENSG00000138771	SHROOM3	65.0173	-0.163873	0.834489	-0.196376	0.844316	0.963114
ENSG00000157483	MYO1E	620.016	-0.163861	0.359806	-0.455414	0.648812	0.904788
ENSG00000113889	KNG1	1.18837	-0.163566	1.24274	-0.131617	0.895288	NA
ENSG00000138435	CHRNA1	8.23823	-0.163298	0.5659	-0.288563	0.772916	NA
ENSG00000080572	PIH1D3	20.0049	-0.163282	0.564541	-0.28923	0.772406	0.942452
ENSG00000023572	GLRX2	51.8085	-0.163246	0.514663	-0.31719	0.751099	0.935593
ENSG00000107185	RGP1	55.6754	-0.163221	0.30711	-0.531474	0.595091	0.889022
ENSG00000137699	TRIM29	260.229	-0.163127	0.787559	-0.20713	0.835909	0.960972
ENSG00000171931	FBXW10	18.227	-0.163102	0.879369	-0.185476	0.852856	0.965907
ENSG00000162496	DHRS3	163.546	-0.163071	0.487051	-0.334812	0.737767	0.929912
ENSG00000110888	CAPRIN2	81.0316	-0.163063	0.328229	-0.496795	0.619334	0.897092
ENSG00000119411	BSPRY	29.2713	-0.163014	0.509194	-0.320141	0.748861	0.934774
ENSG00000131470	PSMC3IP	31.3356	-0.162896	0.528418	-0.30827	0.757877	0.938364
ENSG00000164039	BDH2	47.1203	-0.162854	0.332583	-0.489665	0.624371	0.897711
ENSG00000179832	MROH1	309.366	-0.162758	0.402546	-0.404321	0.685977	0.917839
ENSG00000132334	PTPRE	2279.87	-0.162706	0.3857	-0.421846	0.673137	0.914786
ENSG00000154832	CXXC1	175.293	-0.162588	0.347319	-0.468123	0.639697	0.902762
ENSG00000162065	TBC1D24	26.1888	-0.162579	0.415505	-0.39128	0.69559	0.92018
ENSG00000123552	USP45	67.515	-0.162462	0.385198	-0.421761	0.673199	0.914786
ENSG00000150457	LATS2	158.203	-0.162386	0.354572	-0.457979	0.646968	0.904563
ENSG00000100246	DNAL4	69.7115	-0.162286	0.464838	-0.349123	0.726997	0.928454
ENSG00000241973	PI4KA	887.746	-0.162261	0.300959	-0.539147	0.589785	0.887554
ENSG00000170310	STX8	157.927	-0.162085	0.304886	-0.531624	0.594986	0.889022
ENSG00000197785	ATAD3A	44.4308	-0.162043	0.600831	-0.269698	0.787393	0.94692
ENSG00000162227	TAF6L	51.4104	-0.161637	0.478989	-0.337455	0.735774	0.929116
ENSG00000166569	CPLX4	13.0194	-0.161542	0.490781	-0.329153	0.74204	NA
ENSG00000205572	SERF1B	57.9756	-0.161457	0.420778	-0.383712	0.701192	0.922157
ENSG00000146904	EPHA1	226.831	-0.161394	0.483141	-0.334051	0.738341	0.93002
ENSG00000168993	CPLX1	1.25389	-0.161364	1.57301	-0.102583	0.918294	NA
ENSG00000132963	POMP	286.581	-0.161222	0.585458	-0.275377	0.783027	0.945313
ENSG00000167711	SERPINF2	17.8129	-0.161214	0.766492	-0.210328	0.833412	0.960099
ENSG00000171135	JAGN1	44.1799	-0.161203	0.38416	-0.419625	0.67476	0.914786
ENSG00000244607	CCDC13	167.096	-0.161076	0.471049	-0.341952	0.732387	0.928903
ENSG00000122733	PHF24	8.81593	-0.161014	0.934662	-0.17227	0.863226	NA
ENSG00000141642	ELAC1	30.319	-0.160785	0.428614	-0.375128	0.707565	0.924658
ENSG00000204394	VARS1	97.5538	-0.160661	0.460393	-0.348965	0.727116	0.928454
ENSG00000100288	CHKB	299.755	-0.16066	0.370173	-0.434012	0.66428	0.911357
ENSG00000184207	PGP	24.6815	-0.160607	0.4118	-0.390012	0.696528	0.920523
ENSG00000095321	CRAT	44.2866	-0.160605	0.476437	-0.337096	0.736044	0.929151
ENSG00000128595	CALU	234.557	-0.160595	0.4472	-0.359113	0.719511	0.927069
ENSG00000259207	ITGB3	38.6869	-0.160498	0.51131	-0.313895	0.753601	0.936789
ENSG00000259030	FPGT-TNNI3K	4.87018	-0.160449	0.650296	-0.246732	0.805116	NA
ENSG00000225830	ERCC6	56.5644	-0.160252	0.389557	-0.411371	0.6808	0.916692
ENSG00000088356	PDRG1	19.109	-0.160215	0.468441	-0.342018	0.732337	0.928903
ENSG00000163681	SLMAP	394.923	-0.160187	0.3382	-0.473646	0.635753	0.902467
ENSG00000153879	CEBPG	43.2117	-0.160164	0.415805	-0.385189	0.700098	0.921535
ENSG00000182831	C16orf72	661.081	-0.160037	0.340255	-0.470345	0.638109	0.902762
ENSG00000116221	MRPL37	72.662	-0.159998	0.438797	-0.36463	0.715388	0.926447
ENSG00000124107	SLPI	7331.92	-0.159763	0.337805	-0.472946	0.636252	0.902467
ENSG00000154930	ACSS1	41.1885	-0.159456	0.435586	-0.366072	0.714311	0.925949
ENSG00000166780	BMERB1	47.7873	-0.15944	0.575321	-0.277132	0.781679	0.9452
ENSG00000080823	MOK	389.447	-0.159297	0.36241	-0.43955	0.660263	0.909904
ENSG00000169018	FEM1B	126.402	-0.159029	0.385855	-0.412146	0.680232	0.916532
ENSG00000145780	FEM1C	158.021	-0.158984	0.436988	-0.363818	0.715994	0.926705
ENSG00000101605	MYOM1	83.8039	-0.158653	0.551152	-0.287858	0.773456	0.942588
ENSG00000174827	PDZK1	20.9782	-0.158648	0.749908	-0.211557	0.832453	0.959945
ENSG00000257949	TEN1	60.8072	-0.158467	0.456988	-0.346765	0.728768	0.928454
ENSG00000148158	SNX30	78.1894	-0.158369	0.367103	-0.431401	0.666177	0.911781
ENSG00000143947	RPS27A	1046.61	-0.158362	0.513054	-0.308667	0.757575	0.93827
ENSG00000010282	HHATL	25.2599	-0.158283	1.02212	-0.154858	0.876934	0.972718
ENSG00000076826	CAMSAP3	19.0613	-0.158278	0.861777	-0.183665	0.854276	0.965907
ENSG00000121104	FAM117A	78.3533	-0.158221	0.417769	-0.378728	0.70489	0.923878
ENSG00000144908	ALDH1L1	56.3101	-0.157674	0.517237	-0.304838	0.760489	0.939175
ENSG00000166669	ATF7IP2	177.123	-0.157422	0.474731	-0.331602	0.74019	0.930789
ENSG00000090266	NDUFB2	363.98	-0.157323	0.301833	-0.521223	0.602211	0.89196
ENSG00000091513	TF	64.8576	-0.157232	0.296121	-0.53097	0.595439	0.889022
ENSG00000132746	ALDH3B2	26.7886	-0.157098	0.747681	-0.210114	0.833579	0.960099
ENSG00000155115	GTF3C6	192.047	-0.157063	0.544837	-0.288276	0.773135	0.942452
ENSG00000077235	GTF3C1	180.003	-0.156912	0.421067	-0.372653	0.709407	0.92495
ENSG00000183196	CHST6	74.8653	-0.156761	0.839934	-0.186635	0.851947	0.965424
ENSG00000174951	FUT1	93.3073	-0.156734	0.415897	-0.376857	0.70628	0.924268
ENSG00000144035	NAT8	6.30097	-0.156675	1.04483	-0.149952	0.880802	NA
ENSG00000100079	LGALS2	20.6363	-0.15626	0.743933	-0.210046	0.833632	0.960099
ENSG00000163637	PRICKLE2	53.3668	-0.156225	0.480594	-0.325067	0.745131	0.933707
ENSG00000105889	STEAP1B	10.4652	-0.156185	0.826157	-0.18905	0.850054	NA
ENSG00000176986	SEC24C	233.146	-0.156059	0.270618	-0.576677	0.564158	0.874998
ENSG00000103024	NME3	44.8873	-0.15582	0.602694	-0.258538	0.795991	0.947502
ENSG00000128617	OPN1SW	6.42617	-0.155804	1.10255	-0.141312	0.887623	NA
ENSG00000188021	UBQLN2	145.669	-0.155798	0.385148	-0.404514	0.685835	0.917839
ENSG00000167632	TRAPPC9	260.618	-0.155697	0.361814	-0.430323	0.666961	0.912072
ENSG00000136379	ABHD17C	132.36	-0.155671	0.33503	-0.464649	0.642183	0.903665
ENSG00000107731	UNC5B	22.0875	-0.155605	0.597505	-0.260424	0.794537	0.947502
ENSG00000107882	SUFU	32.6874	-0.155569	0.424033	-0.366879	0.713709	0.925756
ENSG00000133606	MKRN1	440.7	-0.155526	0.252121	-0.616872	0.537319	0.866251
ENSG00000101294	HM13	1486.44	-0.155339	0.405062	-0.383493	0.701354	0.922157
ENSG00000170275	CRTAP	160.351	-0.155253	0.402462	-0.385758	0.699676	0.921214
ENSG00000184752	NDUFA12	135.569	-0.155174	0.817892	-0.189724	0.849525	0.964605
ENSG00000111707	SUDS3	277.462	-0.155144	0.230693	-0.672514	0.501256	0.850101
ENSG00000138741	TRPC3	25.3694	-0.155115	0.554316	-0.279832	0.779606	0.944751
ENSG00000100292	HMOX1	3206.89	-0.155006	0.616554	-0.251407	0.8015	0.948652
ENSG00000254093	PINX1	54.6242	-0.154941	0.449778	-0.344483	0.730483	0.928764
ENSG00000143869	GDF7	5.15441	-0.154923	0.938471	-0.16508	0.868881	NA
ENSG00000263155	MYZAP	1.78387	-0.15482	1.59925	-0.0968075	0.922879	NA
ENSG00000067829	IDH3G	161.395	-0.154813	0.36711	-0.421709	0.673238	0.914786
ENSG00000103091	WDR59	264.078	-0.154799	0.268424	-0.576696	0.564145	0.874998
ENSG00000137713	PPP2R1B	85.4757	-0.154709	0.512976	-0.301591	0.762964	0.939444
ENSG00000159346	ADIPOR1	958.856	-0.154707	0.423976	-0.364896	0.715189	0.926447
ENSG00000164151	ICE1	76.9812	-0.154621	0.39753	-0.388955	0.69731	0.920523
ENSG00000273749	CYFIP1	453.677	-0.154504	0.316742	-0.487791	0.625698	0.897711
ENSG00000183066	WBP2NL	13.7261	-0.154493	0.478251	-0.323038	0.746667	NA
ENSG00000036828	CASR	31.0106	-0.154475	0.478053	-0.323133	0.746594	0.934071
ENSG00000269058	CALR3	1.71679	-0.154138	1.91422	-0.0805228	0.935821	NA
ENSG00000105185	PDCD5	122.43	-0.154	0.536138	-0.287239	0.773929	0.942826
ENSG00000130254	SAFB2	586.594	-0.153758	0.290009	-0.530182	0.595986	0.889412
ENSG00000137691	CFAP300	79.998	-0.153083	0.686962	-0.22284	0.82366	0.956518
ENSG00000157557	ETS2	3612.59	-0.152724	0.393444	-0.388171	0.697889	0.920556
ENSG00000205927	OLIG2	28.9705	-0.152672	0.608155	-0.251042	0.801782	0.948669
ENSG00000138279	ANXA7	602.761	-0.152649	0.389635	-0.391775	0.695224	0.920055
ENSG00000171459	OR1L6	1.3288	-0.152645	1.73132	-0.088167	0.929744	NA
ENSG00000106397	PLOD3	310.83	-0.152443	0.335094	-0.454926	0.649163	0.905017
ENSG00000158864	NDUFS2	254.035	-0.152432	0.273774	-0.556778	0.577679	0.882437
ENSG00000073792	IGF2BP2	173.275	-0.152427	0.509815	-0.298985	0.764952	0.940539
ENSG00000108511	HOXB6	4.22961	-0.152426	0.920597	-0.165573	0.868493	NA
ENSG00000158373	H2BC5	343.476	-0.152413	0.791802	-0.192489	0.847359	0.964075
ENSG00000169660	HEXD	172.731	-0.151894	0.483536	-0.314132	0.753421	0.936789
ENSG00000160551	TAOK1	398.184	-0.151865	0.32351	-0.469428	0.638764	0.902762
ENSG00000134970	TMED7	249.727	-0.151863	0.36132	-0.420299	0.674267	0.914786
ENSG00000134283	PPHLN1	373.113	-0.15182	0.258456	-0.587412	0.556927	0.872663
ENSG00000135956	TMEM127	645.609	-0.151796	0.272253	-0.557552	0.57715	0.882437
ENSG00000189292	ALKAL2	7.48085	-0.151714	1.14754	-0.132208	0.89482	NA
ENSG00000064989	CALCRL	36.9855	-0.151623	0.543064	-0.279199	0.780092	0.945121
ENSG00000055955	ITIH4	38.0791	-0.151603	0.599876	-0.252723	0.800482	0.948373
ENSG00000145824	CXCL14	9.53617	-0.151531	0.606823	-0.249711	0.80281	NA
ENSG00000160087	UBE2J2	325.189	-0.151422	0.271524	-0.557673	0.577067	0.882437
ENSG00000103544	VPS35L	276.361	-0.15134	0.268662	-0.563312	0.573222	0.879899
ENSG00000156869	FRRS1	46.9543	-0.151279	0.503695	-0.300339	0.763919	0.93985
ENSG00000068305	MEF2A	431.865	-0.151213	0.28944	-0.522434	0.601368	0.891599
ENSG00000178074	C2orf69	43.5006	-0.151177	0.313663	-0.481972	0.629826	0.89928
ENSG00000204701	OR2J3	8.49617	-0.151021	0.667196	-0.226352	0.820928	NA
ENSG00000175894	TSPEAR	1.06811	-0.150953	1.25187	-0.120581	0.904023	NA
ENSG00000174125	TLR1	1799.21	-0.150819	0.487118	-0.309615	0.756854	0.937829
ENSG00000130779	CLIP1	648.682	-0.150794	0.225144	-0.669766	0.503007	0.851125
ENSG00000090520	DNAJB11	229.158	-0.150786	0.438383	-0.343959	0.730877	0.928853
ENSG00000149573	MPZL2	83.8087	-0.150618	0.669763	-0.224883	0.822071	0.95624
ENSG00000118972	FGF23	93.9404	-0.150618	0.447783	-0.336364	0.736597	0.929552
ENSG00000184281	TSSC4	103.46	-0.150573	0.35577	-0.423231	0.672127	0.914338
ENSG00000107537	PHYH	67.6773	-0.150562	0.378194	-0.398108	0.690551	0.918535
ENSG00000253305	PCDHGB6	8.36021	-0.150136	0.576536	-0.26041	0.794547	NA
ENSG00000176920	FUT2	86.3764	-0.150057	0.644417	-0.232856	0.815873	0.954875
ENSG00000234127	TRIM26	140.804	-0.149911	0.309785	-0.483919	0.628443	0.898639
ENSG00000033011	ALG1	55.88	-0.14989	0.260009	-0.57648	0.564291	0.874998
ENSG00000010219	DYRK4	69.5499	-0.149834	0.690809	-0.216897	0.828289	0.958632
ENSG00000173141	MRPL57	37.7043	-0.149828	0.433282	-0.345798	0.729495	0.928454
ENSG00000101452	DHX35	33.3604	-0.149798	0.511276	-0.292987	0.769532	0.941989
ENSG00000198515	CNGA1	5.9166	-0.149753	0.694096	-0.215752	0.829181	NA
ENSG00000123338	NCKAP1L	647.833	-0.149731	0.285715	-0.524059	0.600238	0.89114
ENSG00000188763	FZD9	0.676811	-0.149694	1.52708	-0.0980264	0.921911	NA
ENSG00000100024	UPB1	699.279	-0.149682	0.674633	-0.221871	0.824414	0.956689
ENSG00000100934	SEC23A	213.429	-0.149617	0.207351	-0.72156	0.470565	0.833575
ENSG00000063015	SEZ6	69.8537	-0.149587	0.43914	-0.340637	0.733377	0.929116
ENSG00000231767	AL136454.1	0.818465	-0.149329	2.03285	-0.0734581	0.941442	NA
ENSG00000118507	AKAP7	39.691	-0.149272	0.423775	-0.352243	0.724656	0.928169
ENSG00000204252	HLA-DOA	67.4854	-0.149177	0.391058	-0.381471	0.702854	0.923063
ENSG00000118620	ZNF430	146.683	-0.148995	0.289992	-0.513792	0.607398	0.894076
ENSG00000116406	EDEM3	208.552	-0.148943	0.45023	-0.330816	0.740784	0.931104
ENSG00000130513	GDF15	339.039	-0.148854	0.445394	-0.334207	0.738223	0.93001
ENSG00000147394	ZNF185	56.5546	-0.148836	0.490336	-0.30354	0.761479	0.939196
ENSG00000005844	ITGAL	358.019	-0.148761	0.323152	-0.460344	0.64527	0.904563
ENSG00000102900	NUP93	141.03	-0.148558	0.364154	-0.407953	0.683308	0.917457
ENSG00000135842	NIBAN1	1753.36	-0.148555	0.434866	-0.341612	0.732643	0.928903
ENSG00000100353	EIF3D	501.921	-0.148553	0.248899	-0.596842	0.550613	0.870525
ENSG00000091542	ALKBH5	155.879	-0.148452	0.312866	-0.474489	0.635151	0.902454
ENSG00000119514	GALNT12	58.1915	-0.14831	0.510502	-0.290519	0.771419	0.942439
ENSG00000185215	TNFAIP2	5791.71	-0.14819	0.462876	-0.32015	0.748855	0.934774
ENSG00000078246	TULP3	44.3857	-0.148164	0.563178	-0.263085	0.792485	0.947502
ENSG00000178573	MAF	79.2636	-0.148026	0.4636	-0.319297	0.749502	0.934938
ENSG00000123124	WWP1	215.529	-0.148019	0.303356	-0.487939	0.625593	0.897711
ENSG00000214706	IFRD2	68.3667	-0.147885	0.438468	-0.337278	0.735908	0.929116
ENSG00000095303	PTGS1	42.009	-0.14773	0.459802	-0.321291	0.74799	0.934774
ENSG00000279486	OR2AG1	14.2982	-0.147699	0.56819	-0.259947	0.794905	NA
ENSG00000008735	MAPK8IP2	5.18147	-0.147682	0.65166	-0.226623	0.820717	NA
ENSG00000196705	ZNF431	186.322	-0.147529	0.287246	-0.513598	0.607533	0.894076
ENSG00000184350	MRGPRE	1.07052	-0.147398	1.89245	-0.0778876	0.937917	NA
ENSG00000165694	FRMD7	2.17681	-0.147384	1.0861	-0.1357	0.892058	NA
ENSG00000143179	UCK2	26.1706	-0.147369	0.621316	-0.237188	0.812511	0.953281
ENSG00000155265	GOLGA7B	4.8964	-0.147181	0.524166	-0.280791	0.778871	NA
ENSG00000126653	NSRP1	516.935	-0.147164	0.301273	-0.488474	0.625214	0.897711
ENSG00000122965	RBM19	91.4739	-0.147109	0.356297	-0.412883	0.679692	0.916309
ENSG00000111726	CMAS	85.2284	-0.147063	0.543154	-0.270757	0.786578	0.946732
ENSG00000140650	PMM2	224.641	-0.14696	0.264697	-0.555201	0.578757	0.882437
ENSG00000103152	MPG	52.3442	-0.146856	0.403155	-0.364269	0.715658	0.926447
ENSG00000135766	EGLN1	233.189	-0.146792	0.469507	-0.312651	0.754546	0.93709
ENSG00000214279	SCART1	31.1631	-0.146611	0.426303	-0.343914	0.730911	0.928853
ENSG00000165702	GFI1B	18.3191	-0.146569	0.509618	-0.287606	0.773649	0.942739
ENSG00000172538	FAM170B	2.70338	-0.146434	1.34881	-0.108565	0.913548	NA
ENSG00000249158	PCDHA11	0.301249	-0.146196	2.50107	-0.0584533	0.953388	NA
ENSG00000174748	RPL15	2156.78	-0.146018	0.549357	-0.265798	0.790395	0.947502
ENSG00000185100	ADSS1	56.7603	-0.145977	0.368317	-0.396337	0.691857	0.918833
ENSG00000188227	ZNF793	56.4624	-0.145925	0.380453	-0.383556	0.701307	0.922157
ENSG00000104714	ERICH1	452.036	-0.145845	0.419185	-0.347926	0.727896	0.928454
ENSG00000253767	PCDHGA8	8.30116	-0.145845	0.50786	-0.287175	0.773978	NA
ENSG00000134716	CYP2J2	15.9188	-0.145737	1.0004	-0.145679	0.884175	NA
ENSG00000182050	MGAT4C	10.2705	-0.145703	0.600172	-0.242768	0.808185	NA
ENSG00000130449	ZSWIM6	271.638	-0.145583	0.322633	-0.451233	0.651822	0.906595
ENSG00000138641	HERC3	235.168	-0.145578	0.341191	-0.426676	0.669616	0.913033
ENSG00000174483	BBS1	138.647	-0.145478	0.445835	-0.326304	0.744194	0.933123
ENSG00000117697	NSL1	53.6807	-0.145405	0.471523	-0.308373	0.757799	0.938364
ENSG00000170122	FOXD4	0.320295	-0.145383	2.47958	-0.0586321	0.953245	NA
ENSG00000149311	ATM	616.986	-0.145337	0.290524	-0.500259	0.616893	0.896516
ENSG00000083168	KAT6A	703.429	-0.145242	0.39064	-0.371805	0.710038	0.92495
ENSG00000126106	TMEM53	47.9243	-0.14523	0.40261	-0.360721	0.718308	0.926892
ENSG00000276180	H4C9	35.3279	-0.145209	0.668664	-0.217163	0.828081	0.958507
ENSG00000157214	STEAP2	26.7721	-0.144835	0.421911	-0.343283	0.731386	0.928853
ENSG00000184060	ADAP2	191.139	-0.144799	0.388871	-0.372358	0.709627	0.92495
ENSG00000042286	AIFM2	54.2952	-0.144715	0.436049	-0.331877	0.739982	0.930789
ENSG00000146205	ANO7	13.9996	-0.144706	0.634156	-0.228187	0.819501	NA
ENSG00000014824	SLC30A9	101.478	-0.144674	0.451399	-0.320501	0.748588	0.934774
ENSG00000132563	REEP2	59.7424	-0.144622	0.708829	-0.20403	0.83833	0.962198
ENSG00000120725	SIL1	142.385	-0.144551	0.28	-0.516254	0.605677	0.893045
ENSG00000126895	AVPR2	13	-0.144535	0.645725	-0.223834	0.822886	NA
ENSG00000204231	RXRB	97.2621	-0.144184	0.309082	-0.466492	0.640864	0.903214
ENSG00000204147	ASAH2B	15.4795	-0.144037	0.569632	-0.252859	0.800377	NA
ENSG00000234776	C11orf94	8.51619	-0.143948	0.926588	-0.155353	0.876543	NA
ENSG00000221886	ZBED8	4.89342	-0.143405	0.694651	-0.206442	0.836445	NA
ENSG00000142224	IL19	20.5736	-0.143224	0.3875	-0.36961	0.711673	0.925086
ENSG00000145975	FAM217A	56.7743	-0.143169	1.05008	-0.136341	0.891552	0.976346
ENSG00000178814	OPLAH	139.549	-0.143144	0.382922	-0.373819	0.708539	0.924889
ENSG00000135624	CCT7	247.926	-0.142936	0.36982	-0.386501	0.699125	0.920938
ENSG00000171055	FEZ2	221.397	-0.142597	0.303456	-0.469911	0.638418	0.902762
ENSG00000198223	CSF2RA	2220.87	-0.14254	0.343539	-0.414916	0.678203	0.91602
ENSG00000112319	EYA4	25.7529	-0.142511	0.747182	-0.190732	0.848736	0.964348
ENSG00000204859	ZBTB48	253.173	-0.142505	0.415772	-0.342749	0.731788	0.928853
ENSG00000142252	GEMIN7	115.414	-0.142426	0.414195	-0.343861	0.730951	0.928853
ENSG00000008128	CDK11A	417.729	-0.142386	0.358397	-0.397285	0.691157	0.918535
ENSG00000108039	XPNPEP1	256.37	-0.142343	0.354613	-0.401403	0.688123	0.918032
ENSG00000163617	CCDC191	68.5024	-0.141994	0.503549	-0.281987	0.777953	0.944596
ENSG00000106992	AK1	88.1733	-0.141946	0.60163	-0.235936	0.813483	0.954091
ENSG00000205808	PLPP6	19.4137	-0.141846	0.555653	-0.255278	0.798509	0.947795
ENSG00000115361	ACADL	54.8898	-0.141747	0.441888	-0.320775	0.748381	0.934774
ENSG00000266967	AARSD1	79.6758	-0.141666	0.451875	-0.313507	0.753895	0.936808
ENSG00000148362	PAXX	58.9108	-0.141592	0.502149	-0.281973	0.777964	0.944596
ENSG00000162139	NEU3	245.268	-0.141518	0.357988	-0.395315	0.692611	0.919008
ENSG00000135473	PAN2	121.009	-0.141493	0.510476	-0.277179	0.781643	0.9452
ENSG00000088986	DYNLL1	775.681	-0.141383	0.558999	-0.252921	0.800329	0.948373
ENSG00000145916	RMND5B	98.3005	-0.141311	0.317516	-0.445051	0.656283	0.908865
ENSG00000057608	GDI2	537.231	-0.141228	0.390254	-0.361886	0.717437	0.926892
ENSG00000146072	TNFRSF21	119.645	-0.140779	0.497039	-0.283236	0.776996	0.944596
ENSG00000133678	TMEM254	75.8405	-0.140733	0.479735	-0.293356	0.76925	0.941872
ENSG00000040341	STAU2	250.709	-0.140606	0.351188	-0.400373	0.688882	0.918034
ENSG00000116199	FAM20B	56.1484	-0.14058	0.345118	-0.40734	0.683759	0.917685
ENSG00000286098	AC008770.4	32.242	-0.140499	0.642478	-0.218684	0.826896	0.957708
ENSG00000197106	SLC6A17	10.6213	-0.140462	0.581458	-0.241568	0.809115	NA
ENSG00000215114	UBXN2B	767.128	-0.140209	0.466295	-0.300688	0.763652	0.939833
ENSG00000130222	GADD45G	46.4521	-0.13992	0.530702	-0.26365	0.792049	0.947502
ENSG00000064995	TAF11	90.5739	-0.13991	0.247532	-0.565219	0.571925	0.879003
ENSG00000213889	PPM1N	167.645	-0.139899	0.615944	-0.227129	0.820323	0.955326
ENSG00000141026	MED9	130.902	-0.139724	0.294813	-0.47394	0.635543	0.902467
ENSG00000141232	TOB1	235.904	-0.139611	0.387885	-0.35993	0.7189	0.927031
ENSG00000135678	CPM	371.201	-0.13956	0.364011	-0.383396	0.701426	0.922157
ENSG00000165617	DACT1	1.66664	-0.139483	1.54257	-0.090422	0.927952	NA
ENSG00000178307	TMEM11	64.8406	-0.139456	0.299483	-0.465654	0.641463	0.903276
ENSG00000164970	FAM219A	58.0236	-0.139436	0.383841	-0.363266	0.716406	0.926892
ENSG00000170476	MZB1	16.894	-0.139409	0.699121	-0.199406	0.841945	0.962641
ENSG00000152464	RPP38	62.1633	-0.139401	0.427777	-0.325873	0.74452	0.933287
ENSG00000185019	UBOX5	54.4844	-0.139398	0.261141	-0.533805	0.593477	0.889022
ENSG00000169397	RNASE3	11.67	-0.139253	0.799547	-0.174165	0.861736	NA
ENSG00000152127	MGAT5	156.798	-0.139117	0.307559	-0.452326	0.651034	0.906285
ENSG00000114395	CYB561D2	62.8338	-0.139032	0.349758	-0.397508	0.690993	0.918535
ENSG00000160336	ZNF761	41.3299	-0.139005	0.625428	-0.222256	0.824115	0.956518
ENSG00000165916	PSMC3	153.045	-0.13891	0.350634	-0.396168	0.691981	0.918908
ENSG00000149547	EI24	200.936	-0.13884	0.327654	-0.423741	0.671755	0.914273
ENSG00000162426	SLC45A1	2.31077	-0.138571	1.15003	-0.120494	0.904092	NA
ENSG00000130363	RSPH3	59.64	-0.13855	0.435849	-0.317886	0.750571	0.935296
ENSG00000196914	ARHGEF12	217.595	-0.138383	0.334584	-0.413597	0.679169	0.916238
ENSG00000106086	PLEKHA8	24.4461	-0.138289	0.518292	-0.266816	0.789611	0.947502
ENSG00000157873	TNFRSF14	3283.43	-0.138157	0.604111	-0.228694	0.819106	0.955307
ENSG00000168769	TET2	1016.65	-0.137981	0.45416	-0.303816	0.761268	0.939175
ENSG00000162959	MEMO1	197.267	-0.137962	0.409755	-0.336693	0.736348	0.929361
ENSG00000187187	ZNF546	111.275	-0.137961	0.439019	-0.314249	0.753332	0.936789
ENSG00000268902	CSAG2	0.991455	-0.137904	1.58003	-0.0872795	0.930449	NA
ENSG00000169139	UBE2V2	132.658	-0.137904	0.394649	-0.349434	0.726763	0.928454
ENSG00000152977	ZIC1	30.2749	-0.137823	0.651038	-0.211698	0.832343	0.95991
ENSG00000137038	DMAC1	63.6415	-0.137707	0.522191	-0.263711	0.792003	0.947502
ENSG00000129990	SYT5	24.6116	-0.137688	0.376127	-0.366067	0.714315	0.925949
ENSG00000165475	CRYL1	62.6294	-0.137558	0.370298	-0.37148	0.71028	0.92497
ENSG00000063978	RNF4	326.978	-0.137558	0.2503	-0.549573	0.582612	0.883551
ENSG00000120509	PDZD11	202.515	-0.1375	0.425364	-0.323252	0.746504	0.934071
ENSG00000172375	C2CD2L	75.918	-0.137434	0.38594	-0.356102	0.721764	0.927362
ENSG00000185760	KCNQ5	2.04652	-0.13726	1.16549	-0.11777	0.90625	NA
ENSG00000188163	FAM166A	17.6614	-0.137168	0.508023	-0.270004	0.787157	0.94692
ENSG00000168952	STXBP6	16.6627	-0.137128	0.786453	-0.174363	0.86158	NA
ENSG00000150401	DCUN1D2	125.694	-0.137042	0.305511	-0.448567	0.653744	0.908115
ENSG00000171603	CLSTN1	143.374	-0.137005	0.461557	-0.296832	0.766595	0.94109
ENSG00000114771	AADAC	5.16733	-0.1367	1.21029	-0.112948	0.910072	NA
ENSG00000165271	NOL6	64.2248	-0.136621	0.460955	-0.296386	0.766935	0.941251
ENSG00000135750	KCNK1	64.8351	-0.136614	0.631798	-0.21623	0.828809	0.958773
ENSG00000117543	DPH5	60.3567	-0.136468	0.371119	-0.36772	0.713082	0.925756
ENSG00000007968	E2F2	22.9953	-0.136436	0.532062	-0.25643	0.797619	0.947795
ENSG00000168826	ZBTB49	31.1271	-0.136306	0.403997	-0.337392	0.735821	0.929116
ENSG00000284461	AC027644.4	15.2221	-0.136208	0.567419	-0.240048	0.810293	NA
ENSG00000136059	VILL	185.367	-0.136155	0.481484	-0.282783	0.777343	0.944596
ENSG00000000419	DPM1	171.956	-0.136047	0.458224	-0.2969	0.766542	0.94109
ENSG00000167110	GOLGA2	642.434	-0.136042	0.312101	-0.435891	0.662916	0.910684
ENSG00000109466	KLHL2	1068.67	-0.135962	0.484368	-0.280699	0.778941	0.944598
ENSG00000175048	ZDHHC14	11.3223	-0.135945	0.553206	-0.245741	0.805883	NA
ENSG00000120903	CHRNA2	82.2999	-0.135813	0.329695	-0.411936	0.680386	0.916562
ENSG00000186103	ARGFX	48.3717	-0.13555	0.383972	-0.353021	0.724073	0.928022
ENSG00000132965	ALOX5AP	3854.53	-0.135546	0.585167	-0.231636	0.816821	0.955069
ENSG00000139625	MAP3K12	252.489	-0.135542	0.458702	-0.295491	0.767619	0.941459
ENSG00000205220	PSMB10	267.817	-0.135484	0.411091	-0.329572	0.741723	0.931334
ENSG00000249437	NAIP	2460.22	-0.135423	0.532206	-0.254455	0.799144	0.947911
ENSG00000081019	RSBN1	69.3212	-0.135333	0.457711	-0.295674	0.767479	0.941459
ENSG00000168575	SLC20A2	217.491	-0.135283	0.490629	-0.275734	0.782752	0.945313
ENSG00000135698	MPHOSPH6	128.559	-0.135139	0.643442	-0.210026	0.833648	0.960099
ENSG00000184205	TSPYL2	77.3068	-0.134799	0.412796	-0.326552	0.744007	0.933123
ENSG00000170270	GON7	73.4092	-0.134747	0.7385	-0.18246	0.855222	0.96613
ENSG00000286075	AC009412.1	32.6095	-0.134613	0.473609	-0.284229	0.776235	0.94436
ENSG00000058600	POLR3E	132.503	-0.134551	0.31309	-0.429753	0.667375	0.912072
ENSG00000105497	ZNF175	40.2075	-0.134418	0.495639	-0.271201	0.786236	0.94649
ENSG00000065882	TBC1D1	521.474	-0.134351	0.177548	-0.756699	0.44923	0.823554
ENSG00000122557	HERPUD2	268.47	-0.134343	0.261775	-0.513199	0.607812	0.894076
ENSG00000114904	NEK4	67.7199	-0.134318	0.369536	-0.363478	0.716248	0.926892
ENSG00000101843	PSMD10	147.591	-0.133907	0.371628	-0.360326	0.718603	0.926892
ENSG00000171943	SRGAP2C	62.3023	-0.133893	0.422738	-0.316728	0.75145	0.935736
ENSG00000174327	SLC16A13	18.5508	-0.133873	0.548523	-0.244061	0.807183	0.951153
ENSG00000174446	SNAPC5	109.661	-0.133858	0.223157	-0.599837	0.548615	0.870137
ENSG00000167377	ZNF23	14.3567	-0.133846	0.731469	-0.182982	0.854812	NA
ENSG00000167614	TTYH1	26.4988	-0.133815	0.49812	-0.268639	0.788207	0.947178
ENSG00000081665	ZNF506	235.142	-0.133511	0.332915	-0.401037	0.688393	0.918034
ENSG00000185800	DMWD	130.716	-0.133474	0.44421	-0.300474	0.763816	0.93985
ENSG00000037042	TUBG2	12.0225	-0.133463	0.734503	-0.181706	0.855814	NA
ENSG00000160606	TLCD1	29.4431	-0.133302	0.80248	-0.166112	0.868069	0.969698
ENSG00000157077	ZFYVE9	9.99109	-0.133254	0.633018	-0.210505	0.833273	NA
ENSG00000143515	ATP8B2	68.9494	-0.132937	0.412912	-0.321951	0.74749	0.934587
ENSG00000137726	FXYD6	73.7883	-0.132901	0.415705	-0.319701	0.749195	0.934938
ENSG00000135443	KRT85	0.72127	-0.132853	1.9145	-0.0693933	0.944677	NA
ENSG00000124383	MPHOSPH10	65.8117	-0.132852	0.401716	-0.330711	0.740863	0.931117
ENSG00000105053	VRK3	433.911	-0.132734	0.245725	-0.540173	0.589078	0.887554
ENSG00000167900	TK1	35.6504	-0.132715	0.534953	-0.248088	0.804067	0.949712
ENSG00000129128	SPCS3	302.863	-0.132612	0.390415	-0.339669	0.734106	0.929116
ENSG00000119950	MXI1	82.2254	-0.132543	0.440566	-0.300846	0.763532	0.939801
ENSG00000124449	IRGC	5.76567	-0.132414	1.2318	-0.107496	0.914395	NA
ENSG00000171766	GATM	38.083	-0.132261	0.49983	-0.264611	0.791309	0.947502
ENSG00000181458	TMEM45A	456.677	-0.132184	0.49701	-0.265959	0.790271	0.947502
ENSG00000235711	ANKRD34C	0.890116	-0.132098	1.32336	-0.0998202	0.920487	NA
ENSG00000197444	OGDHL	0.580797	-0.132077	2.1881	-0.0603612	0.951868	NA
ENSG00000162494	LRRC38	3.93477	-0.132074	0.737192	-0.179158	0.857814	NA
ENSG00000124092	CTCFL	68.9716	-0.13205	0.365074	-0.361706	0.717572	0.926892
ENSG00000176153	GPX2	104.656	-0.131877	0.372829	-0.353719	0.723549	0.927631
ENSG00000183813	CCR4	29.436	-0.131789	0.302938	-0.435037	0.663536	0.911167
ENSG00000198915	RASGEF1A	35.093	-0.131745	0.430785	-0.305824	0.759738	0.939075
ENSG00000113356	POLR3G	21.0846	-0.131709	0.559638	-0.235347	0.81394	0.954118
ENSG00000147118	ZNF182	29.7922	-0.131653	0.517082	-0.254608	0.799026	0.947894
ENSG00000109072	VTN	26.833	-0.131595	0.690574	-0.190559	0.848871	0.964348
ENSG00000197780	TAF13	256.159	-0.131555	0.535596	-0.245623	0.805974	0.950389
ENSG00000240230	COX19	134.945	-0.131548	0.365606	-0.35981	0.71899	0.927031
ENSG00000160097	FNDC5	14.8771	-0.131468	0.695616	-0.188995	0.850096	NA
ENSG00000091732	ZC3HC1	73.0572	-0.131328	0.431363	-0.304449	0.760786	0.939175
ENSG00000124120	TTPAL	203.121	-0.131326	0.396477	-0.331231	0.74047	0.93099
ENSG00000152443	ZNF776	184.66	-0.13127	0.45941	-0.285736	0.77508	0.943973
ENSG00000116786	PLEKHM2	713.441	-0.131189	0.422665	-0.310385	0.756268	0.937767
ENSG00000074603	DPP8	146.455	-0.13113	0.344758	-0.380353	0.703684	0.923342
ENSG00000184434	LRRC19	13.9098	-0.131094	0.494827	-0.264929	0.791064	NA
ENSG00000160049	DFFA	55.7752	-0.130613	0.227433	-0.574293	0.565769	0.875589
ENSG00000090530	P3H2	22.5447	-0.130547	0.566808	-0.230319	0.817844	0.955069
ENSG00000244045	TMEM199	193.491	-0.130391	0.370348	-0.352077	0.724781	0.928227
ENSG00000068878	PSME4	331.049	-0.130322	0.487152	-0.267518	0.789071	0.947381
ENSG00000150316	CWC15	135.79	-0.130317	0.533915	-0.244079	0.80717	0.951153
ENSG00000243811	APOBEC3D	22.8025	-0.13024	0.810363	-0.160719	0.872315	0.970771
ENSG00000151135	TMEM263	50.3685	-0.130178	0.608347	-0.213986	0.830558	0.959242
ENSG00000149557	FEZ1	43.6168	-0.130089	0.551668	-0.23581	0.81358	0.954118
ENSG00000101132	PFDN4	76.2753	-0.129982	0.558177	-0.232869	0.815863	0.954875
ENSG00000137101	CD72	91.9591	-0.129975	0.526492	-0.246869	0.805009	0.94976
ENSG00000128833	MYO5C	99.5034	-0.129953	0.72889	-0.178289	0.858496	0.966697
ENSG00000196453	ZNF777	18.5495	-0.129929	0.523458	-0.248212	0.80397	0.949681
ENSG00000147655	RSPO2	29.8055	-0.129836	0.51963	-0.249862	0.802694	0.949167
ENSG00000114850	SSR3	411.337	-0.129814	0.520149	-0.24957	0.80292	0.949351
ENSG00000173221	GLRX	964.527	-0.129811	0.508783	-0.25514	0.798615	0.947795
ENSG00000160183	TMPRSS3	18.7605	-0.12971	0.709316	-0.182867	0.854902	0.96613
ENSG00000065357	DGKA	602.422	-0.129474	0.299777	-0.4319	0.665814	0.911781
ENSG00000187778	MCRS1	133.408	-0.129425	0.396813	-0.326162	0.744302	0.933123
ENSG00000196358	NTNG2	91.0226	-0.129394	0.554409	-0.233392	0.815457	0.95485
ENSG00000168743	NPNT	9.53833	-0.129131	1.17214	-0.110166	0.912277	NA
ENSG00000183273	CCDC60	74.3763	-0.128992	0.659445	-0.195607	0.844918	0.963179
ENSG00000174567	GOLT1A	0.89733	-0.12898	2.37101	-0.0543986	0.956618	NA
ENSG00000143436	MRPL9	68.2459	-0.128957	0.431965	-0.298535	0.765295	0.940603
ENSG00000284753	EEF1AKMT4	8.22684	-0.128925	0.708379	-0.182	0.855583	NA
ENSG00000214688	C10orf105	10.59	-0.128895	0.642798	-0.200522	0.841072	NA
ENSG00000104833	TUBB4A	9.48834	-0.128872	0.974104	-0.132298	0.894749	NA
ENSG00000100263	RHBDD3	83.5475	-0.128814	0.439374	-0.293177	0.769387	0.941954
ENSG00000084073	ZMPSTE24	159.901	-0.128813	0.339115	-0.37985	0.704057	0.923529
ENSG00000167114	SLC27A4	21.8739	-0.128778	0.530406	-0.242792	0.808166	0.951552
ENSG00000243156	MICAL3	264.443	-0.1287	0.574865	-0.223879	0.822851	0.95624
ENSG00000273611	ZNHIT3	117.742	-0.128604	0.220607	-0.582954	0.559924	0.873035
ENSG00000165355	FBXO33	74.9469	-0.128473	0.349608	-0.367477	0.713263	0.925756
ENSG00000234186	C16orf82	0.378145	-0.128463	2.36921	-0.0542221	0.956758	NA
ENSG00000102225	CDK16	256.185	-0.1284	0.256819	-0.499963	0.617101	0.896516
ENSG00000156411	ATP5MPL	309.546	-0.128352	0.384358	-0.33394	0.738425	0.930039
ENSG00000099783	HNRNPM	925.251	-0.128123	0.262416	-0.488244	0.625377	0.897711
ENSG00000112077	RHAG	8.38975	-0.127942	1.03199	-0.123977	0.901334	NA
ENSG00000145332	KLHL8	76.7189	-0.127793	0.419731	-0.304465	0.760774	0.939175
ENSG00000077150	NFKB2	1966.79	-0.127711	0.431454	-0.296003	0.767228	0.941355
ENSG00000224877	NDUFAF8	75.6572	-0.127689	0.582112	-0.219354	0.826374	0.957562
ENSG00000173467	AGR3	161.877	-0.127577	1.27925	-0.099728	0.92056	0.981287
ENSG00000182952	HMGN4	294.007	-0.127544	0.571449	-0.223194	0.823384	0.956518
ENSG00000163026	WDCP	9.27962	-0.127523	0.662683	-0.192434	0.847402	NA
ENSG00000104756	KCTD9	254.546	-0.127457	0.462152	-0.27579	0.782709	0.945313
ENSG00000267508	ZNF285	8.53497	-0.127437	0.527916	-0.241397	0.809247	NA
ENSG00000010165	EEF1AKNMT	48.6408	-0.127261	0.428626	-0.296903	0.76654	0.94109
ENSG00000125733	TRIP10	376.243	-0.127154	0.525423	-0.242002	0.808778	0.951552
ENSG00000169752	NRG4	116.456	-0.127107	0.588569	-0.215959	0.82902	0.958773
ENSG00000125730	C3	951.839	-0.127073	0.536353	-0.23692	0.812719	0.953442
ENSG00000100578	KIAA0586	139.417	-0.127036	0.318102	-0.399357	0.689631	0.918359
ENSG00000138180	CEP55	6.32647	-0.12702	0.738153	-0.172078	0.863376	NA
ENSG00000189403	HMGB1	846.89	-0.127015	0.375078	-0.338636	0.734884	0.929116
ENSG00000267120	AD000671.2	7.64062	-0.126969	0.861539	-0.147375	0.882836	NA
ENSG00000186625	KATNA1	88.8165	-0.12687	0.367994	-0.344762	0.730273	0.928738
ENSG00000131475	VPS25	135.581	-0.126666	0.315466	-0.401519	0.688038	0.918032
ENSG00000171223	JUNB	4330.11	-0.126229	0.373027	-0.338392	0.735068	0.929116
ENSG00000151413	NUBPL	227.763	-0.126149	0.382478	-0.329819	0.741537	0.931244
ENSG00000169031	COL4A3	3.51643	-0.126048	1.3467	-0.0935975	0.925429	NA
ENSG00000124243	BCAS4	43.4041	-0.125988	0.317293	-0.397073	0.691314	0.918653
ENSG00000198563	DDX39B	981.003	-0.125907	0.250266	-0.503093	0.614899	0.896516
ENSG00000241399	CD302	129.816	-0.125787	0.545574	-0.23056	0.817657	0.955069
ENSG00000130332	LSM7	212.004	-0.125647	0.320064	-0.392568	0.694639	0.919928
ENSG00000177830	CHID1	216	-0.125627	0.39314	-0.319548	0.749311	0.934938
ENSG00000072506	HSD17B10	101.408	-0.125484	0.468744	-0.267702	0.788929	0.947373
ENSG00000157502	PWWP3B	0.738094	-0.125476	1.86518	-0.0672729	0.946364	NA
ENSG00000162390	ACOT11	130.098	-0.125374	0.304729	-0.411427	0.68076	0.916692
ENSG00000180979	LRRC57	90.3804	-0.12532	0.274504	-0.456532	0.648008	0.904788
ENSG00000087206	UIMC1	382.993	-0.12529	0.363492	-0.344685	0.730331	0.928738
ENSG00000206150	RNASE13	0.77477	-0.124948	1.90215	-0.0656877	0.947626	NA
ENSG00000140043	PTGR2	61.8148	-0.124924	0.305207	-0.40931	0.682312	0.917066
ENSG00000175106	TVP23C	157.936	-0.124894	0.445322	-0.280457	0.779127	0.944598
ENSG00000171552	BCL2L1	307.389	-0.12482	0.295613	-0.422239	0.67285	0.9147
ENSG00000267796	LIN37	88.8316	-0.124663	0.441066	-0.28264	0.777453	0.944596
ENSG00000168243	GNG4	14.8924	-0.124551	0.511112	-0.243686	0.807474	NA
ENSG00000174004	NRROS	144.422	-0.124494	0.346524	-0.359267	0.719396	0.927031
ENSG00000178971	CTC1	373.158	-0.124492	0.420343	-0.296167	0.767103	0.941286
ENSG00000243279	PRAF2	115.632	-0.124468	0.308606	-0.403324	0.68671	0.917839
ENSG00000127324	TSPAN8	61.7653	-0.124334	1.32536	-0.0938119	0.925259	0.982623
ENSG00000180730	SHISA2	14.9754	-0.124288	0.518946	-0.239501	0.810717	NA
ENSG00000112305	SMAP1	150.357	-0.124255	0.456412	-0.272244	0.785435	0.946114
ENSG00000130054	FAM155B	0.481514	-0.12419	1.96434	-0.0632224	0.949589	NA
ENSG00000268533	AC003002.2	90.5093	-0.124049	0.701938	-0.176724	0.859725	0.967494
ENSG00000164105	SAP30	88.2926	-0.123847	0.397564	-0.311514	0.75541	0.937402
ENSG00000177125	ZBTB34	97.2257	-0.123846	0.454664	-0.272389	0.785323	0.946114
ENSG00000184313	MROH7	98.8441	-0.123773	0.633994	-0.195228	0.845214	0.963303
ENSG00000160284	SPATC1L	8.91861	-0.123737	0.722424	-0.17128	0.864003	NA
ENSG00000198951	NAGA	151.167	-0.123453	0.395919	-0.311814	0.755182	0.93739
ENSG00000164941	INTS8	339.599	-0.123431	0.308599	-0.399973	0.689177	0.918156
ENSG00000129245	FXR2	131.54	-0.12341	0.265462	-0.464889	0.642011	0.903665
ENSG00000139631	CSAD	451.986	-0.123232	0.399987	-0.308089	0.758014	0.938364
ENSG00000120875	DUSP4	142.919	-0.123141	0.331443	-0.371531	0.710242	0.92497
ENSG00000163633	C4orf36	25.6732	-0.123096	0.775812	-0.158668	0.873931	0.971058
ENSG00000121774	KHDRBS1	291.32	-0.12293	0.262776	-0.467814	0.639917	0.902762
ENSG00000196456	ZNF775	10.1127	-0.122765	0.708004	-0.173396	0.86234	NA
ENSG00000155189	AGPAT5	53.5644	-0.122733	0.42398	-0.289478	0.772215	0.942452
ENSG00000087095	NLK	73.5728	-0.122725	0.317563	-0.386459	0.699157	0.920938
ENSG00000076108	BAZ2A	761.594	-0.122673	0.251294	-0.488167	0.625432	0.897711
ENSG00000083457	ITGAE	173.523	-0.122511	0.351448	-0.34859	0.727397	0.928454
ENSG00000140009	ESR2	23.3307	-0.122333	0.424944	-0.28788	0.773439	0.942588
ENSG00000172232	AZU1	15.4158	-0.122325	0.656318	-0.186381	0.852146	NA
ENSG00000124767	GLO1	85.5292	-0.122301	0.621805	-0.196687	0.844072	0.963114
ENSG00000170634	ACYP2	87.7612	-0.122268	0.312265	-0.391552	0.695389	0.920055
ENSG00000167720	SRR	99.9566	-0.122169	0.577693	-0.211477	0.832515	0.959945
ENSG00000109111	SUPT6H	511.359	-0.122081	0.338043	-0.361141	0.717994	0.926892
ENSG00000010278	CD9	872.231	-0.122074	0.485261	-0.251563	0.801379	0.948652
ENSG00000205250	E2F4	263.007	-0.122052	0.220254	-0.554144	0.57948	0.882437
ENSG00000158234	FAIM	70.6628	-0.122043	0.548037	-0.222692	0.823775	0.956518
ENSG00000156675	RAB11FIP1	601.409	-0.12196	0.227999	-0.534914	0.592709	0.888834
ENSG00000148926	ADM	1286.49	-0.121955	0.330731	-0.368743	0.712319	0.925311
ENSG00000105427	CNFN	8.1995	-0.121951	1.12672	-0.108235	0.913809	NA
ENSG00000206140	TMEM191C	15.0713	-0.121933	0.506827	-0.24058	0.80988	NA
ENSG00000179913	B3GNT3	41.8231	-0.121828	0.691531	-0.176172	0.860159	0.967534
ENSG00000197721	CR1L	66.2815	-0.121714	0.619833	-0.196366	0.844324	0.963114
ENSG00000111859	NEDD9	2716.11	-0.12162	0.516815	-0.235326	0.813956	0.954118
ENSG00000197454	OR2L5	9.95057	-0.121502	0.614917	-0.197592	0.843365	NA
ENSG00000176476	SGF29	135.736	-0.12145	0.306993	-0.395613	0.692391	0.919008
ENSG00000134717	BTF3L4	225.917	-0.12142	0.402513	-0.301656	0.762915	0.939444
ENSG00000258466	AL049779.1	17.8	-0.121389	1.21633	-0.0997991	0.920504	0.981287
ENSG00000166896	ATP23	191.216	-0.121352	0.44246	-0.274267	0.78388	0.945587
ENSG00000270885	RASL10B	83.9307	-0.12135	0.599936	-0.202271	0.839705	0.962198
ENSG00000110880	CORO1C	1838.39	-0.121338	0.387517	-0.313116	0.754193	0.936808
ENSG00000173905	GOLIM4	41.5715	-0.121249	0.445279	-0.2723	0.785392	0.946114
ENSG00000110851	PRDM4	136.665	-0.121215	0.420246	-0.288438	0.773011	0.942452
ENSG00000156531	PHF6	54.2577	-0.120926	0.252799	-0.478349	0.632402	0.900655
ENSG00000160584	SIK3	1367.94	-0.120885	0.460978	-0.262235	0.79314	0.947502
ENSG00000157869	RAB28	194.328	-0.120723	0.54286	-0.222383	0.824016	0.956518
ENSG00000177201	OR2T12	23.514	-0.120631	0.517534	-0.233088	0.815693	0.954875
ENSG00000152104	PTPN14	31.3181	-0.120613	0.374527	-0.32204	0.747422	0.934587
ENSG00000140474	AC091230.1	112.579	-0.120432	0.39554	-0.304475	0.760766	0.939175
ENSG00000198060	MARCHF5	155.862	-0.120422	0.452728	-0.265991	0.790246	0.947502
ENSG00000135932	CAB39	641.148	-0.120385	0.376085	-0.320101	0.748892	0.934774
ENSG00000167842	MIS12	42.0864	-0.120263	0.384176	-0.313041	0.754249	0.936808
ENSG00000168591	TMUB2	215.028	-0.120223	0.243022	-0.494701	0.620811	0.897319
ENSG00000135643	KCNMB4	4.25628	-0.120211	0.617913	-0.194544	0.84575	NA
ENSG00000127329	PTPRB	4.06758	-0.120164	0.741742	-0.162003	0.871303	NA
ENSG00000176624	MEX3C	64.3926	-0.120008	0.3789	-0.316729	0.751449	0.935736
ENSG00000092871	RFFL	707.149	-0.119999	0.420383	-0.285451	0.775299	0.944154
ENSG00000196739	COL27A1	38.2583	-0.119882	0.603338	-0.198698	0.842499	0.962776
ENSG00000028277	POU2F2	266.123	-0.119867	0.471563	-0.25419	0.799349	0.947944
ENSG00000116353	MECR	46.8023	-0.119712	0.599692	-0.199622	0.841776	0.962635
ENSG00000101266	CSNK2A1	286.081	-0.119671	0.23879	-0.501155	0.616262	0.896516
ENSG00000104142	VPS18	302.773	-0.119647	0.486569	-0.245899	0.805761	0.950221
ENSG00000197448	GSTK1	485.8	-0.119537	0.295804	-0.404109	0.686132	0.917839
ENSG00000089022	MAPKAPK5	125.73	-0.119447	0.285005	-0.419104	0.67514	0.914849
ENSG00000159111	MRPL10	62.5125	-0.119402	0.367875	-0.324572	0.745505	0.93399
ENSG00000215717	TMEM167B	421.708	-0.119393	0.337898	-0.353339	0.723835	0.927805
ENSG00000131495	NDUFA2	333.1	-0.119317	0.470517	-0.253587	0.799815	0.948213
ENSG00000147144	CCDC120	30.8451	-0.119221	0.450231	-0.264799	0.791165	0.947502
ENSG00000124217	MOCS3	18.3479	-0.119204	0.347656	-0.342878	0.73169	0.928853
ENSG00000125743	SNRPD2	226.928	-0.119182	0.593264	-0.200892	0.840783	0.9625
ENSG00000132541	RIDA	23.4125	-0.119071	0.858551	-0.138688	0.889697	0.976099
ENSG00000140090	SLC24A4	16.8701	-0.119063	0.417444	-0.285219	0.775476	0.944184
ENSG00000111145	ELK3	235.15	-0.118943	0.277743	-0.428247	0.668471	0.912798
ENSG00000118017	A4GNT	0.247746	-0.118903	2.64391	-0.0449723	0.964129	NA
ENSG00000166068	SPRED1	162.174	-0.118784	0.562798	-0.21106	0.832841	0.960099
ENSG00000144401	METTL21A	247.735	-0.118652	0.282242	-0.420389	0.674201	0.914786
ENSG00000185513	L3MBTL1	73.4021	-0.118646	0.399509	-0.29698	0.766482	0.94109
ENSG00000164211	STARD4	88.9025	-0.118533	0.421466	-0.281239	0.778527	0.944598
ENSG00000131351	HAUS8	53.6455	-0.118434	0.265838	-0.445512	0.65595	0.908865
ENSG00000173542	MOB1B	82.003	-0.118414	0.264712	-0.44733	0.654636	0.908519
ENSG00000197157	SND1	563.13	-0.118296	0.246439	-0.480021	0.631213	0.899919
ENSG00000173698	ADGRG2	11.3596	-0.118199	0.452977	-0.260939	0.79414	NA
ENSG00000165434	PGM2L1	44.5747	-0.118178	0.400717	-0.294916	0.768058	0.941648
ENSG00000132819	RBM38	104.41	-0.118123	0.403295	-0.292895	0.769602	0.941989
ENSG00000147471	PLPBP	247.778	-0.118093	0.475477	-0.248366	0.803851	0.949681
ENSG00000136811	ODF2	104.56	-0.118083	0.362546	-0.325705	0.744648	0.933361
ENSG00000171017	LRRC8E	34.0314	-0.118028	0.542826	-0.217432	0.827872	0.958346
ENSG00000130818	ZNF426	58.8644	-0.118008	0.224792	-0.524967	0.599606	0.89081
ENSG00000137221	TJAP1	126.594	-0.117951	0.344617	-0.342267	0.73215	0.928903
ENSG00000109917	ZPR1	162.809	-0.117889	0.405589	-0.290661	0.771311	0.942439
ENSG00000146006	LRRTM2	32.3125	-0.117808	0.319781	-0.3684	0.712575	0.925554
ENSG00000152439	ZNF773	64.5297	-0.117741	0.426033	-0.276366	0.782267	0.945313
ENSG00000204308	RNF5	117.453	-0.117724	0.432633	-0.272112	0.785536	0.946152
ENSG00000167272	POP5	104.428	-0.117684	0.35044	-0.335817	0.737009	0.929639
ENSG00000165416	SUGT1	107.751	-0.117608	0.377587	-0.311472	0.755442	0.937402
ENSG00000185933	CALHM1	2.14122	-0.117422	0.93877	-0.125081	0.90046	NA
ENSG00000128923	MINDY2	63.3154	-0.117389	0.336233	-0.349129	0.726993	0.928454
ENSG00000184939	ZFP90	61.3654	-0.117257	0.413141	-0.283818	0.77655	0.944488
ENSG00000131831	RAI2	13.7895	-0.117246	0.587225	-0.199661	0.841746	NA
ENSG00000157107	FCHO2	322.916	-0.117244	0.38691	-0.303025	0.761871	0.939282
ENSG00000107175	CREB3	84.0298	-0.117202	0.3725	-0.314636	0.753038	0.936789
ENSG00000112175	BMP5	0.704512	-0.117179	1.51132	-0.0775341	0.938199	NA
ENSG00000105671	DDX49	129.397	-0.117044	0.415799	-0.281491	0.778334	0.944598
ENSG00000178031	ADAMTSL1	0.897639	-0.117025	2.11808	-0.0552503	0.955939	NA
ENSG00000156689	GLYATL2	5.66163	-0.117004	1.46651	-0.0797841	0.936409	NA
ENSG00000096080	MRPS18A	53.8995	-0.116901	0.404828	-0.288768	0.772759	0.942452
ENSG00000146833	TRIM4	151.748	-0.116694	0.206283	-0.5657	0.571598	0.879003
ENSG00000137561	TTPA	17.5775	-0.116684	0.611336	-0.190868	0.848629	0.964348
ENSG00000149480	MTA2	178.37	-0.116661	0.225303	-0.517796	0.6046	0.892864
ENSG00000068650	ATP11A	818.833	-0.116645	0.293325	-0.397666	0.690876	0.918535
ENSG00000182552	RWDD4	84.4044	-0.116418	0.412518	-0.282212	0.777781	0.944596
ENSG00000137815	RTF1	240.249	-0.116203	0.299249	-0.388314	0.697784	0.920556
ENSG00000142408	CACNG8	8.43051	-0.116152	0.508568	-0.228391	0.819343	NA
ENSG00000167862	MRPL58	36.7729	-0.116112	0.63208	-0.183698	0.85425	0.965907
ENSG00000146950	SHROOM2	6.22355	-0.116002	0.86742	-0.133733	0.893614	NA
ENSG00000139531	SUOX	156.268	-0.11588	0.334011	-0.346933	0.728642	0.928454
ENSG00000183145	RIPPLY3	13.5362	-0.115698	0.564745	-0.204868	0.837675	NA
ENSG00000168924	LETM1	105.972	-0.115695	0.392588	-0.294698	0.768224	0.941648
ENSG00000173809	TDRD12	4.4573	-0.115618	0.611708	-0.189008	0.850086	NA
ENSG00000158092	NCK1	244.887	-0.115566	0.296441	-0.389843	0.696652	0.920523
ENSG00000018189	RUFY3	227.113	-0.115305	0.303375	-0.380076	0.703889	0.923488
ENSG00000077380	DYNC1I2	265.197	-0.11512	0.355802	-0.323552	0.746278	0.934029
ENSG00000103740	ACSBG1	70.4949	-0.115108	0.50662	-0.227207	0.820263	0.955326
ENSG00000180660	MAB21L1	4.41323	-0.115077	1.171	-0.0982721	0.921716	NA
ENSG00000196341	OR8D1	10.8879	-0.114962	0.456566	-0.251798	0.801198	NA
ENSG00000107651	SEC23IP	155.802	-0.114957	0.377584	-0.304454	0.760782	0.939175
ENSG00000198157	HMGN5	36.9594	-0.114784	0.440689	-0.260464	0.794506	0.947502
ENSG00000165006	UBAP1	672.004	-0.114491	0.404941	-0.282735	0.77738	0.944596
ENSG00000101665	SMAD7	126.935	-0.114446	0.415284	-0.275584	0.782867	0.945313
ENSG00000167291	TBC1D16	43.2565	-0.1144	0.455183	-0.251328	0.80156	0.948652
ENSG00000203705	TATDN3	108.752	-0.114131	0.456139	-0.250211	0.802424	0.949039
ENSG00000132128	LRRC41	121.711	-0.114006	0.261445	-0.436059	0.662794	0.910684
ENSG00000171631	P2RY6	36.7772	-0.113854	0.470067	-0.242208	0.808619	0.951552
ENSG00000054523	KIF1B	447.855	-0.113848	0.305973	-0.372084	0.70983	0.92495
ENSG00000084234	APLP2	2899.51	-0.113536	0.30608	-0.370934	0.710687	0.925005
ENSG00000131467	PSME3	310.879	-0.113535	0.237947	-0.477143	0.63326	0.901265
ENSG00000141198	TOM1L1	65.0909	-0.113513	0.573975	-0.197766	0.843228	0.962947
ENSG00000131149	GSE1	157.915	-0.113513	0.443659	-0.255856	0.798062	0.947795
ENSG00000165775	FUNDC2	151.699	-0.113456	0.333152	-0.340551	0.733441	0.929116
ENSG00000105705	SUGP1	81.4535	-0.113387	0.308845	-0.367133	0.71352	0.925756
ENSG00000154359	LONRF1	226.329	-0.113224	0.256704	-0.44107	0.659162	0.909904
ENSG00000162194	LBHD1	44.6814	-0.113213	0.423424	-0.267375	0.789181	0.947423
ENSG00000100211	CBY1	164.656	-0.113174	0.334832	-0.338001	0.735362	0.929116
ENSG00000182389	CACNB4	49.4576	-0.113066	0.381729	-0.296195	0.767081	0.941286
ENSG00000182993	C12orf60	181.898	-0.11302	0.400307	-0.282333	0.777688	0.944596
ENSG00000035928	RFC1	313.2	-0.112951	0.349107	-0.323542	0.746285	0.934029
ENSG00000103264	FBXO31	133.017	-0.112858	0.639313	-0.17653	0.859877	0.967514
ENSG00000268400	AC008763.2	71.4519	-0.112784	0.913163	-0.12351	0.901704	0.977656
ENSG00000180340	FZD2	8.14134	-0.112635	0.567684	-0.198411	0.842724	NA
ENSG00000204514	ZNF814	250.048	-0.112631	0.320119	-0.35184	0.724958	0.928366
ENSG00000152990	ADGRA3	54.9299	-0.112575	0.812393	-0.138572	0.889788	0.976099
ENSG00000154803	FLCN	1480.36	-0.112547	0.48808	-0.230592	0.817632	0.955069
ENSG00000176396	EID2	17.8446	-0.112517	0.606208	-0.185608	0.852752	0.965907
ENSG00000196352	CD55	5085.08	-0.112366	0.4074	-0.275812	0.782693	0.945313
ENSG00000102970	CCL17	6.2319	-0.112275	1.68016	-0.0668239	0.946722	NA
ENSG00000127824	TUBA4A	181.153	-0.111959	0.339384	-0.329889	0.741484	0.931244
ENSG00000152128	TMEM163	15.1143	-0.111867	0.484551	-0.230869	0.817417	NA
ENSG00000131773	KHDRBS3	24.6636	-0.111845	0.681544	-0.164106	0.869648	0.969962
ENSG00000117036	ETV3	179.394	-0.111659	0.250627	-0.44552	0.655944	0.908865
ENSG00000187372	PCDHB13	4.29494	-0.111538	0.598372	-0.186402	0.852129	NA
ENSG00000164976	MYORG	104.514	-0.111497	0.333511	-0.334314	0.738143	0.93001
ENSG00000143753	DEGS1	254.106	-0.111491	0.31084	-0.358677	0.719837	0.927069
ENSG00000221855	TAS2R41	5.14164	-0.111446	1.30965	-0.0850962	0.932185	NA
ENSG00000196230	TUBB	621.293	-0.111378	0.347083	-0.320897	0.748288	0.934774
ENSG00000161939	RNASEK-C17orf49	18.0624	-0.111357	0.530413	-0.209943	0.833712	0.960099
ENSG00000088812	ATRN	45.4025	-0.111169	0.328229	-0.338692	0.734842	0.929116
ENSG00000129235	TXNDC17	136.178	-0.111112	0.565427	-0.19651	0.844211	0.963114
ENSG00000174437	ATP2A2	665.393	-0.111105	0.2717	-0.408924	0.682595	0.917162
ENSG00000110057	UNC93B1	370.799	-0.111074	0.332231	-0.334327	0.738133	0.93001
ENSG00000136875	PRPF4	58.2986	-0.110889	0.343266	-0.323042	0.746663	0.934071
ENSG00000170266	GLB1	244.894	-0.110845	0.291169	-0.380689	0.703434	0.923309
ENSG00000151743	AMN1	766.262	-0.110521	0.317297	-0.34832	0.7276	0.928454
ENSG00000010072	SPRTN	65.8553	-0.110505	0.271378	-0.4072	0.683861	0.917685
ENSG00000027001	MIPEP	56.1982	-0.110433	0.609141	-0.181293	0.856138	0.966197
ENSG00000187860	CCDC157	60.7745	-0.110313	0.590398	-0.186845	0.851782	0.96542
ENSG00000198252	STYX	53.9031	-0.110291	0.378713	-0.291225	0.770879	0.942439
ENSG00000164251	F2RL1	64.0431	-0.110174	0.498256	-0.221119	0.825	0.956985
ENSG00000188505	NCCRP1	40.2935	-0.110128	0.557759	-0.197447	0.843477	0.963114
ENSG00000170348	TMED10	638.865	-0.110091	0.276312	-0.398428	0.690314	0.918535
ENSG00000188603	CLN3	678.845	-0.109981	0.322533	-0.340991	0.73311	0.929116
ENSG00000151176	PLBD2	227.848	-0.109853	0.399181	-0.275195	0.783167	0.945313
ENSG00000188612	SUMO2	576.768	-0.109718	0.314356	-0.349026	0.72707	0.928454
ENSG00000243364	EFNA4	16.3961	-0.109659	0.466443	-0.235097	0.814133	NA
ENSG00000055483	AC022966.1	452.289	-0.109643	0.363376	-0.301735	0.762854	0.939444
ENSG00000155719	OTOA	54.6223	-0.109332	0.421952	-0.25911	0.79555	0.947502
ENSG00000196083	IL1RAP	2451.66	-0.109223	0.465059	-0.234857	0.814319	0.954147
ENSG00000089289	IGBP1	140.013	-0.109038	0.463813	-0.23509	0.814139	0.954118
ENSG00000153037	SRP19	185.764	-0.108996	0.294335	-0.370314	0.711149	0.925086
ENSG00000149177	PTPRJ	1236.85	-0.108973	0.374468	-0.291008	0.771045	0.942439
ENSG00000132824	SERINC3	643.235	-0.108963	0.421869	-0.258287	0.796186	0.947502
ENSG00000138050	THUMPD2	29.7904	-0.108897	0.437453	-0.248933	0.803412	0.949511
ENSG00000010322	NISCH	252.389	-0.108767	0.337042	-0.32271	0.746915	0.934127
ENSG00000163382	NAXE	75.3142	-0.108754	0.366575	-0.296677	0.766713	0.941149
ENSG00000198624	CCDC69	555.228	-0.10862	0.306728	-0.354126	0.723245	0.927631
ENSG00000197948	FCHSD1	217.655	-0.108596	0.288994	-0.37577	0.707088	0.924637
ENSG00000204842	ATXN2	316.302	-0.108559	0.248729	-0.436455	0.662507	0.910684
ENSG00000077585	GPR137B	680.701	-0.108558	0.303749	-0.357394	0.720797	0.92716
ENSG00000136271	DDX56	121.632	-0.10853	0.298742	-0.363292	0.716387	0.926892
ENSG00000174233	ADCY6	24.9751	-0.10852	0.711829	-0.152452	0.87883	0.973386
ENSG00000154153	RETREG1	76.7845	-0.108462	0.393991	-0.27529	0.783094	0.945313
ENSG00000132749	TESMIN	23.7258	-0.108387	0.506418	-0.214026	0.830527	0.959242
ENSG00000163348	PYGO2	42.5361	-0.108365	0.414741	-0.261283	0.793874	0.947502
ENSG00000214078	CPNE1	656.707	-0.108313	0.217185	-0.498714	0.617981	0.896639
ENSG00000231861	OR5K2	0.852311	-0.108102	2.06004	-0.0524759	0.958149	NA
ENSG00000170545	SMAGP	60.5248	-0.108049	0.34851	-0.310033	0.756536	0.937829
ENSG00000141385	AFG3L2	75.0066	-0.108038	0.29439	-0.366988	0.713628	0.925756
ENSG00000108557	RAI1	86.1697	-0.108007	0.41954	-0.257442	0.796837	0.947795
ENSG00000112964	GHR	44.3447	-0.107956	0.521923	-0.206842	0.836133	0.960972
ENSG00000224578	HNRNPA1P48	32.3816	-0.107874	0.520731	-0.20716	0.835885	0.960972
ENSG00000176571	CNBD1	147.312	-0.107868	0.690026	-0.156325	0.875777	0.971852
ENSG00000196363	WDR5	33.1575	-0.107803	0.355394	-0.303333	0.761636	0.939236
ENSG00000087269	NOP14	68.8288	-0.107789	0.327631	-0.328994	0.742161	0.931451
ENSG00000270011	ZNF559-ZNF177	35.0439	-0.107577	0.759601	-0.141623	0.887378	0.976099
ENSG00000146416	AIG1	109.756	-0.107539	0.319052	-0.337059	0.736073	0.929151
ENSG00000168887	C2orf68	103.779	-0.107439	0.255361	-0.420733	0.67395	0.914786
ENSG00000101898	MCTS2P	14.8263	-0.107287	1.29329	-0.0829572	0.933886	NA
ENSG00000180071	ANKRD18A	64.5158	-0.107277	0.852329	-0.125863	0.89984	0.977628
ENSG00000151491	EPS8	175.583	-0.10725	0.4653	-0.230497	0.817706	0.955069
ENSG00000119537	KDSR	144.044	-0.107198	0.292383	-0.366633	0.713892	0.925756
ENSG00000111684	LPCAT3	164.878	-0.10708	0.308486	-0.347113	0.728506	0.928454
ENSG00000141570	CBX8	10.4626	-0.106997	0.613295	-0.174463	0.861502	NA
ENSG00000248144	ADH1C	59.1436	-0.106859	0.810563	-0.131833	0.895116	0.976811
ENSG00000135045	C9orf40	25.1745	-0.106851	0.489988	-0.218069	0.827375	0.958058
ENSG00000065970	FOXJ2	78.1045	-0.106834	0.254554	-0.41969	0.674712	0.914786
ENSG00000165476	REEP3	96.7735	-0.106743	0.40984	-0.26045	0.794517	0.947502
ENSG00000226887	ERVMER34-1	11.7656	-0.106579	0.91205	-0.116856	0.906974	NA
ENSG00000072694	FCGR2B	440.848	-0.106532	0.496369	-0.214623	0.830061	0.959203
ENSG00000116350	SRSF4	282.271	-0.106368	0.393928	-0.270018	0.787146	0.94692
ENSG00000106789	CORO2A	54.6954	-0.106359	0.37321	-0.284985	0.775656	0.944184
ENSG00000109381	ELF2	1003.08	-0.106358	0.422831	-0.251537	0.801399	0.948652
ENSG00000184986	TMEM121	9.47224	-0.106219	1.25441	-0.0846765	0.932519	NA
ENSG00000174325	DIRC1	60.0089	-0.105986	0.499004	-0.212396	0.831798	0.959731
ENSG00000165698	SPACA9	62.7765	-0.105947	0.470313	-0.22527	0.821769	0.95624
ENSG00000144029	MRPS5	204.278	-0.105786	0.302664	-0.349516	0.726702	0.928454
ENSG00000176422	SPRYD4	15.712	-0.105783	0.365957	-0.289059	0.772536	NA
ENSG00000183161	FANCF	15.6674	-0.105773	0.430391	-0.24576	0.805868	NA
ENSG00000083828	ZNF586	185.546	-0.105667	0.301901	-0.350004	0.726335	0.928454
ENSG00000172345	STARD5	49.3198	-0.105512	0.467985	-0.225459	0.821622	0.95624
ENSG00000118096	IFT46	107.324	-0.105421	0.377715	-0.279102	0.780166	0.945121
ENSG00000137955	RABGGTB	240.402	-0.105411	0.449109	-0.234712	0.814432	0.954147
ENSG00000118197	DDX59	184.674	-0.105386	0.293194	-0.35944	0.719266	0.927031
ENSG00000019485	PRDM11	19.4822	-0.105157	0.457905	-0.229649	0.818365	0.955213
ENSG00000004766	VPS50	107.79	-0.104968	0.45146	-0.232508	0.816143	0.954875
ENSG00000134007	ADAM20	7.62634	-0.104773	0.515089	-0.203407	0.838817	NA
ENSG00000221823	PPP3R1	480.823	-0.104612	0.296839	-0.352418	0.724525	0.928162
ENSG00000196337	CGB7	1.87501	-0.104589	1.13689	-0.0919958	0.926701	NA
ENSG00000213799	ZNF845	17.2582	-0.104376	0.419471	-0.248827	0.803495	0.949511
ENSG00000138794	CASP6	51.6915	-0.104366	0.504515	-0.206865	0.836116	0.960972
ENSG00000055211	GINM1	127.025	-0.104226	0.389131	-0.267842	0.788821	0.947327
ENSG00000131669	NINJ1	4230.96	-0.104095	0.491615	-0.211741	0.832309	0.95991
ENSG00000101187	SLCO4A1	599.697	-0.104032	0.629276	-0.16532	0.868692	0.969774
ENSG00000139946	PELI2	262.208	-0.104015	0.493459	-0.210789	0.833052	0.960099
ENSG00000081721	DUSP12	58.0964	-0.103987	0.480166	-0.216565	0.828547	0.958718
ENSG00000121964	GTDC1	393.77	-0.103879	0.591753	-0.175545	0.860651	0.967534
ENSG00000177707	NECTIN3	17.1217	-0.10381	0.912907	-0.113714	0.909465	0.979125
ENSG00000184949	FAM227A	73.5227	-0.103802	0.66273	-0.156628	0.875538	0.971852
ENSG00000160062	ZBTB8A	21.2926	-0.103741	0.369017	-0.281129	0.778611	0.944598
ENSG00000169249	ZRSR2	89.8873	-0.103596	0.325949	-0.31783	0.750614	0.935296
ENSG00000129221	AIPL1	4.76581	-0.103586	0.657185	-0.157621	0.874756	NA
ENSG00000146021	KLHL3	48.8925	-0.103514	0.554945	-0.186529	0.85203	0.965424
ENSG00000162928	PEX13	61.7655	-0.103291	0.284834	-0.362636	0.716877	0.926892
ENSG00000131864	USP29	31.2952	-0.103087	0.733515	-0.140539	0.888234	0.976099
ENSG00000166503	HDGFL3	48.0661	-0.103044	0.351119	-0.293473	0.769161	0.941848
ENSG00000156886	ITGAD	140.791	-0.10303	0.609218	-0.169118	0.865703	0.968921
ENSG00000008083	JARID2	455.383	-0.102971	0.370508	-0.277918	0.781075	0.9452
ENSG00000143155	TIPRL	104.203	-0.102968	0.401937	-0.256179	0.797813	0.947795
ENSG00000197147	LRRC8B	56.6122	-0.102826	0.343215	-0.299596	0.764485	0.940205
ENSG00000260230	FRRS1L	59.6654	-0.102797	0.362557	-0.283533	0.776768	0.944499
ENSG00000136206	SPDYE1	61.14	-0.102743	0.501247	-0.204976	0.837591	0.961784
ENSG00000118495	PLAGL1	168.069	-0.102591	0.396232	-0.258917	0.795699	0.947502
ENSG00000111911	HINT3	137.639	-0.102588	0.505643	-0.202887	0.839223	0.962198
ENSG00000087088	BAX	534.327	-0.102493	0.364429	-0.281244	0.778523	0.944598
ENSG00000101104	PABPC1L	233.681	-0.10249	0.376122	-0.272493	0.785243	0.946114
ENSG00000134874	DZIP1	18.391	-0.102455	0.693013	-0.14784	0.882469	0.975152
ENSG00000143226	FCGR2A	6646.11	-0.102422	0.453122	-0.226037	0.821173	0.955931
ENSG00000158246	TENT5B	7.74144	-0.102368	0.716717	-0.14283	0.886425	NA
ENSG00000117054	ACADM	168.985	-0.102346	0.427022	-0.239675	0.810582	0.951944
ENSG00000163629	PTPN13	43.1214	-0.102291	0.595804	-0.171686	0.863685	0.968396
ENSG00000132109	TRIM21	215.967	-0.10221	0.42488	-0.240562	0.809895	0.951944
ENSG00000162745	OLFML2B	114.183	-0.102052	0.631864	-0.16151	0.871692	0.9707
ENSG00000115363	EVA1A	7.83396	-0.102026	1.16267	-0.0877521	0.930074	NA
ENSG00000185716	MOSMO	70.1171	-0.101916	0.443857	-0.229615	0.818391	0.955213
ENSG00000121871	SLITRK3	0.591061	-0.101871	2.26191	-0.0450374	0.964077	NA
ENSG00000105127	AKAP8	129.657	-0.101761	0.341043	-0.298381	0.765412	0.940662
ENSG00000154310	TNIK	142.211	-0.101735	0.370281	-0.274752	0.783507	0.945481
ENSG00000184788	SATL1	54.5278	-0.101684	0.439767	-0.231223	0.817141	0.955069
ENSG00000148925	BTBD10	172.866	-0.101538	0.356955	-0.284455	0.776062	0.944321
ENSG00000010256	UQCRC1	301.845	-0.101513	0.300148	-0.33821	0.735205	0.929116
ENSG00000147459	DOCK5	2130.99	-0.101372	0.414579	-0.244519	0.806829	0.950934
ENSG00000149380	P4HA3	42.0749	-0.101265	0.504418	-0.200756	0.840889	0.9625
ENSG00000137693	YAP1	57.3462	-0.101258	0.738689	-0.137079	0.890969	0.976346
ENSG00000125482	TTF1	57.5971	-0.101112	0.45936	-0.220116	0.825781	0.957318
ENSG00000183624	HMCES	83.6477	-0.100979	0.290129	-0.348049	0.727804	0.928454
ENSG00000213639	PPP1CB	1718.13	-0.100971	0.384579	-0.262548	0.792899	0.947502
ENSG00000162714	ZNF496	70.0502	-0.100892	0.458838	-0.219885	0.82596	0.957444
ENSG00000198728	LDB1	136.161	-0.100861	0.217331	-0.464087	0.642586	0.903713
ENSG00000133740	E2F5	16.4232	-0.100722	0.559268	-0.180096	0.857077	NA
ENSG00000067191	CACNB1	29.7929	-0.100558	0.713127	-0.14101	0.887862	0.976099
ENSG00000170421	KRT8	768.568	-0.100329	0.50502	-0.198664	0.842526	0.962776
ENSG00000166598	HSP90B1	1508.45	-0.100236	0.357677	-0.280241	0.779292	0.944605
ENSG00000143740	SNAP47	36.3792	-0.100223	0.518623	-0.193248	0.846765	0.964027
ENSG00000165181	SHOC1	193.806	-0.100214	0.682951	-0.146737	0.88334	0.975313
ENSG00000136003	ISCU	347.121	-0.100096	0.569648	-0.175716	0.860517	0.967534
ENSG00000139289	PHLDA1	227.481	-0.0998571	0.39205	-0.254705	0.798951	0.947894
ENSG00000110799	VWF	11.9762	-0.0998093	0.698214	-0.14295	0.88633	NA
ENSG00000104679	R3HCC1	48.2688	-0.099683	0.613131	-0.16258	0.870849	0.970366
ENSG00000171451	DSEL	6.37156	-0.0995189	0.477447	-0.20844	0.834886	NA
ENSG00000067113	PLPP1	24.6145	-0.0995145	0.603834	-0.164804	0.869098	0.969774
ENSG00000197472	ZNF695	87.277	-0.0993838	0.806639	-0.123207	0.901943	0.977656
ENSG00000153814	JAZF1	158.936	-0.0993792	0.279996	-0.35493	0.722642	0.927631
ENSG00000082516	GEMIN5	25.5002	-0.0992915	0.645195	-0.153894	0.877693	0.973082
ENSG00000180855	ZNF443	6.87959	-0.099258	0.773112	-0.128388	0.897842	NA
ENSG00000081237	PTPRC	8133.34	-0.0992366	0.553141	-0.179406	0.857619	0.966508
ENSG00000240344	PPIL3	164.435	-0.0991576	0.254738	-0.389254	0.697088	0.920523
ENSG00000125651	GTF2F1	154.708	-0.0991517	0.316556	-0.31322	0.754113	0.936808
ENSG00000071246	VASH1	87.1352	-0.099108	0.581247	-0.170509	0.86461	0.968492
ENSG00000168385	SEPTIN2	1164.42	-0.0990752	0.234367	-0.422734	0.672489	0.914555
ENSG00000182704	TSKU	104.042	-0.0990123	0.341847	-0.28964	0.772092	0.942452
ENSG00000203760	CENPW	19.2307	-0.0987689	0.983675	-0.100408	0.92002	0.981287
ENSG00000159479	MED8	102.419	-0.0987671	0.297235	-0.332287	0.739673	0.930745
ENSG00000140350	ANP32A	1145.42	-0.0987534	0.439527	-0.224681	0.822228	0.95624
ENSG00000163331	DAPL1	48.3627	-0.0987014	0.503565	-0.196005	0.844606	0.96314
ENSG00000198964	SGMS1	312.724	-0.0987007	0.281513	-0.350608	0.725883	0.928454
ENSG00000260916	CCPG1	467.869	-0.0987	0.411606	-0.239792	0.810491	0.951944
ENSG00000272674	PCDHB16	14.5162	-0.0986982	0.515767	-0.191362	0.848242	NA
ENSG00000177879	AP3S1	330.788	-0.0985826	0.483201	-0.20402	0.838338	0.962198
ENSG00000179403	VWA1	28.0185	-0.0985534	0.959014	-0.102765	0.918149	0.981287
ENSG00000126945	HNRNPH2	605.031	-0.0983725	0.56434	-0.174314	0.861619	0.967534
ENSG00000141873	SLC39A3	108.483	-0.0982952	0.288374	-0.34086	0.733209	0.929116
ENSG00000225968	ELFN1	2.64808	-0.0981493	0.79099	-0.124084	0.901249	NA
ENSG00000174640	SLCO2A1	6.2225	-0.098071	1.14277	-0.085819	0.93161	NA
ENSG00000124608	AARS2	29.893	-0.0979535	0.416368	-0.235257	0.814009	0.954118
ENSG00000137411	VARS2	68.8712	-0.0978589	0.387014	-0.252856	0.800379	0.948373
ENSG00000111790	FGFR1OP2	254.603	-0.0978307	0.423532	-0.230988	0.817324	0.955069
ENSG00000215853	RPTN	0.279479	-0.097777	2.96728	-0.0329517	0.973713	NA
ENSG00000128654	MTX2	43.6809	-0.0977601	0.541082	-0.180675	0.856623	0.966216
ENSG00000145491	ROPN1L	166.558	-0.0977029	0.559406	-0.174655	0.861351	0.967534
ENSG00000109265	CRACD	9.84437	-0.0976462	0.792096	-0.123276	0.901889	NA
ENSG00000120805	ARL1	139.57	-0.097587	0.417139	-0.233943	0.815029	0.954664
ENSG00000162368	CMPK1	267.415	-0.0975436	0.383068	-0.254638	0.799003	0.947894
ENSG00000169696	ASPSCR1	85.6515	-0.097532	0.377281	-0.258513	0.796011	0.947502
ENSG00000178795	GDPD4	34.8738	-0.0975212	0.798344	-0.122154	0.902777	0.977656
ENSG00000137460	FHDC1	39.6502	-0.0973172	0.402615	-0.241713	0.809003	0.951552
ENSG00000147535	PLPP5	206.462	-0.0973155	0.245166	-0.396937	0.691414	0.918696
ENSG00000181904	C5orf24	66.6922	-0.0972455	0.431951	-0.225131	0.821878	0.95624
ENSG00000164091	WDR82	236.362	-0.0971494	0.301678	-0.32203	0.74743	0.934587
ENSG00000075142	SRI	325.763	-0.0971127	0.551938	-0.175949	0.860334	0.967534
ENSG00000204655	MOG	19.9573	-0.0970662	0.913128	-0.106301	0.915344	0.980668
ENSG00000247077	PGAM5	64.9573	-0.0970397	0.280461	-0.346	0.729343	0.928454
ENSG00000172845	SP3	635.346	-0.0969875	0.311808	-0.311048	0.755764	0.937429
ENSG00000160961	ZNF333	414.44	-0.0968327	0.26923	-0.359665	0.719098	0.927031
ENSG00000179933	C14orf119	133.099	-0.096601	0.421941	-0.228945	0.818912	0.955254
ENSG00000114388	NPRL2	31.3244	-0.096594	0.459306	-0.210304	0.83343	0.960099
ENSG00000113712	CSNK1A1	1416.46	-0.0965407	0.295913	-0.326247	0.744238	0.933123
ENSG00000160305	DIP2A	215.785	-0.0964607	0.297265	-0.324494	0.745564	0.93399
ENSG00000111142	METAP2	194.546	-0.0964075	0.383569	-0.251343	0.801549	0.948652
ENSG00000111450	STX2	64.4967	-0.0963415	0.349919	-0.275325	0.783066	0.945313
ENSG00000127616	SMARCA4	302.332	-0.0962399	0.265503	-0.362482	0.716992	0.926892
ENSG00000082701	GSK3B	318.824	-0.0960559	0.319822	-0.300342	0.763916	0.93985
ENSG00000198721	ECI2	37.6252	-0.0959955	0.449026	-0.213786	0.830714	0.959242
ENSG00000173517	PEAK1	283.429	-0.0959844	0.268642	-0.357295	0.720871	0.927167
ENSG00000001460	STPG1	64.616	-0.0958371	0.472114	-0.202996	0.839138	0.962198
ENSG00000143303	RRNAD1	175.062	-0.0957628	0.365104	-0.262289	0.793099	0.947502
ENSG00000072954	TMEM38A	9.39465	-0.0956873	0.44786	-0.213654	0.830817	NA
ENSG00000100897	DCAF11	278.265	-0.0956691	0.263653	-0.36286	0.71671	0.926892
ENSG00000242574	HLA-DMB	253.175	-0.09561	0.601829	-0.158866	0.873775	0.971058
ENSG00000146054	TRIM7	25.7273	-0.0955678	0.749532	-0.127503	0.898542	0.977628
ENSG00000143156	NME7	169.35	-0.0954853	0.287087	-0.332601	0.739436	0.930577
ENSG00000125845	BMP2	5.94248	-0.0953105	0.749548	-0.127157	0.898816	NA
ENSG00000184489	PTP4A3	110.433	-0.0952128	0.39723	-0.239692	0.810569	0.951944
ENSG00000131368	MRPS25	105.332	-0.0950097	0.368319	-0.257955	0.796442	0.947568
ENSG00000164164	OTUD4	361.762	-0.0949994	0.165094	-0.575425	0.565004	0.87531
ENSG00000151702	FLI1	167.138	-0.094942	0.365811	-0.259538	0.79522	0.947502
ENSG00000258677	AC022826.2	1.21954	-0.0948736	2.29628	-0.0413162	0.967044	NA
ENSG00000145107	TM4SF19	360.406	-0.0948308	0.435405	-0.217799	0.827586	0.958179
ENSG00000112425	EPM2A	94.2386	-0.0947593	0.263738	-0.359293	0.719376	0.927031
ENSG00000182180	MRPS16	135.858	-0.0946928	0.296298	-0.319587	0.749282	0.934938
ENSG00000160471	COX6B2	29.6838	-0.0945638	0.51682	-0.182972	0.85482	0.96613
ENSG00000167088	SNRPD1	96.7681	-0.0945409	0.292854	-0.322826	0.746827	0.934103
ENSG00000067167	TRAM1	492.012	-0.0944471	0.390642	-0.241774	0.808955	0.951552
ENSG00000103067	ESRP2	72.0695	-0.0944194	0.436849	-0.216137	0.828881	0.958773
ENSG00000100029	PES1	138.079	-0.0943216	0.371395	-0.253966	0.799522	0.948067
ENSG00000100744	GSKIP	92.6091	-0.0943133	0.531009	-0.177612	0.859028	0.967041
ENSG00000125166	GOT2	155.087	-0.0942993	0.29998	-0.314352	0.753254	0.936789
ENSG00000137492	THAP12	163.792	-0.0942074	0.408277	-0.230744	0.817514	0.955069
ENSG00000014257	ACPP	68.1264	-0.0941064	0.536726	-0.175334	0.860817	0.967534
ENSG00000198440	ZNF583	106.374	-0.0939367	0.836782	-0.112259	0.910618	0.979538
ENSG00000103064	SLC7A6	115.208	-0.0939136	0.544019	-0.172629	0.862943	0.967986
ENSG00000047578	KIAA0556	339.33	-0.0936432	0.322655	-0.290227	0.771643	0.942439
ENSG00000125457	MIF4GD	77.233	-0.0936411	0.452561	-0.206914	0.836077	0.960972
ENSG00000143870	PDIA6	344.74	-0.0935944	0.483458	-0.193594	0.846494	0.964027
ENSG00000114790	ARHGEF26	24.3016	-0.093573	0.424649	-0.220354	0.825596	0.957267
ENSG00000123600	METTL8	131.554	-0.0933796	0.434458	-0.214933	0.829819	0.959203
ENSG00000112335	SNX3	713.907	-0.093379	0.567647	-0.164502	0.869336	0.969774
ENSG00000142731	PLK4	19.2785	-0.0933049	1.06665	-0.0874744	0.930294	0.984492
ENSG00000151287	TEX30	29.8177	-0.0933007	0.658632	-0.141658	0.88735	0.976099
ENSG00000175193	PARL	145.572	-0.0932421	0.343253	-0.271643	0.785897	0.94638
ENSG00000135469	COQ10A	42.9099	-0.0931854	0.562215	-0.165747	0.868356	0.969698
ENSG00000107566	ERLIN1	87.7413	-0.0929957	0.473427	-0.196431	0.844273	0.963114
ENSG00000160688	FLAD1	179.284	-0.0929614	0.308467	-0.301366	0.763135	0.939569
ENSG00000205659	LIN52	83.8996	-0.0927522	0.339285	-0.273375	0.784565	0.945984
ENSG00000140632	GLYR1	521.521	-0.092612	0.272086	-0.340378	0.733572	0.929116
ENSG00000049449	RCN1	94.7146	-0.092454	0.258189	-0.358087	0.720278	0.927089
ENSG00000171956	FOXB1	8.05092	-0.0924065	0.664958	-0.138966	0.889477	NA
ENSG00000253731	PCDHGA6	4.36633	-0.0924058	0.657436	-0.140555	0.888222	NA
ENSG00000114993	RTKN	24.6987	-0.0923824	0.739575	-0.124913	0.900593	0.977656
ENSG00000129657	SEC14L1	3620.17	-0.0923646	0.427617	-0.215998	0.828989	0.958773
ENSG00000130544	ZNF557	44.524	-0.0922779	0.274971	-0.335592	0.737179	0.92968
ENSG00000196860	TOMM20L	13.7858	-0.0922634	1.28931	-0.0715604	0.942952	NA
ENSG00000125386	FAM193A	137.18	-0.0922304	0.260667	-0.353825	0.72347	0.927631
ENSG00000168300	PCMTD1	472.787	-0.0921065	0.580267	-0.158731	0.873881	0.971058
ENSG00000172404	DNAJB7	17.5855	-0.0920486	0.472049	-0.194998	0.845395	0.963309
ENSG00000059728	MXD1	5600.27	-0.0919889	0.455981	-0.201738	0.840121	0.962322
ENSG00000095002	MSH2	29.6653	-0.0919658	0.316884	-0.290219	0.771648	0.942439
ENSG00000138796	HADH	45.5009	-0.091832	0.571332	-0.160733	0.872304	0.970771
ENSG00000168404	MLKL	311.559	-0.091801	0.338123	-0.271502	0.786005	0.94638
ENSG00000104957	CCDC130	175.809	-0.0917742	0.352572	-0.260299	0.794633	0.947502
ENSG00000136943	CTSV	13.3442	-0.0916606	0.532979	-0.171978	0.863455	NA
ENSG00000175267	VWA3A	177.877	-0.0916016	0.922225	-0.0993267	0.920879	0.981287
ENSG00000072182	ASIC4	7.84352	-0.0914089	0.577115	-0.158389	0.87415	NA
ENSG00000071537	SEL1L	462.446	-0.0913253	0.26423	-0.345628	0.729622	0.928454
ENSG00000204178	MACO1	48.0134	-0.0910339	0.326674	-0.278669	0.780499	0.945197
ENSG00000175376	EIF1AD	94.2133	-0.0908516	0.289329	-0.314008	0.753515	0.936789
ENSG00000031823	RANBP3	324.859	-0.0908232	0.251763	-0.360749	0.718287	0.926892
ENSG00000166997	CNPY4	27.4631	-0.0907755	0.529133	-0.171555	0.863787	0.968396
ENSG00000056050	HPF1	35.0333	-0.0907409	0.62272	-0.145717	0.884145	0.975601
ENSG00000122042	UBL3	283.085	-0.0907137	0.446714	-0.203069	0.839081	0.962198
ENSG00000007264	MATK	125.267	-0.0907074	0.50374	-0.180068	0.857099	0.966477
ENSG00000185052	SLC24A3	5.9012	-0.0906059	0.765438	-0.118371	0.905773	NA
ENSG00000109743	BST1	470.1	-0.0904505	0.534128	-0.169342	0.865527	0.968921
ENSG00000163909	HEYL	0.364753	-0.0903687	1.8441	-0.0490042	0.960916	NA
ENSG00000100372	SLC25A17	57.603	-0.0903636	0.345629	-0.261447	0.793748	0.947502
ENSG00000127837	AAMP	160.888	-0.0903025	0.273311	-0.330402	0.741096	0.931237
ENSG00000084070	SMAP2	1068.76	-0.0902349	0.36566	-0.246772	0.805084	0.94976
ENSG00000171840	NINJ2	362.607	-0.0901845	0.373202	-0.241651	0.809051	0.951552
ENSG00000248592	STIMATE-MUSTN1	18.0476	-0.0901755	0.702596	-0.128346	0.897875	0.977628
ENSG00000101888	NXT2	48.4036	-0.090169	0.660754	-0.136464	0.891455	0.976346
ENSG00000173456	RNF26	25.4733	-0.0899529	0.444929	-0.202173	0.839781	0.962198
ENSG00000178338	ZNF354B	985.105	-0.0898019	0.614376	-0.146168	0.883789	0.975367
ENSG00000196139	AKR1C3	172.719	-0.0896069	0.556229	-0.161097	0.872017	0.9707
ENSG00000165424	ZCCHC24	51.2418	-0.0895799	0.531444	-0.168559	0.866143	0.969128
ENSG00000197102	DYNC1H1	1096.78	-0.0895055	0.22177	-0.403595	0.68651	0.917839
ENSG00000071967	CYBRD1	87.6851	-0.0894481	0.421351	-0.212289	0.831882	0.959731
ENSG00000164096	C4orf3	256.709	-0.089354	0.422939	-0.211269	0.832677	0.96005
ENSG00000125991	ERGIC3	385.388	-0.0891813	0.386986	-0.230451	0.817741	0.955069
ENSG00000130741	EIF2S3	546.625	-0.0889068	0.442369	-0.200979	0.840715	0.9625
ENSG00000102313	ITIH6	1.23631	-0.0888907	1.50133	-0.0592081	0.952786	NA
ENSG00000188596	CFAP54	351.575	-0.0888699	0.483003	-0.183995	0.854018	0.965907
ENSG00000070756	PABPC1	3935.2	-0.0888631	0.326247	-0.27238	0.78533	0.946114
ENSG00000276087	AC008073.3	5.2071	-0.0888525	0.789905	-0.112485	0.910439	NA
ENSG00000256235	SMIM3	126.389	-0.0888054	0.47913	-0.185347	0.852957	0.965907
ENSG00000167264	DUS2	50.9663	-0.0887996	0.359564	-0.246965	0.804936	0.94976
ENSG00000105641	SLC5A5	7.09437	-0.0887707	0.567731	-0.15636	0.875749	NA
ENSG00000102452	NALCN	20.0733	-0.0886272	0.647537	-0.136868	0.891135	0.976346
ENSG00000148444	COMMD3	130.29	-0.0885323	0.579526	-0.152767	0.878582	0.973386
ENSG00000170340	B3GNT2	171.444	-0.0880844	0.386773	-0.227742	0.819847	0.955326
ENSG00000283247	CCDC201	1.58601	-0.0879794	1.08716	-0.080926	0.935501	NA
ENSG00000092847	AGO1	93.1395	-0.0878983	0.253364	-0.346925	0.728648	0.928454
ENSG00000042832	TG	279.877	-0.0878859	0.504414	-0.174234	0.861682	0.967534
ENSG00000132613	MTSS2	115.875	-0.0877998	0.743361	-0.118112	0.905979	0.978253
ENSG00000105058	FAM32A	218.47	-0.087733	0.310233	-0.282797	0.777332	0.944596
ENSG00000167034	NKX3-1	34.5328	-0.0876267	0.447998	-0.195596	0.844926	0.963179
ENSG00000176105	YES1	40.6109	-0.0875963	0.561639	-0.155966	0.87606	0.972068
ENSG00000108932	SLC16A6	295.297	-0.0874916	0.467375	-0.187198	0.851506	0.96542
ENSG00000106785	TRIM14	127.419	-0.0874913	0.316943	-0.276047	0.782512	0.945313
ENSG00000129625	REEP5	278.757	-0.08731	0.384084	-0.22732	0.820175	0.955326
ENSG00000126453	BCL2L12	45.3667	-0.0873006	0.390135	-0.22377	0.822936	0.95624
ENSG00000174529	TMEM81	15.2919	-0.0872504	0.507885	-0.171792	0.863601	NA
ENSG00000148688	RPP30	89.1191	-0.0871959	0.328348	-0.265559	0.790579	0.947502
ENSG00000010704	HFE	42.7186	-0.0870261	0.340812	-0.255349	0.798453	0.947795
ENSG00000169857	AVEN	14.3558	-0.0870175	0.597103	-0.145733	0.884132	NA
ENSG00000007202	KIAA0100	447.862	-0.0869566	0.225324	-0.385917	0.699558	0.921198
ENSG00000114520	SNX4	117.712	-0.0868734	0.333434	-0.260542	0.794446	0.947502
ENSG00000162066	AMDHD2	1036.84	-0.086817	0.584619	-0.148502	0.881947	0.975049
ENSG00000130560	UBAC1	138.165	-0.0867775	0.459845	-0.18871	0.85032	0.964818
ENSG00000139428	MMAB	79.2728	-0.086568	0.499924	-0.173162	0.862524	0.967837
ENSG00000028310	BRD9	184.609	-0.0865529	0.368527	-0.234862	0.814316	0.954147
ENSG00000165661	QSOX2	34.7175	-0.0865255	0.334938	-0.258333	0.79615	0.947502
ENSG00000141349	G6PC3	95.5933	-0.0865219	0.296849	-0.291468	0.770694	0.942439
ENSG00000091527	CDV3	551.761	-0.0864928	0.371574	-0.232774	0.815937	0.954875
ENSG00000008853	RHOBTB2	46.8893	-0.0864143	0.539232	-0.160255	0.872681	0.970864
ENSG00000253910	PCDHGB2	1.13929	-0.0861593	1.3919	-0.0619003	0.950642	NA
ENSG00000134851	TMEM165	1441.74	-0.086112	0.260602	-0.330434	0.741072	0.931237
ENSG00000100167	SEPTIN3	3.71407	-0.0860232	0.802363	-0.107212	0.914621	NA
ENSG00000162929	KIAA1841	217.369	-0.0858435	0.370009	-0.232004	0.816535	0.95505
ENSG00000198771	RCSD1	161.359	-0.0857146	0.325153	-0.263613	0.792078	0.947502
ENSG00000171735	CAMTA1	220.531	-0.0856699	0.404551	-0.211766	0.83229	0.95991
ENSG00000068885	IFT80	159.706	-0.0855994	0.388358	-0.220413	0.825549	0.957267
ENSG00000173039	RELA	557.907	-0.0855232	0.287302	-0.297677	0.76595	0.94081
ENSG00000271601	LIX1L	56.7405	-0.0854383	0.308389	-0.277047	0.781744	0.9452
ENSG00000257411	AC034102.2	5.86501	-0.0851942	2.80358	-0.0303876	0.975758	NA
ENSG00000140451	PIF1	15.2754	-0.0851496	0.496208	-0.171601	0.863752	NA
ENSG00000113812	ACTR8	61.85	-0.0851104	0.374118	-0.227496	0.820038	0.955326
ENSG00000100604	CHGA	26.4756	-0.0851011	0.665247	-0.127924	0.898209	0.977628
ENSG00000137331	IER3	5424.12	-0.0850844	0.51577	-0.164966	0.868971	0.969774
ENSG00000114450	GNB4	359.233	-0.0850202	0.371357	-0.228945	0.818912	0.955254
ENSG00000162944	RFTN2	23.1112	-0.0848287	0.596774	-0.142145	0.886965	0.976099
ENSG00000131459	GFPT2	10.7977	-0.0847523	0.973602	-0.0870502	0.930632	NA
ENSG00000141568	FOXK2	148.511	-0.0847335	0.263997	-0.320964	0.748238	0.934774
ENSG00000213398	LCAT	75.5796	-0.084623	0.486008	-0.174118	0.861772	0.967555
ENSG00000147457	CHMP7	123.49	-0.084602	0.296887	-0.284964	0.775672	0.944184
ENSG00000145103	ILDR1	16.0114	-0.0844964	0.568662	-0.148588	0.881879	NA
ENSG00000138071	ACTR2	1889.78	-0.084483	0.484708	-0.174297	0.861632	0.967534
ENSG00000108984	MAP2K6	99.3127	-0.0841742	0.399533	-0.210681	0.833136	0.960099
ENSG00000178691	SUZ12	163.156	-0.08412	0.369495	-0.227662	0.819909	0.955326
ENSG00000143543	JTB	328.517	-0.0841085	0.361994	-0.232348	0.816268	0.954876
ENSG00000116962	NID1	16.8166	-0.0840071	0.703753	-0.11937	0.904982	0.978072
ENSG00000165632	TAF3	21.7208	-0.0839249	0.38417	-0.218458	0.827072	0.95783
ENSG00000081913	PHLPP1	274.869	-0.0839244	0.346414	-0.242266	0.808574	0.951552
ENSG00000119682	AREL1	610.119	-0.0839039	0.267734	-0.313385	0.753988	0.936808
ENSG00000113141	IK	606.97	-0.0838247	0.240346	-0.348766	0.727265	0.928454
ENSG00000197380	DACT3	36.9796	-0.0837771	0.253227	-0.330838	0.740767	0.931104
ENSG00000197223	C1D	154.647	-0.0837578	0.506481	-0.165372	0.868651	0.969774
ENSG00000010404	IDS	964.911	-0.0837483	0.225631	-0.371174	0.710508	0.924991
ENSG00000178125	PPP1R42	78.2342	-0.0837469	0.721908	-0.116008	0.907646	0.978873
ENSG00000136935	GOLGA1	87.4262	-0.0834942	0.285539	-0.292409	0.769974	0.942247
ENSG00000113262	GRM6	14.2126	-0.0832701	0.407102	-0.204544	0.837929	NA
ENSG00000152936	LMNTD1	114.145	-0.0832411	0.516772	-0.161079	0.872031	0.9707
ENSG00000108344	PSMD3	140.496	-0.0831754	0.337795	-0.246231	0.805504	0.95
ENSG00000165806	CASP7	100.726	-0.0831146	0.545033	-0.152495	0.878797	0.973386
ENSG00000010671	BTK	231.328	-0.083088	0.467403	-0.177765	0.858907	0.966985
ENSG00000167851	CD300A	1128.39	-0.0829965	0.480718	-0.172651	0.862926	0.967986
ENSG00000166902	MRPL16	202.314	-0.0827651	0.415489	-0.199199	0.842107	0.962641
ENSG00000188452	CERKL	176.756	-0.0827458	0.433735	-0.190775	0.848702	0.964348
ENSG00000151893	CACUL1	413.14	-0.0826741	0.366416	-0.225629	0.82149	0.956192
ENSG00000274600	RIMBP3B	5.57424	-0.0826074	1.20176	-0.0687387	0.945198	NA
ENSG00000196391	ZNF774	42.0108	-0.0824961	0.30775	-0.268062	0.788651	0.947327
ENSG00000164244	PRRC1	104.173	-0.0824933	0.352978	-0.233706	0.815213	0.954714
ENSG00000128581	IFT22	150.678	-0.082388	0.23727	-0.347233	0.728417	0.928454
ENSG00000111665	CDCA3	41.5824	-0.0823702	0.411834	-0.200008	0.841474	0.962607
ENSG00000148229	POLE3	62.1258	-0.0823125	0.406534	-0.202474	0.839546	0.962198
ENSG00000165275	TRMT10B	140.432	-0.0822134	0.340852	-0.2412	0.8094	0.951604
ENSG00000101019	UQCC1	147.421	-0.0821923	0.360854	-0.227771	0.819824	0.955326
ENSG00000165383	LRRC18	29.52	-0.0821735	0.433408	-0.189599	0.849624	0.964636
ENSG00000173226	IQCB1	103.434	-0.0821528	0.622833	-0.131902	0.895062	0.976811
ENSG00000139505	MTMR6	165.409	-0.0820414	0.507136	-0.161774	0.871484	0.970616
ENSG00000182318	ZSCAN22	15.1769	-0.0820271	0.405906	-0.202084	0.839851	NA
ENSG00000162755	KLHDC9	18.7356	-0.0820143	0.826558	-0.0992239	0.92096	0.981287
ENSG00000107796	ACTA2	132.711	-0.0820006	0.377038	-0.217487	0.827829	0.958346
ENSG00000183513	COA5	88.4696	-0.0819171	0.318711	-0.257026	0.797159	0.947795
ENSG00000213853	EMP2	124.159	-0.0818335	0.315578	-0.259313	0.795394	0.947502
ENSG00000110002	VWA5A	115.973	-0.0816435	0.566688	-0.144071	0.885444	0.976099
ENSG00000117400	MPL	13.481	-0.0815525	0.51786	-0.15748	0.874867	NA
ENSG00000181652	ATG9B	34.8236	-0.0814568	0.832514	-0.0978444	0.922056	0.981287
ENSG00000198062	POTEH	30.7249	-0.0813516	0.433255	-0.187768	0.851058	0.965131
ENSG00000102038	SMARCA1	5.82278	-0.081338	1.14891	-0.0707956	0.94356	NA
ENSG00000079999	KEAP1	191.069	-0.081307	0.42317	-0.192138	0.847634	0.964075
ENSG00000282988	AL031777.2	124.336	-0.0812862	0.604851	-0.13439	0.893094	0.976811
ENSG00000102780	DGKH	124.513	-0.0810612	0.379001	-0.213881	0.83064	0.959242
ENSG00000137100	DCTN3	92.6493	-0.0809744	0.427732	-0.189311	0.849849	0.96473
ENSG00000187815	ZFP69	7.23531	-0.0808757	0.66517	-0.121587	0.903226	NA
ENSG00000184840	TMED9	347.063	-0.0806826	0.386449	-0.20878	0.83462	0.960572
ENSG00000008282	SYPL1	202.674	-0.0805287	0.496042	-0.162343	0.871036	0.970366
ENSG00000225973	PIGBOS1	63.2842	-0.0805227	0.344088	-0.234018	0.814971	0.954664
ENSG00000164983	TMEM65	56.488	-0.0803585	0.325394	-0.246957	0.804941	0.94976
ENSG00000183401	CCDC159	253.935	-0.0801388	0.364071	-0.220119	0.825779	0.957318
ENSG00000001630	CYP51A1	104.734	-0.0800496	0.4394	-0.182179	0.855442	0.966197
ENSG00000117016	RIMS3	3.6947	-0.0800318	0.761393	-0.105112	0.916287	NA
ENSG00000218739	CEBPZOS	161.494	-0.079905	0.308024	-0.259412	0.795317	0.947502
ENSG00000120314	WDR55	117.542	-0.0798232	0.187002	-0.426856	0.669484	0.913004
ENSG00000147852	VLDLR	25.4749	-0.0796437	0.536585	-0.148427	0.882006	0.975049
ENSG00000164051	CCDC51	13.3189	-0.0796323	0.609085	-0.130741	0.89598	NA
ENSG00000157110	RBPMS	178.606	-0.079571	0.56497	-0.140841	0.887996	0.976099
ENSG00000152219	ARL14EP	91.684	-0.0795555	0.53491	-0.148727	0.881769	0.975046
ENSG00000067141	NEO1	38.6545	-0.07953	0.669224	-0.118839	0.905403	0.978089
ENSG00000151247	EIF4E	783.248	-0.0794722	0.301428	-0.263653	0.792048	0.947502
ENSG00000134489	HRH4	20.1047	-0.079442	0.517713	-0.153448	0.878045	0.973153
ENSG00000171303	KCNK3	6.27941	-0.0794035	0.582687	-0.136271	0.891607	NA
ENSG00000284791	SMIM41	18.3988	-0.0791431	0.713954	-0.110852	0.911734	0.979538
ENSG00000183638	RP1L1	64.642	-0.0791	0.391983	-0.201795	0.840077	0.962322
ENSG00000026508	CD44	20446.5	-0.0789325	0.367517	-0.214773	0.829945	0.959203
ENSG00000132676	DAP3	474.26	-0.0788541	0.274406	-0.287363	0.773834	0.942824
ENSG00000276547	PCDHGB5	2.35392	-0.0785399	0.931176	-0.0843449	0.932782	NA
ENSG00000196890	H2BU1	28.9651	-0.0784755	0.436256	-0.179884	0.857244	0.966508
ENSG00000180370	PAK2	622.99	-0.0784532	0.434319	-0.180635	0.856654	0.966216
ENSG00000170191	NANP	20.0165	-0.0782669	0.425991	-0.183729	0.854226	0.965907
ENSG00000170946	DNAJC24	62.7516	-0.0781483	0.431466	-0.181123	0.856271	0.966197
ENSG00000160472	TMEM190	147.16	-0.0780369	1.22054	-0.0639363	0.949021	0.98808
ENSG00000145451	GLRA3	2.31017	-0.0779344	0.802828	-0.0970748	0.922667	NA
ENSG00000147257	GPC3	10.2209	-0.0777522	0.943473	-0.0824105	0.93432	NA
ENSG00000132793	LPIN3	19.0592	-0.0772285	0.547828	-0.140972	0.887892	0.976099
ENSG00000155561	NUP205	72.6652	-0.0771783	0.401453	-0.192247	0.847548	0.964075
ENSG00000100603	SNW1	264.851	-0.0770912	0.423501	-0.182033	0.855557	0.966197
ENSG00000259316	AC087632.2	23.5621	-0.0770534	0.457915	-0.16827	0.866371	0.969128
ENSG00000143036	SLC44A3	20.0596	-0.0769611	0.738853	-0.104163	0.91704	0.980954
ENSG00000125885	MCM8	29.0696	-0.0769484	0.338605	-0.227251	0.820228	0.955326
ENSG00000183808	RBM12B	118.363	-0.0769337	0.301465	-0.2552	0.798569	0.947795
ENSG00000204923	FBXO48	26.0226	-0.0768207	0.318603	-0.241118	0.809464	0.951604
ENSG00000184221	OLIG1	50.4492	-0.0767997	0.736171	-0.104323	0.916913	0.980954
ENSG00000185585	OLFML2A	12.7431	-0.0767568	0.502523	-0.152743	0.878601	NA
ENSG00000150782	IL18	209.888	-0.0767449	0.354155	-0.216698	0.828443	0.95868
ENSG00000214274	ANG	22.3573	-0.0765627	0.721316	-0.106143	0.915469	0.980668
ENSG00000124574	ABCC10	131.238	-0.0763631	0.422272	-0.180839	0.856494	0.966197
ENSG00000127863	TNFRSF19	124.434	-0.0762908	0.518251	-0.147208	0.882968	0.975313
ENSG00000174799	CEP135	128.548	-0.0762895	0.267538	-0.285154	0.775526	0.944184
ENSG00000126858	RHOT1	260.227	-0.0759778	0.386405	-0.196627	0.844119	0.963114
ENSG00000206557	TRIM71	1.63024	-0.0759295	0.868769	-0.0873989	0.930354	NA
ENSG00000067057	PFKP	202.728	-0.0759142	0.415493	-0.182709	0.855027	0.96613
ENSG00000198542	ITGBL1	1.49518	-0.0758032	1.15829	-0.0654438	0.947821	NA
ENSG00000105771	SMG9	315.982	-0.075662	0.316034	-0.239411	0.810787	0.952002
ENSG00000175324	LSM1	83.1968	-0.0755817	0.531111	-0.142309	0.886836	0.976099
ENSG00000174652	ZNF266	61.7063	-0.075567	0.335877	-0.224984	0.821992	0.95624
ENSG00000197506	SLC28A3	32.0959	-0.0754728	0.594654	-0.126919	0.899005	0.977628
ENSG00000184672	RALYL	3.1777	-0.0754307	0.799229	-0.0943793	0.924808	NA
ENSG00000108468	CBX1	115.681	-0.0753388	0.263571	-0.285838	0.775002	0.943963
ENSG00000120156	TEK	1.00099	-0.0752569	1.3091	-0.0574875	0.954157	NA
ENSG00000134531	EMP1	1500.58	-0.0751059	0.390824	-0.192173	0.847606	0.964075
ENSG00000170175	CHRNB1	30.1897	-0.0748851	0.374411	-0.200008	0.841474	0.962607
ENSG00000164219	PGGT1B	137.722	-0.0747811	0.411625	-0.181673	0.85584	0.966197
ENSG00000140848	CPNE2	185.848	-0.0746305	0.286211	-0.260753	0.794283	0.947502
ENSG00000162521	RBBP4	366.135	-0.0746271	0.341003	-0.218846	0.82677	0.957644
ENSG00000147789	ZNF7	249.661	-0.0746053	0.306316	-0.243557	0.807574	0.951293
ENSG00000204922	UQCC3	25.0679	-0.0745869	0.384422	-0.194023	0.846158	0.963935
ENSG00000176171	BNIP3	70.9219	-0.0744104	0.301504	-0.246797	0.805065	0.94976
ENSG00000143207	COP1	627.522	-0.0743557	0.332302	-0.22376	0.822944	0.95624
ENSG00000268279	AC090004.1	67.4848	-0.0743528	0.609093	-0.122071	0.902842	0.977656
ENSG00000006740	ARHGAP44	19.7558	-0.0742674	0.632711	-0.11738	0.906559	0.978636
ENSG00000110844	PRPF40B	93.5859	-0.0741289	0.500979	-0.147968	0.882368	0.97515
ENSG00000136930	PSMB7	517.683	-0.0740458	0.281745	-0.262811	0.792696	0.947502
ENSG00000157538	VPS26C	553.57	-0.0740414	0.325141	-0.227721	0.819863	0.955326
ENSG00000099940	SNAP29	151.824	-0.0739916	0.242415	-0.305227	0.760193	0.939175
ENSG00000170577	SIX2	17.6279	-0.0739405	1.07753	-0.0686201	0.945292	0.987386
ENSG00000107551	RASSF4	149.469	-0.0739404	0.395813	-0.186807	0.851812	0.96542
ENSG00000114841	DNAH1	131.872	-0.0737392	0.595964	-0.123731	0.901528	0.977656
ENSG00000144550	CPNE9	20.579	-0.0734332	0.734939	-0.0999174	0.92041	0.981287
ENSG00000087263	OGFOD1	115.227	-0.073389	0.245714	-0.298677	0.765187	0.940603
ENSG00000038295	TLL1	2.69963	-0.0733733	1.68254	-0.0436086	0.965216	NA
ENSG00000029534	ANK1	5.58995	-0.0732805	0.642115	-0.114124	0.90914	NA
ENSG00000169764	UGP2	658.647	-0.0732575	0.534332	-0.137101	0.890951	0.976346
ENSG00000198182	ZNF607	8.92005	-0.0731664	0.633246	-0.115542	0.908016	NA
ENSG00000249860	MTRNR2L5	11.951	-0.0731143	0.679259	-0.107638	0.914283	NA
ENSG00000143149	ALDH9A1	101.68	-0.0731135	0.418689	-0.174625	0.861374	0.967534
ENSG00000143578	CREB3L4	47.1476	-0.0727532	0.400115	-0.181831	0.855716	0.966197
ENSG00000198492	YTHDF2	146.726	-0.0726446	0.252825	-0.287332	0.773858	0.942824
ENSG00000186814	ZSCAN30	204.727	-0.0724496	0.29731	-0.243684	0.807476	0.951293
ENSG00000275152	CCL16	26.4938	-0.0723921	0.503757	-0.143704	0.885734	0.976099
ENSG00000100219	XBP1	1045.78	-0.0721659	0.380983	-0.18942	0.849764	0.964714
ENSG00000182087	TMEM259	520.833	-0.0718789	0.372394	-0.193018	0.846945	0.964027
ENSG00000145736	GTF2H2	160.16	-0.0717262	0.388745	-0.184507	0.853615	0.965907
ENSG00000158714	SLAMF8	234.432	-0.0715837	0.425887	-0.168081	0.866519	0.969135
ENSG00000115844	DLX2	2.63199	-0.0715484	1.12037	-0.0638614	0.949081	NA
ENSG00000144320	LNPK	122.588	-0.0714975	0.415793	-0.171955	0.863473	0.968396
ENSG00000158042	MRPL17	37.1179	-0.0714955	0.66753	-0.107105	0.914706	0.980452
ENSG00000185787	MORF4L1	1276.61	-0.0713434	0.343833	-0.207494	0.835624	0.960972
ENSG00000142168	SOD1	292.41	-0.0711009	0.502086	-0.141611	0.887387	0.976099
ENSG00000104447	TRPS1	348.345	-0.0709589	0.258358	-0.274654	0.783582	0.945481
ENSG00000163412	EIF4E3	505.165	-0.0708087	0.501578	-0.141172	0.887734	0.976099
ENSG00000175395	ZNF25	22.8484	-0.0704513	0.628706	-0.112058	0.910778	0.979538
ENSG00000124541	RRP36	87.0909	-0.0702804	0.325378	-0.215996	0.828991	0.958773
ENSG00000162946	DISC1	141.734	-0.0702665	0.414215	-0.169638	0.865295	0.968858
ENSG00000135334	AKIRIN2	1717.63	-0.0702607	0.410487	-0.171164	0.864095	0.968396
ENSG00000147677	EIF3H	432.275	-0.0702119	0.496735	-0.141347	0.887596	0.976099
ENSG00000232653	GOLGA8N	39.7203	-0.0700745	0.572616	-0.122376	0.902601	0.977656
ENSG00000143845	ETNK2	35.306	-0.0699144	0.47588	-0.146916	0.883198	0.975313
ENSG00000159377	PSMB4	382.354	-0.0699009	0.499686	-0.13989	0.888747	0.976099
ENSG00000168228	ZCCHC4	63.8191	-0.0698308	0.308275	-0.226521	0.820796	0.955631
ENSG00000254553	AL033529.1	5.01085	-0.0697418	0.575969	-0.121086	0.903623	NA
ENSG00000160741	CRTC2	991.215	-0.0695575	0.474925	-0.14646	0.883558	0.975313
ENSG00000197798	FAM118B	48.9174	-0.0695058	0.519278	-0.133851	0.89352	0.976811
ENSG00000274529	SEBOX	10.9157	-0.0695026	0.670099	-0.10372	0.917392	NA
ENSG00000196408	NOXO1	6.1608	-0.069495	1.00329	-0.069267	0.944777	NA
ENSG00000163075	CFAP221	183.348	-0.0694208	0.528022	-0.131473	0.895401	0.977031
ENSG00000128789	PSMG2	143.804	-0.0693545	0.483531	-0.143433	0.885948	0.976099
ENSG00000168356	SCN11A	1.4039	-0.0693535	1.06179	-0.0653177	0.947921	NA
ENSG00000148429	USP6NL	72.2433	-0.0693527	0.373914	-0.185478	0.852854	0.965907
ENSG00000101972	STAG2	1066.27	-0.069264	0.383015	-0.180839	0.856494	0.966197
ENSG00000143633	C1orf131	97.716	-0.0691912	0.373682	-0.18516	0.853103	0.965907
ENSG00000198520	ARMH1	126.761	-0.0690108	0.668926	-0.103166	0.917831	0.981285
ENSG00000164035	EMCN	161.244	-0.0689447	0.563412	-0.12237	0.902606	0.977656
ENSG00000105726	ATP13A1	186.751	-0.0688811	0.459812	-0.149803	0.88092	0.974936
ENSG00000177427	MIEF2	38.5567	-0.068775	0.521561	-0.131864	0.895092	0.976811
ENSG00000077279	DCX	9.63994	-0.0687519	0.563958	-0.12191	0.902971	NA
ENSG00000173757	STAT5B	875.241	-0.0687259	0.404803	-0.169776	0.865186	0.968855
ENSG00000274286	ADRA2B	16.1517	-0.0686435	0.984385	-0.0697324	0.944407	NA
ENSG00000157890	MEGF11	97.6177	-0.0686267	0.451767	-0.151907	0.87926	0.973544
ENSG00000168275	COA6	134.298	-0.0684365	0.651993	-0.104965	0.916404	0.980893
ENSG00000240045	STRIT1	24.6705	-0.068421	0.460768	-0.148494	0.881953	0.975049
ENSG00000117009	KMO	242.757	-0.0682555	0.499058	-0.136769	0.891214	0.976346
ENSG00000158669	GPAT4	1350.03	-0.0681358	0.379832	-0.179384	0.857636	0.966508
ENSG00000155034	FBXL18	97.9485	-0.0681322	0.490497	-0.138905	0.889526	0.976099
ENSG00000154864	PIEZO2	86.0615	-0.0679646	0.359325	-0.189145	0.849979	0.964767
ENSG00000143437	ARNT	302.342	-0.0679196	0.209662	-0.323947	0.745978	0.934029
ENSG00000285868	AC008676.3	33.2285	-0.0678222	0.55011	-0.123288	0.901879	0.977656
ENSG00000107864	CPEB3	21.1892	-0.0675624	0.325032	-0.207864	0.835335	0.960972
ENSG00000175575	PAAF1	84.3027	-0.0674829	0.311207	-0.216842	0.828331	0.958632
ENSG00000167914	GSDMA	7.38803	-0.0674702	0.776402	-0.0869011	0.93075	NA
ENSG00000114742	WDR48	177.911	-0.0674316	0.466853	-0.144439	0.885154	0.976099
ENSG00000135763	URB2	14.6379	-0.067398	0.496646	-0.135706	0.892053	NA
ENSG00000275591	XKR5	12.44	-0.0672621	0.546601	-0.123055	0.902063	NA
ENSG00000170265	ZNF282	44.2918	-0.0671639	0.420444	-0.159745	0.873082	0.97088
ENSG00000198663	C6orf89	172.078	-0.0671566	0.271329	-0.24751	0.804514	0.949743
ENSG00000132681	ATP1A4	7.19606	-0.0670924	0.686392	-0.0977465	0.922134	NA
ENSG00000124228	DDX27	111.679	-0.0669868	0.310907	-0.215456	0.829411	0.959062
ENSG00000029639	TFB1M	79.9589	-0.0669433	0.365883	-0.182964	0.854827	0.96613
ENSG00000138798	EGF	4.59195	-0.0668865	1.41483	-0.0472754	0.962294	NA
ENSG00000159128	IFNGR2	2012.02	-0.0667178	0.491945	-0.135621	0.892121	0.976522
ENSG00000145506	NKD2	5.88238	-0.0667111	1.10858	-0.0601771	0.952015	NA
ENSG00000167112	TRUB2	45.0703	-0.066653	0.299543	-0.222516	0.823912	0.956518
ENSG00000117600	PLPPR4	0.457766	-0.0662037	2.28237	-0.0290065	0.976859	NA
ENSG00000099910	KLHL22	241.853	-0.0661457	0.369207	-0.179156	0.857815	0.966508
ENSG00000133313	CNDP2	675.465	-0.0660405	0.300824	-0.219532	0.826236	0.957562
ENSG00000130559	CAMSAP1	237.68	-0.0659146	0.328388	-0.200722	0.840916	0.9625
ENSG00000173559	NABP1	4667.63	-0.0658124	0.437311	-0.150493	0.880375	0.974619
ENSG00000120727	PAIP2	390.763	-0.0657563	0.509123	-0.129156	0.897234	0.977412
ENSG00000130023	ERMARD	63.6614	-0.0657239	0.383583	-0.171342	0.863955	0.968396
ENSG00000092094	OSGEP	126.984	-0.0657166	0.216104	-0.304098	0.761053	0.939175
ENSG00000165678	GHITM	392.6	-0.0657052	0.457509	-0.143615	0.885805	0.976099
ENSG00000048828	FAM120A	389.684	-0.0655483	0.214873	-0.305056	0.760324	0.939175
ENSG00000136636	KCTD3	56.0761	-0.0655024	0.580277	-0.112881	0.910125	0.979361
ENSG00000215421	ZNF407	167.502	-0.06527	0.476363	-0.137017	0.891017	0.976346
ENSG00000079257	LXN	81.5582	-0.0652167	0.475874	-0.137046	0.890994	0.976346
ENSG00000164332	UBLCP1	253.184	-0.0651941	0.634144	-0.102806	0.918117	0.981287
ENSG00000146386	ABRACL	199.024	-0.0650845	0.539337	-0.120675	0.903949	0.977656
ENSG00000166444	DENND2B	292.632	-0.0649906	0.436336	-0.148946	0.881596	0.974936
ENSG00000176896	TCEANC	54.0866	-0.0648052	0.339821	-0.190704	0.848757	0.964348
ENSG00000142655	PEX14	54.0996	-0.0646966	0.413918	-0.156303	0.875794	0.971852
ENSG00000244462	RBM12	240.174	-0.0646542	0.256459	-0.252104	0.800961	0.948527
ENSG00000187715	KBTBD12	7.76271	-0.0645837	0.636359	-0.101489	0.919162	NA
ENSG00000125834	STK35	82.8215	-0.0643796	0.287567	-0.223877	0.822853	0.95624
ENSG00000188822	CNR2	11.6208	-0.0643386	0.40145	-0.160265	0.872672	NA
ENSG00000115884	SDC1	100.684	-0.0643351	0.698992	-0.0920398	0.926666	0.983061
ENSG00000196418	ZNF124	195.596	-0.0641752	0.24553	-0.261375	0.793804	0.947502
ENSG00000167202	TBC1D2B	230.333	-0.0641746	0.34554	-0.185723	0.852662	0.965907
ENSG00000126460	PRRG2	14.5809	-0.0640948	0.903458	-0.0709439	0.943442	NA
ENSG00000107968	MAP3K8	1132.88	-0.06399	0.314335	-0.203572	0.838688	0.962198
ENSG00000109787	KLF3	317.546	-0.0635694	0.241579	-0.263142	0.792441	0.947502
ENSG00000181284	TMEM102	17.9218	-0.0632647	0.564706	-0.112031	0.910799	0.979538
ENSG00000171960	PPIH	70.602	-0.0628937	0.446937	-0.140722	0.88809	0.976099
ENSG00000168658	VWA3B	166.617	-0.0628086	0.777953	-0.0807358	0.935652	0.98584
ENSG00000106346	USP42	93.1187	-0.0627186	0.275755	-0.227443	0.820079	0.955326
ENSG00000196090	PTPRT	69.1077	-0.0625326	0.995778	-0.0627978	0.949928	0.98808
ENSG00000072210	ALDH3A2	375.631	-0.0624442	0.297725	-0.209738	0.833872	0.960104
ENSG00000171067	C11orf24	41.8495	-0.0624383	0.347522	-0.179667	0.857414	0.966508
ENSG00000172992	DCAKD	45.9986	-0.0624371	0.435277	-0.143442	0.885941	0.976099
ENSG00000167716	WDR81	150.243	-0.0624371	0.440239	-0.141825	0.887218	0.976099
ENSG00000169188	APEX2	27.4685	-0.0624271	0.433853	-0.14389	0.885587	0.976099
ENSG00000100170	SLC5A1	15.9812	-0.0622713	0.691459	-0.0900579	0.928241	NA
ENSG00000172530	BANP	1170.09	-0.0622299	0.464908	-0.133854	0.893518	0.976811
ENSG00000125485	DDX31	20.5489	-0.062105	0.469734	-0.132213	0.894816	0.976811
ENSG00000165119	HNRNPK	1669.58	-0.0618864	0.414354	-0.149357	0.881272	0.974936
ENSG00000168310	IRF2	875.8	-0.0618338	0.36938	-0.167399	0.867056	0.969324
ENSG00000181789	COPG1	458.273	-0.0616195	0.245753	-0.250737	0.802018	0.948865
ENSG00000100632	ERH	247.771	-0.0614199	0.603761	-0.101729	0.918972	0.981287
ENSG00000226784	PGAM4	15.3636	-0.06137	0.627201	-0.0978474	0.922053	NA
ENSG00000153071	DAB2	858.496	-0.06116	0.220779	-0.277019	0.781765	0.9452
ENSG00000143727	ACP1	119.132	-0.0611287	0.428145	-0.142776	0.886467	0.976099
ENSG00000115239	ASB3	372.51	-0.0609909	0.383847	-0.158894	0.873753	0.971058
ENSG00000106144	CASP2	80.2175	-0.0609732	0.25093	-0.242989	0.808014	0.951552
ENSG00000047849	MAP4	236.961	-0.060955	0.231948	-0.262796	0.792708	0.947502
ENSG00000163703	CRELD1	57.0838	-0.0609486	0.425918	-0.143099	0.886212	0.976099
ENSG00000172817	CYP7B1	7.75422	-0.060921	0.637558	-0.0955536	0.923875	NA
ENSG00000163482	STK36	164.801	-0.0608277	0.509807	-0.119315	0.905026	0.978072
ENSG00000140987	ZSCAN32	45.949	-0.0607549	0.397861	-0.152704	0.878632	0.973386
ENSG00000151612	ZNF827	37.113	-0.0607005	0.665499	-0.0912105	0.927325	0.983331
ENSG00000166979	EVA1C	122.455	-0.060254	0.54377	-0.110808	0.911769	0.979538
ENSG00000124784	RIOK1	50.9098	-0.0602511	0.496844	-0.121268	0.903479	0.977656
ENSG00000136114	THSD1	2.5665	-0.0601827	0.757544	-0.0794445	0.936679	NA
ENSG00000108094	CUL2	122.18	-0.0600998	0.466963	-0.128704	0.897592	0.977531
ENSG00000154710	RABGEF1	1118.33	-0.0600613	0.441311	-0.136098	0.891744	0.976346
ENSG00000162384	CZIB	65.7566	-0.0600424	0.382059	-0.157155	0.875123	0.971585
ENSG00000174527	MYO1H	22.7668	-0.0598715	0.862993	-0.0693766	0.94469	0.987386
ENSG00000166575	TMEM135	73.5243	-0.0598332	0.374089	-0.159944	0.872925	0.97088
ENSG00000153214	TMEM87B	96.4859	-0.0597209	0.37873	-0.157687	0.874703	0.971459
ENSG00000104231	ZFAND1	71.3982	-0.0597146	0.470061	-0.127036	0.898912	0.977628
ENSG00000186684	CYP27C1	20.6474	-0.0596624	0.428482	-0.139241	0.88926	0.976099
ENSG00000197381	ADARB1	126.4	-0.0595027	0.602954	-0.0986853	0.921388	0.981287
ENSG00000100416	TRMU	179.528	-0.059417	0.28807	-0.206259	0.836588	0.961285
ENSG00000106336	FBXO24	99.2146	-0.0593907	0.427055	-0.13907	0.889394	0.976099
ENSG00000198783	ZNF830	50.8057	-0.0593594	0.45203	-0.131317	0.895524	0.977039
ENSG00000114491	UMPS	61.4416	-0.0593571	0.289544	-0.205002	0.83757	0.961784
ENSG00000168214	RBPJ	1287.2	-0.0593414	0.306557	-0.193574	0.84651	0.964027
ENSG00000156042	CFAP70	115.905	-0.0593049	0.527911	-0.112339	0.910555	0.979538
ENSG00000145016	RUBCN	223.529	-0.0592948	0.309734	-0.191438	0.848182	0.964213
ENSG00000253537	PCDHGA7	0.925589	-0.0592435	1.64674	-0.0359762	0.971301	NA
ENSG00000167723	TRPV3	18.9261	-0.0591862	0.469561	-0.126046	0.899696	0.977628
ENSG00000150995	ITPR1	714.362	-0.0591724	0.482046	-0.122753	0.902303	0.977656
ENSG00000137275	RIPK1	172.746	-0.0591718	0.248674	-0.237949	0.811921	0.952796
ENSG00000204345	CD300LD	21.9056	-0.058943	0.469164	-0.125634	0.900022	0.977628
ENSG00000007402	CACNA2D2	3.06025	-0.05891	0.75315	-0.0782182	0.937654	NA
ENSG00000142188	TMEM50B	331.863	-0.0588706	0.307373	-0.191528	0.848112	0.964213
ENSG00000115211	EIF2B4	86.7931	-0.0587218	0.279524	-0.210078	0.833607	0.960099
ENSG00000244165	P2RY11	55.9148	-0.0585861	0.576756	-0.101579	0.919091	0.981287
ENSG00000184182	UBE2F	365.66	-0.0585488	0.242498	-0.241441	0.809213	0.951552
ENSG00000007237	AC005747.1	792.041	-0.0582843	0.398082	-0.146413	0.883596	0.975313
ENSG00000160214	RRP1	263.433	-0.0577251	0.296332	-0.194799	0.845551	0.963405
ENSG00000138629	UBL7	78.21	-0.0576934	0.341152	-0.169113	0.865708	0.968921
ENSG00000064489	BORCS8-MEF2B	58.8726	-0.0576579	0.395354	-0.145839	0.884049	0.975574
ENSG00000213551	DNAJC9	53.7716	-0.0575353	0.353437	-0.162788	0.870685	0.970366
ENSG00000128346	C22orf23	26.6871	-0.0574375	0.550682	-0.104302	0.916929	0.980954
ENSG00000108953	YWHAE	1067.6	-0.0574003	0.298981	-0.191987	0.847753	0.964129
ENSG00000070731	ST6GALNAC2	230.214	-0.0572557	0.424818	-0.134777	0.892788	0.976754
ENSG00000049541	RFC2	74.7417	-0.0571534	0.350153	-0.163224	0.870342	0.970325
ENSG00000206579	XKR4	4.81903	-0.0569962	0.584296	-0.0975467	0.922292	NA
ENSG00000108813	DLX4	3.11392	-0.0569622	1.35215	-0.0421273	0.966397	NA
ENSG00000163393	SLC22A15	286.056	-0.0569546	0.531896	-0.107079	0.914727	0.980452
ENSG00000128271	ADORA2A	1412.84	-0.0569078	0.537448	-0.105885	0.915673	0.980767
ENSG00000168792	ABHD15	20.5685	-0.0567794	0.512665	-0.110753	0.911812	0.979538
ENSG00000172403	SYNPO2	8.61295	-0.0565756	0.414283	-0.136563	0.891376	NA
ENSG00000170234	PWWP2A	127.412	-0.0565727	0.340414	-0.166188	0.868009	0.969698
ENSG00000153721	CNKSR3	30.1589	-0.0565666	0.331583	-0.170596	0.864542	0.968492
ENSG00000165655	ZNF503	10.9053	-0.056508	0.767282	-0.0736469	0.941291	NA
ENSG00000135373	EHF	183.957	-0.0563918	0.735685	-0.0766521	0.9389	0.986547
ENSG00000196535	MYO18A	220.982	-0.0563642	0.347522	-0.162189	0.871157	0.970366
ENSG00000136929	HEMGN	4.33757	-0.0563429	0.811145	-0.0694609	0.944623	NA
ENSG00000127362	TAS2R3	9.48551	-0.0561144	0.779679	-0.0719712	0.942625	NA
ENSG00000196421	C20orf204	6.0039	-0.0560846	0.697242	-0.0804378	0.935889	NA
ENSG00000080839	RBL1	37.5948	-0.0560023	0.531589	-0.105349	0.916099	0.980772
ENSG00000117385	P3H1	157.365	-0.0559703	0.294396	-0.190119	0.849216	0.964416
ENSG00000160633	SAFB	771.352	-0.0559401	0.306211	-0.182685	0.855045	0.96613
ENSG00000185947	ZNF267	2843.28	-0.055857	0.42359	-0.131866	0.89509	0.976811
ENSG00000101751	POLI	130.016	-0.0557496	0.430923	-0.129373	0.897063	0.977412
ENSG00000162378	ZYG11B	53.9845	-0.0556552	0.264334	-0.210549	0.83324	0.960099
ENSG00000254692	AL136295.1	17.2727	-0.0556091	1.1521	-0.0482677	0.961503	0.990704
ENSG00000196440	ARMCX4	147.229	-0.055572	0.361902	-0.153555	0.87796	0.973153
ENSG00000237521	OR7E24	17.3397	-0.0554656	0.561535	-0.0987749	0.921317	0.981287
ENSG00000147117	ZNF157	8.465	-0.0553449	0.636368	-0.08697	0.930695	NA
ENSG00000178026	LRRC75B	18.4239	-0.0551771	0.70497	-0.0782687	0.937614	0.985954
ENSG00000186666	BCDIN3D	30.5971	-0.0551055	0.435628	-0.126497	0.899339	0.977628
ENSG00000104728	ARHGEF10	45.6575	-0.0550707	0.435814	-0.126363	0.899445	0.977628
ENSG00000154319	FAM167A	14.0047	-0.055047	0.734897	-0.0749044	0.940291	NA
ENSG00000152953	STK32B	3.22872	-0.0550365	1.10205	-0.04994	0.96017	NA
ENSG00000006194	ZNF263	74.5549	-0.0550152	0.324632	-0.16947	0.865427	0.968921
ENSG00000113838	TBCCD1	37.4925	-0.0550043	0.344993	-0.159436	0.873325	0.970943
ENSG00000134184	GSTM1	41.2916	-0.0549238	0.697765	-0.0787139	0.93726	0.985954
ENSG00000142621	FHAD1	226.526	-0.0549079	0.616982	-0.0889943	0.929086	0.984372
ENSG00000128641	MYO1B	84.695	-0.0549039	0.530663	-0.103463	0.917596	0.98116
ENSG00000103479	RBL2	260.534	-0.0548924	0.347941	-0.157764	0.874643	0.971459
ENSG00000137496	IL18BP	324.956	-0.0546668	0.486657	-0.112331	0.910561	0.979538
ENSG00000164609	SLU7	376.198	-0.0546167	0.450916	-0.121124	0.903593	0.977656
ENSG00000170011	MYRIP	10.3706	-0.0544934	0.535137	-0.101831	0.918891	NA
ENSG00000156467	UQCRB	295.717	-0.0544336	0.553123	-0.0984114	0.921606	0.981287
ENSG00000110318	CEP126	46.0292	-0.054124	0.585532	-0.0924356	0.926352	0.982992
ENSG00000242252	BGLAP	15.2105	-0.0541038	0.98529	-0.0549116	0.956209	NA
ENSG00000104889	RNASEH2A	75.773	-0.0539762	0.325786	-0.16568	0.868409	0.969698
ENSG00000178719	GRINA	3119.71	-0.053618	0.396523	-0.13522	0.892438	0.97671
ENSG00000149575	SCN2B	6.3525	-0.0535649	0.614266	-0.0872014	0.930511	NA
ENSG00000167941	SOST	10.7404	-0.0535039	0.944268	-0.0566618	0.954815	NA
ENSG00000115266	APC2	19.1027	-0.0532168	0.480199	-0.110822	0.911757	0.979538
ENSG00000137075	RNF38	187.314	-0.0531203	0.266159	-0.199581	0.841808	0.962635
ENSG00000255804	OR6J1	31.7073	-0.0528833	0.37838	-0.139762	0.888848	0.976099
ENSG00000184602	SNN	480.767	-0.0528775	0.452284	-0.116912	0.90693	0.978849
ENSG00000125445	MRPS7	97.2317	-0.0528686	0.376048	-0.14059	0.888194	0.976099
ENSG00000104969	SGTA	236.022	-0.0528597	0.343957	-0.153681	0.877861	0.973153
ENSG00000243207	PPAN-P2RY11	9.27508	-0.0527578	0.720543	-0.0732194	0.941632	NA
ENSG00000182177	ASB18	7.75664	-0.0526499	0.55691	-0.0945394	0.924681	NA
ENSG00000184220	CMSS1	189.688	-0.0526271	0.365516	-0.14398	0.885516	0.976099
ENSG00000117139	KDM5B	597.441	-0.0526099	0.39614	-0.132806	0.894347	0.976811
ENSG00000136878	USP20	88.1379	-0.052586	0.384728	-0.136684	0.891281	0.976346
ENSG00000113621	TXNDC15	168.415	-0.0525676	0.237614	-0.221231	0.824913	0.956967
ENSG00000018510	AGPS	137.348	-0.0524983	0.502152	-0.104547	0.916736	0.980954
ENSG00000149485	FADS1	71.9973	-0.0524872	0.35729	-0.146904	0.883208	0.975313
ENSG00000185798	WDR53	39.1775	-0.052258	0.436406	-0.119746	0.904684	0.977998
ENSG00000168036	CTNNB1	1168.94	-0.0521802	0.291777	-0.178836	0.858067	0.966521
ENSG00000106070	GRB10	275.217	-0.0521287	0.413737	-0.125995	0.899736	0.977628
ENSG00000115216	NRBP1	519.083	-0.0520746	0.301323	-0.17282	0.862793	0.967986
ENSG00000004142	POLDIP2	105.565	-0.0520435	0.314293	-0.165589	0.86848	0.969698
ENSG00000005469	CROT	38.3903	-0.051677	0.417442	-0.123794	0.901478	0.977656
ENSG00000168386	FILIP1L	42.7039	-0.0516236	0.346597	-0.148944	0.881598	0.974936
ENSG00000177374	HIC1	78.5611	-0.0516206	0.500522	-0.103134	0.917857	0.981285
ENSG00000126261	UBA2	196.951	-0.0515719	0.42755	-0.120622	0.903991	0.977656
ENSG00000179886	TIGD5	5.16859	-0.051362	0.742717	-0.0691542	0.944867	NA
ENSG00000039537	C6	16.0265	-0.0513302	1.08772	-0.0471908	0.962361	NA
ENSG00000205922	ONECUT3	8.64369	-0.0511748	0.542626	-0.0943094	0.924863	NA
ENSG00000151117	TMEM86A	21.0232	-0.0511588	0.579856	-0.0882267	0.929696	0.984492
ENSG00000197299	BLM	28.5183	-0.0511114	0.449836	-0.113622	0.909537	0.979125
ENSG00000137809	ITGA11	7.19927	-0.0510003	0.441905	-0.11541	0.90812	NA
ENSG00000184545	DUSP8	60.3628	-0.0509729	0.541661	-0.0941048	0.925026	0.982509
ENSG00000171596	NMUR1	22.6225	-0.0508468	0.439357	-0.11573	0.907866	0.978876
ENSG00000153558	FBXL2	163.172	-0.0508243	0.399028	-0.12737	0.898647	0.977628
ENSG00000172731	LRRC20	3.27354	-0.0506729	0.84484	-0.0599793	0.952172	NA
ENSG00000198742	SMURF1	197.058	-0.0505538	0.305111	-0.16569	0.868401	0.969698
ENSG00000164627	KIF6	58.7242	-0.0504817	0.472126	-0.106924	0.914849	0.98047
ENSG00000197343	ZNF655	419.256	-0.0503367	0.251657	-0.200021	0.841464	0.962607
ENSG00000162736	NCSTN	636.973	-0.0503266	0.247737	-0.203145	0.839021	0.962198
ENSG00000144596	GRIP2	25.767	-0.0501585	0.548348	-0.0914719	0.927118	0.983188
ENSG00000204070	SYS1	224.188	-0.0501389	0.328089	-0.152821	0.878539	0.973386
ENSG00000037897	METTL1	59.6208	-0.0501131	0.431162	-0.116228	0.907472	0.978849
ENSG00000100347	SAMM50	54.6756	-0.0501027	0.391744	-0.127897	0.898231	0.977628
ENSG00000117859	OSBPL9	640.647	-0.0500851	0.311465	-0.160805	0.872247	0.970771
ENSG00000122507	BBS9	95.5298	-0.0497923	0.418112	-0.119088	0.905205	0.978089
ENSG00000223547	ZNF844	43.3288	-0.0496776	0.264526	-0.187798	0.851035	0.965131
ENSG00000196220	SRGAP3	113.93	-0.0496649	0.419714	-0.11833	0.905806	0.978253
ENSG00000215915	ATAD3C	9.70864	-0.0496502	0.636701	-0.0779804	0.937844	NA
ENSG00000128708	HAT1	221.087	-0.0496492	0.356362	-0.139322	0.889195	0.976099
ENSG00000253485	PCDHGA5	2.80367	-0.0494566	0.862135	-0.0573652	0.954254	NA
ENSG00000243317	STMP1	158.954	-0.0491845	0.294955	-0.166752	0.867565	0.969698
ENSG00000100426	ZBED4	38.264	-0.0491651	0.296087	-0.166049	0.868118	0.969698
ENSG00000124275	MTRR	151.865	-0.0490759	0.357334	-0.137339	0.890763	0.976346
ENSG00000162711	NLRP3	420.395	-0.0490113	0.459277	-0.106714	0.915016	0.980571
ENSG00000205358	MT1H	19.0804	-0.048929	0.922827	-0.0530208	0.957715	0.989769
ENSG00000186910	SERPINA11	20.4775	-0.048717	0.730375	-0.0667014	0.946819	0.987678
ENSG00000187741	FANCA	136.313	-0.0486541	0.604543	-0.0804807	0.935855	0.98584
ENSG00000162757	C1orf74	23.4601	-0.0486169	0.448927	-0.108296	0.913761	0.980012
ENSG00000101444	AHCY	118.298	-0.0484095	0.311596	-0.15536	0.876538	0.972438
ENSG00000185960	SHOX	33.3989	-0.0483942	0.366042	-0.132209	0.894819	0.976811
ENSG00000132780	NASP	292.273	-0.0483634	0.400396	-0.120789	0.903858	0.977656
ENSG00000163950	SLBP	154.849	-0.0483063	0.316095	-0.152822	0.878539	0.973386
ENSG00000165389	SPTSSA	62.0083	-0.0482282	0.520595	-0.0926406	0.926189	0.982973
ENSG00000105464	GRIN2D	1.93181	-0.0481002	0.979062	-0.0491288	0.960817	NA
ENSG00000074935	TUBE1	196.88	-0.0480967	0.309917	-0.155192	0.87667	0.972505
ENSG00000158473	CD1D	9.68135	-0.0480219	0.562874	-0.0853156	0.932011	NA
ENSG00000167968	DNASE1L2	7.0915	-0.0476858	0.807324	-0.0590665	0.952899	NA
ENSG00000150873	C2orf50	31.4517	-0.0476346	0.391904	-0.121547	0.903258	0.977656
ENSG00000110013	SIAE	84.6018	-0.0475847	0.375901	-0.126588	0.899266	0.977628
ENSG00000103248	MTHFSD	92.3899	-0.0475547	0.378203	-0.125739	0.899939	0.977628
ENSG00000118762	PKD2	65.5629	-0.0473208	0.38296	-0.123566	0.901659	0.977656
ENSG00000129244	ATP1B2	6.54953	-0.0472981	0.610681	-0.0774515	0.938264	NA
ENSG00000161888	SPC24	121.616	-0.0471618	0.434225	-0.108611	0.913511	0.980012
ENSG00000168286	THAP11	39.1573	-0.0471571	0.437778	-0.107719	0.914218	0.980259
ENSG00000176783	RUFY1	515.295	-0.0468457	0.434727	-0.107759	0.914187	0.980259
ENSG00000188641	DPYD	603.232	-0.0468209	0.401956	-0.116483	0.90727	0.978849
ENSG00000172819	RARG	49.8357	-0.0468177	0.486809	-0.0961726	0.923384	0.981818
ENSG00000150867	PIP4K2A	387.473	-0.0467559	0.266119	-0.175696	0.860533	0.967534
ENSG00000161551	ZNF577	68.5465	-0.0467501	0.380783	-0.122773	0.902286	0.977656
ENSG00000131943	C19orf12	33.7163	-0.0466863	0.340753	-0.137009	0.891024	0.976346
ENSG00000272414	FAM47E-STBD1	21.4357	-0.0466567	0.375634	-0.124208	0.901151	0.977656
ENSG00000173744	AGFG1	894.842	-0.0465217	0.418325	-0.11121	0.91145	0.979538
ENSG00000205133	TRIQK	147.217	-0.0464427	0.473493	-0.0980851	0.921865	0.981287
ENSG00000196141	SPATS2L	296.238	-0.0463838	0.483678	-0.0958981	0.923601	0.98192
ENSG00000152217	SETBP1	16.5784	-0.0463111	0.645621	-0.071731	0.942816	NA
ENSG00000172115	CYCS	230.689	-0.0463076	0.400006	-0.115767	0.907837	0.978876
ENSG00000177646	ACAD9	128.599	-0.0462934	0.332606	-0.139184	0.889305	0.976099
ENSG00000157500	APPL1	107.594	-0.0461747	0.3779	-0.122188	0.90275	0.977656
ENSG00000102974	CTCF	144.75	-0.0458848	0.213784	-0.214632	0.830055	0.959203
ENSG00000074319	TSG101	520.058	-0.0457435	0.31282	-0.14623	0.88374	0.975367
ENSG00000121380	BCL2L14	37.6196	-0.0457392	0.618377	-0.0739664	0.941037	0.987026
ENSG00000103852	TTC23	40.458	-0.0457022	0.45048	-0.101452	0.919191	0.981287
ENSG00000183856	IQGAP3	6.40607	-0.0456624	0.638881	-0.0714724	0.943022	NA
ENSG00000168765	GSTM4	30.8817	-0.0455063	0.409777	-0.111051	0.911576	0.979538
ENSG00000137812	KNL1	12.4888	-0.0454787	0.371247	-0.122502	0.902501	NA
ENSG00000187824	TMEM220	50.6464	-0.0453163	0.451097	-0.100458	0.919981	0.981287
ENSG00000178974	FBXO34	188.799	-0.0452586	0.25973	-0.174252	0.861667	0.967534
ENSG00000123104	ITPR2	323.145	-0.0452304	0.393995	-0.114799	0.908604	0.978892
ENSG00000146282	RARS2	168.678	-0.0452299	0.34687	-0.130394	0.896254	0.977096
ENSG00000223443	USP17L2	0.967724	-0.0452033	1.78427	-0.0253344	0.979788	NA
ENSG00000134779	TPGS2	206.605	-0.045152	0.251974	-0.179193	0.857786	0.966508
ENSG00000198900	TOP1	355.417	-0.0451348	0.347592	-0.12985	0.896685	0.977412
ENSG00000171467	ZNF318	72.2082	-0.0450932	0.366502	-0.123037	0.902078	0.977656
ENSG00000239789	MRPS17	51.1771	-0.0449626	0.306477	-0.146708	0.883363	0.975313
ENSG00000163083	INHBB	17.2488	-0.0449321	0.65434	-0.0686678	0.945254	0.987386
ENSG00000188707	ZBED6CL	9.60956	-0.0448814	0.440132	-0.101973	0.918778	NA
ENSG00000107897	ACBD5	74.8838	-0.0445734	0.361415	-0.12333	0.901846	0.977656
ENSG00000188554	NBR1	335.198	-0.0445281	0.326751	-0.136275	0.891604	0.976346
ENSG00000078237	TIGAR	60.4199	-0.0444434	0.354839	-0.12525	0.900326	0.977628
ENSG00000214575	CPEB1	27.6015	-0.0443094	0.503297	-0.0880383	0.929846	0.984492
ENSG00000136931	NR5A1	1.55839	-0.0442069	1.75731	-0.0251561	0.97993	NA
ENSG00000164106	SCRG1	31.3237	-0.0440767	0.411792	-0.107036	0.91476	0.980452
ENSG00000182827	ACBD3	148.72	-0.0439674	0.321606	-0.136712	0.891259	0.976346
ENSG00000006756	ARSD	96.7271	-0.0439595	0.330054	-0.133189	0.894044	0.976811
ENSG00000087995	METTL2A	68.2291	-0.0439503	0.354906	-0.123836	0.901445	0.977656
ENSG00000166337	TAF10	450.566	-0.0439171	0.403469	-0.108849	0.913323	0.979946
ENSG00000006625	GGCT	32.9486	-0.0434494	0.666235	-0.0652163	0.948002	0.988033
ENSG00000189410	SH2D5	8.07307	-0.0433208	1.1451	-0.0378316	0.969822	NA
ENSG00000213699	SLC35F6	142.631	-0.0432947	0.306618	-0.141201	0.887711	0.976099
ENSG00000110429	FBXO3	60.6728	-0.0432935	0.343723	-0.125955	0.899768	0.977628
ENSG00000118564	FBXL5	3397.72	-0.0432398	0.599064	-0.0721789	0.94246	0.987026
ENSG00000067842	ATP2B3	0.403044	-0.0432302	2.08544	-0.0207295	0.983461	NA
ENSG00000163792	TCF23	12.3744	-0.0430984	0.379371	-0.113605	0.909551	NA
ENSG00000184076	UQCR10	197.721	-0.0430197	0.491631	-0.0875041	0.930271	0.984492
ENSG00000067064	IDI1	353.308	-0.0429728	0.491885	-0.0873636	0.930382	0.984492
ENSG00000197555	SIPA1L1	1611.03	-0.0429007	0.383121	-0.111977	0.910842	0.979538
ENSG00000117477	CCDC181	24.0273	-0.0427886	0.653098	-0.0655164	0.947763	0.988033
ENSG00000171817	ZNF540	9.91007	-0.0426416	0.629268	-0.0677638	0.945974	NA
ENSG00000135482	ZC3H10	31.7855	-0.0423188	0.35052	-0.120732	0.903904	0.977656
ENSG00000101442	ACTR5	16.9882	-0.0422878	0.451293	-0.0937036	0.925345	0.982623
ENSG00000156976	EIF4A2	1324.97	-0.0422528	0.564546	-0.0748438	0.940339	0.987026
ENSG00000237515	SHISA9	74.466	-0.0422389	0.481792	-0.0876704	0.930139	0.984492
ENSG00000173227	SYT12	11.8901	-0.0422367	0.570224	-0.0740703	0.940954	NA
ENSG00000153310	FAM49B	4194	-0.0421561	0.431246	-0.0977543	0.922127	0.981287
ENSG00000145794	MEGF10	0.573929	-0.042083	2.19428	-0.0191785	0.984699	NA
ENSG00000122140	MRPS2	39.3873	-0.0420516	0.441126	-0.0953279	0.924054	0.982255
ENSG00000069943	PIGB	361.23	-0.0419246	0.305859	-0.137072	0.890974	0.976346
ENSG00000177576	C18orf32	323.391	-0.0417392	0.4624	-0.0902664	0.928076	0.983587
ENSG00000082515	MRPL22	90.5594	-0.0416816	0.423962	-0.0983144	0.921683	0.981287
ENSG00000169359	SLC33A1	60.8344	-0.0416262	0.372922	-0.111622	0.911123	0.979538
ENSG00000266086	AC015813.2	46.5667	-0.0415553	0.807128	-0.0514855	0.958939	0.989794
ENSG00000124356	STAMBP	136.796	-0.0414945	0.337827	-0.122828	0.902243	0.977656
ENSG00000213672	NCKIPSD	45.7462	-0.0414689	0.408182	-0.101594	0.919079	0.981287
ENSG00000276043	UHRF1	18.0257	-0.0412598	0.422518	-0.0976522	0.922208	0.981287
ENSG00000164109	MAD2L1	21.9757	-0.0411226	0.505079	-0.0814181	0.935109	0.985717
ENSG00000068976	PYGM	77.5336	-0.0409876	0.479227	-0.0855285	0.931841	0.98477
ENSG00000170425	ADORA2B	48.783	-0.0409682	0.40823	-0.100356	0.920062	0.981287
ENSG00000243696	AC006254.1	20.873	-0.0407511	0.561633	-0.0725581	0.942158	0.987026
ENSG00000204952	FBXO47	1.13648	-0.0407346	2.04339	-0.0199348	0.984095	NA
ENSG00000167085	PHB	212.817	-0.0405862	0.206157	-0.196871	0.843929	0.963114
ENSG00000042445	RETSAT	133.114	-0.0405125	0.322793	-0.125506	0.900123	0.977628
ENSG00000163467	TSACC	15.27	-0.0404856	0.95528	-0.0423808	0.966195	NA
ENSG00000103723	AP3B2	123.514	-0.0402345	0.352637	-0.114096	0.909162	0.979125
ENSG00000157833	GAREM2	11.1485	-0.0401851	0.635908	-0.0631932	0.949613	NA
ENSG00000080815	PSEN1	1402.14	-0.0400409	0.423273	-0.0945982	0.924634	0.982374
ENSG00000114686	MRPL3	550.168	-0.0399874	0.287294	-0.139187	0.889303	0.976099
ENSG00000064787	BCAS1	44.672	-0.0398805	0.694598	-0.0574153	0.954214	0.989128
ENSG00000119778	ATAD2B	303.391	-0.0397921	0.315809	-0.126	0.899732	0.977628
ENSG00000115128	SF3B6	259.832	-0.039644	0.680718	-0.0582385	0.953559	0.988689
ENSG00000229894	GK3P	99.3324	-0.0395646	0.533622	-0.0741434	0.940896	0.987026
ENSG00000163605	PPP4R2	733.491	-0.0394157	0.341068	-0.115565	0.907997	0.978889
ENSG00000132912	DCTN4	641.95	-0.039341	0.265339	-0.148267	0.882132	0.975049
ENSG00000151327	FAM177A1	583.011	-0.0393143	0.238391	-0.164915	0.869011	0.969774
ENSG00000138760	SCARB2	627.3	-0.0392668	0.30345	-0.129401	0.89704	0.977412
ENSG00000163736	PPBP	13.0801	-0.0392244	0.999869	-0.0392295	0.968707	NA
ENSG00000113448	PDE4D	209.992	-0.0391599	0.411822	-0.0950895	0.924244	0.982295
ENSG00000177311	ZBTB38	260.766	-0.0391131	0.29454	-0.132794	0.894356	0.976811
ENSG00000179059	ZFP42	37.4781	-0.0390832	0.450586	-0.0867387	0.930879	0.984519
ENSG00000213297	ZNF625-ZNF20	8.60418	-0.0390302	0.708196	-0.0551121	0.956049	NA
ENSG00000231852	CYP21A2	25.5152	-0.0389225	0.935564	-0.0416032	0.966815	0.992852
ENSG00000103037	SETD6	101.616	-0.0389105	0.416893	-0.0933344	0.925638	0.98285
ENSG00000120925	RNF170	59.4246	-0.0388636	0.446242	-0.0870909	0.930599	0.984492
ENSG00000182600	SNORC	20.8365	-0.0388558	0.750003	-0.0518075	0.958682	0.989769
ENSG00000172922	RNASEH2C	124.864	-0.0388477	0.281591	-0.137958	0.890274	0.976346
ENSG00000005810	MYCBP2	197.723	-0.0385051	0.374445	-0.102832	0.918096	0.981287
ENSG00000082269	FAM135A	42.6171	-0.0384349	0.432004	-0.0889687	0.929107	0.984372
ENSG00000179954	SSC5D	11.1474	-0.0384334	0.855095	-0.0449464	0.96415	NA
ENSG00000070081	NUCB2	391.372	-0.0383048	0.502853	-0.0761751	0.93928	0.986809
ENSG00000163468	CCT3	226.759	-0.0381579	0.298304	-0.127916	0.898215	0.977628
ENSG00000171621	SPSB1	86.7462	-0.0380558	0.373597	-0.101863	0.918865	0.981287
ENSG00000164081	TEX264	75.3727	-0.0380463	0.384916	-0.0988433	0.921263	0.981287
ENSG00000135723	FHOD1	263.783	-0.0379921	0.356356	-0.106613	0.915096	0.980579
ENSG00000118308	LRMP	303.149	-0.037714	0.49634	-0.0759841	0.939432	0.986857
ENSG00000163046	ANKRD30BL	8.86533	-0.0376758	0.468341	-0.0804453	0.935883	NA
ENSG00000163682	RPL9	1867.79	-0.0375023	0.621919	-0.060301	0.951916	0.988436
ENSG00000239857	GET4	332.228	-0.0374456	0.526264	-0.0711537	0.943275	0.987171
ENSG00000187239	FNBP1	676.201	-0.0373422	0.368897	-0.101227	0.919371	0.981287
ENSG00000167740	CYB5D2	27.4237	-0.0373309	0.435097	-0.085799	0.931626	0.98477
ENSG00000134058	CDK7	191.865	-0.0368822	0.518446	-0.0711399	0.943286	0.987171
ENSG00000184508	HDDC3	32.4965	-0.0368588	0.372726	-0.0988899	0.921226	0.981287
ENSG00000278619	MRM1	5.58757	-0.0367643	0.773121	-0.0475531	0.962072	NA
ENSG00000167487	KLHL26	26.154	-0.0366394	0.518836	-0.0706185	0.943701	0.987243
ENSG00000114021	NIT2	59.4827	-0.0364815	0.373571	-0.0976561	0.922205	0.981287
ENSG00000106591	MRPL32	54.8913	-0.0364312	0.617157	-0.0590307	0.952928	0.98855
ENSG00000108528	SLC25A11	127.4	-0.0363309	0.287044	-0.126569	0.899282	0.977628
ENSG00000164898	FMC1	29.1288	-0.0363188	0.52452	-0.0692421	0.944797	0.987386
ENSG00000226792	C13orf42	61.3503	-0.0362892	0.633753	-0.0572608	0.954337	0.989128
ENSG00000240184	PCDHGC3	49.5944	-0.0360961	0.524541	-0.0688147	0.945137	0.987386
ENSG00000177465	ACOT4	5.39828	-0.0359966	0.815007	-0.0441673	0.964771	NA
ENSG00000169093	ASMTL	113.102	-0.0359006	0.270364	-0.132786	0.894363	0.976811
ENSG00000164411	GJB7	28.2369	-0.03588	0.579109	-0.0619572	0.950597	0.988343
ENSG00000117013	KCNQ4	1.708	-0.0358281	1.00624	-0.0356059	0.971597	NA
ENSG00000136933	RABEPK	35.7788	-0.0358035	0.360282	-0.0993763	0.920839	0.981287
ENSG00000157827	FMNL2	228.327	-0.0357829	0.412537	-0.0867387	0.930879	0.984519
ENSG00000063046	EIF4B	538.875	-0.0357137	0.339194	-0.10529	0.916146	0.980772
ENSG00000196565	HBG2	13.5048	-0.0355711	0.851643	-0.0417676	0.966684	NA
ENSG00000182518	FAM104B	63.233	-0.0353643	0.548603	-0.0644624	0.948602	0.988033
ENSG00000053747	LAMA3	36.126	-0.0353116	0.572204	-0.0617116	0.950793	0.988385
ENSG00000135269	TES	341.586	-0.035306	0.35393	-0.0997542	0.920539	0.981287
ENSG00000172006	ZNF554	55.8828	-0.0351958	0.338663	-0.103926	0.917228	0.981078
ENSG00000110841	PPFIBP1	51.351	-0.035166	0.404828	-0.0868666	0.930778	0.984519
ENSG00000139880	CDH24	4.09915	-0.0351442	0.753476	-0.0466427	0.962798	NA
ENSG00000102218	RP2	306.356	-0.035119	0.591532	-0.0593696	0.952658	0.988436
ENSG00000176444	CLK2	116.503	-0.0350779	0.297003	-0.118106	0.905984	0.978253
ENSG00000167646	DNAAF3	82.5281	-0.0350178	0.919789	-0.0380716	0.969631	0.993875
ENSG00000086232	EIF2AK1	177.025	-0.0349664	0.296241	-0.118034	0.906041	0.978253
ENSG00000205669	ACOT6	1.51777	-0.0349586	1.30401	-0.0268085	0.978612	NA
ENSG00000076924	XAB2	80.209	-0.0349329	0.249778	-0.139856	0.888774	0.976099
ENSG00000186638	KIF24	36.0799	-0.034905	0.379906	-0.0918782	0.926795	0.983061
ENSG00000008323	PLEKHG6	385.161	-0.0348781	0.589089	-0.0592068	0.952787	0.988495
ENSG00000121940	CLCC1	57.5831	-0.0347525	0.290576	-0.119599	0.904801	0.977998
ENSG00000166927	MS4A7	1168.57	-0.0346865	0.441185	-0.0786213	0.937334	0.985954
ENSG00000118242	MREG	82.3164	-0.0346659	0.366684	-0.0945388	0.924681	0.982374
ENSG00000104613	INTS10	230.999	-0.0346094	0.30623	-0.113018	0.910017	0.979322
ENSG00000145882	PCYOX1L	13.1126	-0.0344829	0.555931	-0.0620273	0.950541	NA
ENSG00000198053	SIRPA	1883.62	-0.0344575	0.436819	-0.0788828	0.937126	0.985954
ENSG00000117151	CTBS	437.969	-0.0343801	0.448649	-0.0766303	0.938918	0.986547
ENSG00000213064	SFT2D2	211.714	-0.0343663	0.211125	-0.162777	0.870694	0.970366
ENSG00000124788	ATXN1	1492.12	-0.0338156	0.357111	-0.094692	0.924559	0.982374
ENSG00000162552	WNT4	64.9128	-0.0337137	0.663729	-0.0507943	0.959489	0.990062
ENSG00000142207	URB1	38.5741	-0.0336774	0.54577	-0.0617063	0.950797	0.988385
ENSG00000182158	CREB3L2	130.634	-0.0336189	0.276583	-0.121551	0.903255	0.977656
ENSG00000181751	C5orf30	9.51919	-0.0335434	0.67536	-0.0496674	0.960387	NA
ENSG00000065485	PDIA5	45.486	-0.033525	0.450968	-0.0743402	0.94074	0.987026
ENSG00000152804	HHEX	40.6851	-0.0334315	0.489879	-0.0682443	0.945591	0.987386
ENSG00000169398	PTK2	260.247	-0.0334047	0.427009	-0.0782295	0.937646	0.985954
ENSG00000187912	CLEC17A	53.3404	-0.0332791	0.599701	-0.0554929	0.955746	0.989524
ENSG00000196436	NPIPB15	40.5035	-0.0330582	0.404307	-0.081765	0.934834	0.985503
ENSG00000119328	ABITRAM	75.4943	-0.0330544	0.520885	-0.0634581	0.949402	0.98808
ENSG00000149633	KIAA1755	4.4941	-0.0329987	0.670309	-0.0492291	0.960737	NA
ENSG00000239305	RNF103	330.583	-0.0328134	0.308586	-0.106335	0.915317	0.980668
ENSG00000084092	NOA1	34.2666	-0.0328076	0.611156	-0.0536812	0.957189	0.989769
ENSG00000184454	NCMAP	15.7389	-0.0327774	0.468822	-0.0699144	0.944262	NA
ENSG00000172638	EFEMP2	52.603	-0.0327082	0.503204	-0.0649998	0.948174	0.988033
ENSG00000196268	ZNF493	590.283	-0.0326764	0.452528	-0.0722086	0.942436	0.987026
ENSG00000133056	PIK3C2B	51.2965	-0.0325807	0.522497	-0.0623557	0.95028	0.988165
ENSG00000141485	SLC13A5	7.54484	-0.032547	0.587419	-0.0554069	0.955814	NA
ENSG00000198046	ZNF667	47.5979	-0.0322704	0.405847	-0.0795137	0.936624	0.985954
ENSG00000182054	IDH2	210.811	-0.0320653	0.326603	-0.0981784	0.921791	0.981287
ENSG00000169499	PLEKHA2	825.194	-0.0320574	0.475214	-0.0674588	0.946216	0.987589
ENSG00000085788	DDHD2	101.179	-0.0319992	0.323186	-0.0990115	0.921129	0.981287
ENSG00000082805	ERC1	258.514	-0.0319857	0.370545	-0.0863208	0.931211	0.984598
ENSG00000165097	KDM1B	163.666	-0.031968	0.295223	-0.108284	0.91377	0.980012
ENSG00000126767	ELK1	86.2281	-0.0319097	0.414693	-0.0769478	0.938665	0.986541
ENSG00000011376	LARS2	48.7998	-0.0318635	0.425372	-0.0749075	0.940288	0.987026
ENSG00000103274	NUBP1	91.0988	-0.0318631	0.400927	-0.0794736	0.936656	0.985954
ENSG00000104047	DTWD1	308.173	-0.0317815	0.276542	-0.114925	0.908505	0.978889
ENSG00000142546	NOSIP	207.543	-0.0316282	0.261696	-0.120858	0.903803	0.977656
ENSG00000142920	AZIN2	18.4529	-0.031587	0.572779	-0.0551468	0.956021	0.989584
ENSG00000134440	NARS1	293.615	-0.0315729	0.460335	-0.0685868	0.945318	0.987386
ENSG00000236287	ZBED5	231.457	-0.0315074	0.248497	-0.126792	0.899105	0.977628
ENSG00000112782	CLIC5	24.4304	-0.0314352	0.698157	-0.045026	0.964087	0.991781
ENSG00000065308	TRAM2	17.8877	-0.0314062	0.427784	-0.073416	0.941475	0.987026
ENSG00000127743	IL17B	4.32093	-0.0313965	2.56672	-0.0122322	0.99024	NA
ENSG00000131941	RHPN2	117.895	-0.0313411	0.510637	-0.0613764	0.951059	0.988385
ENSG00000131845	AC005261.1	11.5322	-0.0313255	0.431256	-0.0726379	0.942094	NA
ENSG00000165996	HACD1	50.1992	-0.0313196	0.464342	-0.0674495	0.946224	0.987589
ENSG00000061918	GUCY1B1	4.84154	-0.0313079	0.597571	-0.0523919	0.958216	NA
ENSG00000108961	RANGRF	24.9263	-0.0312852	0.559213	-0.055945	0.955386	0.989524
ENSG00000108352	RAPGEFL1	148.98	-0.0312849	0.38638	-0.0809691	0.935466	0.98584
ENSG00000187672	ERC2	11.5265	-0.0310962	0.915927	-0.0339505	0.972917	NA
ENSG00000134954	ETS1	285.855	-0.0310276	0.342201	-0.0906706	0.927754	0.983587
ENSG00000169905	TOR1AIP2	344.178	-0.0309742	0.251268	-0.123272	0.901892	0.977656
ENSG00000177479	ARIH2	481.174	-0.030931	0.241638	-0.128006	0.898144	0.977628
ENSG00000124177	CHD6	120.688	-0.0308734	0.435886	-0.0708292	0.943534	0.987217
ENSG00000151151	IPMK	250.127	-0.0307851	0.504094	-0.0610701	0.951303	0.988436
ENSG00000144712	CAND2	18.4295	-0.0307471	0.691116	-0.044489	0.964515	0.991919
ENSG00000166743	ACSM1	3.54381	-0.0306364	1.12738	-0.0271749	0.97832	NA
ENSG00000170537	TMC7	23.5364	-0.0305066	0.487004	-0.0626414	0.950052	0.98808
ENSG00000090659	CD209	17.1229	-0.0304012	0.467329	-0.065053	0.948132	0.988033
ENSG00000003096	KLHL13	4.12568	-0.0302569	1.09371	-0.0276646	0.97793	NA
ENSG00000101558	VAPA	1392.43	-0.0301774	0.3246	-0.0929679	0.925929	0.982973
ENSG00000063761	ADCK1	33.8165	-0.030109	0.480364	-0.0626796	0.950022	0.98808
ENSG00000117586	TNFSF4	10.2309	-0.0300362	0.759344	-0.0395555	0.968447	NA
ENSG00000151062	CACNA2D4	84.2039	-0.0300342	0.386472	-0.0777137	0.938056	0.986059
ENSG00000174943	KCTD13	133.279	-0.0299625	0.324961	-0.0922036	0.926536	0.983033
ENSG00000135046	ANXA1	5383.08	-0.0299243	0.569502	-0.0525447	0.958095	0.989769
ENSG00000125459	MSTO1	134.704	-0.0298166	0.393369	-0.0757982	0.93958	0.986894
ENSG00000101074	R3HDML	2.90394	-0.0298104	1.03562	-0.028785	0.977036	NA
ENSG00000107249	GLIS3	130.182	-0.0296566	0.448743	-0.0660881	0.947308	0.987979
ENSG00000155876	RRAGA	152.251	-0.0296523	0.396934	-0.0747032	0.940451	0.987026
ENSG00000109586	GALNT7	135.975	-0.0295372	0.349629	-0.0844815	0.932674	0.985011
ENSG00000138944	SHISAL1	0.593938	-0.0293935	1.5299	-0.0192127	0.984671	NA
ENSG00000083067	TRPM3	12.016	-0.0293512	0.57084	-0.0514176	0.958993	NA
ENSG00000012963	UBR7	53.345	-0.0293222	0.40463	-0.0724666	0.942231	0.987026
ENSG00000157823	AP3S2	295.917	-0.0292597	0.409045	-0.0715318	0.942975	0.98709
ENSG00000185475	TMEM179B	156.219	-0.0292105	0.406717	-0.0718202	0.942745	0.987026
ENSG00000169047	IRS1	10.3284	-0.0290768	0.790644	-0.0367762	0.970663	NA
ENSG00000122378	PRXL2A	47.2213	-0.028793	0.367946	-0.0782533	0.937627	0.985954
ENSG00000130176	CNN1	45.1806	-0.0286343	0.632524	-0.0452699	0.963892	0.991748
ENSG00000177239	MAN1B1	106.173	-0.0285015	0.424306	-0.0671721	0.946445	0.987628
ENSG00000186951	PPARA	163.691	-0.0283853	0.280806	-0.101085	0.919483	0.981287
ENSG00000159131	GART	208.85	-0.0281694	0.218697	-0.128806	0.897511	0.977521
ENSG00000104635	SLC39A14	23.7711	-0.0280603	0.430507	-0.0651798	0.948031	0.988033
ENSG00000145936	KCNMB1	51.0376	-0.0279737	0.387101	-0.0722646	0.942391	0.987026
ENSG00000182333	LIPF	12.3805	-0.0279592	1.156	-0.0241861	0.980704	NA
ENSG00000147576	ADHFE1	27.4328	-0.0279385	0.835753	-0.0334291	0.973332	0.994275
ENSG00000249915	PDCD6	308.982	-0.0279193	0.194375	-0.143636	0.885788	0.976099
ENSG00000188282	RUFY4	10.2843	-0.0278695	0.780993	-0.0356848	0.971534	NA
ENSG00000160219	GAB3	353.931	-0.0277302	0.394369	-0.0703155	0.943943	0.98734
ENSG00000069764	PLA2G10	62.1562	-0.0277185	0.506349	-0.054742	0.956344	0.989606
ENSG00000170379	TCAF2	105.137	-0.0276898	0.319783	-0.0865894	0.930998	0.984526
ENSG00000205085	FAM71F2	120.971	-0.0276842	0.488188	-0.0567081	0.954778	0.989271
ENSG00000124766	SOX4	54.1194	-0.0276319	0.581235	-0.04754	0.962083	0.991
ENSG00000085719	CPNE3	179.543	-0.0275513	0.463696	-0.0594166	0.95262	0.988436
ENSG00000089685	BIRC5	17.725	-0.0274359	0.636985	-0.0430715	0.965645	0.992228
ENSG00000137770	CTDSPL2	172.723	-0.0273523	0.277332	-0.0986265	0.921435	0.981287
ENSG00000167635	ZNF146	70.3375	-0.0273307	0.524193	-0.0521387	0.958418	0.989769
ENSG00000108387	SEPTIN4	108.916	-0.0272679	0.511163	-0.0533448	0.957457	0.989769
ENSG00000285551	AC067752.1	37.9791	-0.0272651	0.401803	-0.0678568	0.9459	0.987524
ENSG00000163319	MRPS18C	112.878	-0.0272532	0.434356	-0.0627438	0.94997	0.98808
ENSG00000177556	ATOX1	493.016	-0.0272028	0.414423	-0.0656402	0.947664	0.988033
ENSG00000185651	UBE2L3	123.261	-0.0269876	0.375234	-0.0719219	0.942664	0.987026
ENSG00000093167	LRRFIP2	491.508	-0.0269109	0.326721	-0.0823666	0.934355	0.985481
ENSG00000139547	RDH16	62.4188	-0.026813	0.391034	-0.0685695	0.945332	0.987386
ENSG00000068903	SIRT2	429.31	-0.0268088	0.26852	-0.0998392	0.920472	0.981287
ENSG00000241685	ARPC1A	335.024	-0.0268032	0.35298	-0.0759341	0.939472	0.986857
ENSG00000118680	MYL12B	1758.43	-0.0267469	0.53163	-0.0503111	0.959874	0.990307
ENSG00000141756	FKBP10	6.7948	-0.0267299	1.0769	-0.0248213	0.980198	NA
ENSG00000113583	C5orf15	168.773	-0.0267023	0.386611	-0.0690676	0.944936	0.987386
ENSG00000138185	ENTPD1	256.318	-0.0266752	0.354001	-0.0753535	0.939933	0.987026
ENSG00000255508	AP002990.1	14.1428	-0.0266458	0.728055	-0.0365986	0.970805	NA
ENSG00000187079	TEAD1	45.2969	-0.0266046	0.725161	-0.0366878	0.970734	0.994086
ENSG00000163879	DNALI1	94.3282	-0.026602	0.754078	-0.0352776	0.971858	0.994241
ENSG00000205086	C2orf91	29.2514	-0.0265108	0.365899	-0.0724538	0.942241	0.987026
ENSG00000021645	NRXN3	21.3767	-0.0263437	0.713705	-0.0369111	0.970556	0.994086
ENSG00000196975	ANXA4	242.256	-0.0263023	0.340117	-0.077333	0.938359	0.9863
ENSG00000172053	QARS1	249.504	-0.0262295	0.298488	-0.0878744	0.929976	0.984492
ENSG00000204694	OR11A1	24.5349	-0.0261387	0.500007	-0.0522767	0.958308	0.989769
ENSG00000180694	TMEM64	68.3499	-0.0261266	0.403704	-0.0647173	0.948399	0.988033
ENSG00000102606	ARHGEF7	236.279	-0.026124	0.271528	-0.096211	0.923353	0.981818
ENSG00000172500	FIBP	163.17	-0.026073	0.317946	-0.0820046	0.934643	0.985503
ENSG00000163848	ZNF148	247.865	-0.0260255	0.357652	-0.0727677	0.941991	0.987026
ENSG00000146376	ARHGAP18	238.464	-0.0259566	0.524968	-0.0494442	0.960565	0.990402
ENSG00000105829	BET1	92.5534	-0.025954	0.309405	-0.0838837	0.933149	0.985185
ENSG00000182150	ERCC6L2	60.4399	-0.0257788	0.391388	-0.0658649	0.947485	0.988033
ENSG00000183684	ALYREF	158.929	-0.025765	0.343979	-0.0749029	0.940292	0.987026
ENSG00000080822	CLDND1	328.12	-0.0255628	0.403215	-0.0633974	0.94945	0.98808
ENSG00000146872	TLK2	635.339	-0.0255023	0.298707	-0.0853756	0.931963	0.98477
ENSG00000196214	ZNF766	99.4078	-0.0254649	0.354063	-0.071922	0.942664	0.987026
ENSG00000182896	TMEM95	2.826	-0.0254182	1.59015	-0.0159848	0.987247	NA
ENSG00000132016	C19orf57	6.01477	-0.0253933	1.09172	-0.0232599	0.981443	NA
ENSG00000100410	PHF5A	136.31	-0.0251532	0.398804	-0.0630715	0.94971	0.98808
ENSG00000127952	STYXL1	126.625	-0.0250951	0.349222	-0.0718599	0.942713	0.987026
ENSG00000277203	F8A1	110.375	-0.0249761	0.461251	-0.0541485	0.956817	0.989769
ENSG00000100802	C14orf93	67.8143	-0.0248146	0.408646	-0.0607238	0.951579	0.988436
ENSG00000196437	ZNF569	87.4199	-0.0247698	0.334666	-0.0740136	0.941	0.987026
ENSG00000049283	EPN3	53.1607	-0.0247099	0.919274	-0.0268798	0.978556	0.995722
ENSG00000102870	ZNF629	15.5017	-0.0247081	0.41779	-0.0591401	0.95284	NA
ENSG00000084652	TXLNA	108.298	-0.0246224	0.23263	-0.105844	0.915706	0.980767
ENSG00000185942	NKAIN3	0.495051	-0.0244895	1.79123	-0.0136719	0.989092	NA
ENSG00000255833	TIFAB	2.64654	-0.0243443	1.37465	-0.0177095	0.985871	NA
ENSG00000110107	PRPF19	140.64	-0.0242847	0.404314	-0.0600639	0.952105	0.988436
ENSG00000171903	CYP4F11	20.4022	-0.0242521	0.733847	-0.0330479	0.973636	0.994275
ENSG00000196793	ZNF239	2.3562	-0.0242299	1.07332	-0.0225748	0.981989	NA
ENSG00000173213	TUBB8B	2.54958	-0.024203	1.4122	-0.0171385	0.986326	NA
ENSG00000176358	TAC4	419.651	-0.024156	0.404423	-0.0597295	0.952371	0.988436
ENSG00000169241	SLC50A1	127.476	-0.0241509	0.303986	-0.0794475	0.936677	0.985954
ENSG00000140835	CHST4	11.3517	-0.0240343	1.07657	-0.0223248	0.982189	NA
ENSG00000106305	AIMP2	87.9663	-0.0238795	0.372157	-0.0641652	0.948839	0.988033
ENSG00000119888	EPCAM	119.913	-0.0236485	0.7246	-0.0326366	0.973964	0.994335
ENSG00000124688	MAD2L1BP	80.1439	-0.0234084	0.317853	-0.0736454	0.941293	0.987026
ENSG00000156973	PDE6D	83.44	-0.0233277	0.344909	-0.0676344	0.946077	0.987588
ENSG00000185127	C6orf120	66.6852	-0.0232393	0.443582	-0.0523901	0.958218	0.989769
ENSG00000166377	ATP9B	795.032	-0.0231256	0.394112	-0.0586776	0.953209	0.988553
ENSG00000205076	LGALS7	15.7224	-0.0229842	1.2542	-0.0183258	0.985379	NA
ENSG00000145191	EIF2B5	89.4831	-0.0229337	0.390136	-0.0587838	0.953124	0.988553
ENSG00000107672	NSMCE4A	69.981	-0.0228884	0.450623	-0.0507928	0.959491	0.990062
ENSG00000069702	TGFBR3	28.8103	-0.0228719	0.566187	-0.0403964	0.967777	0.993175
ENSG00000275793	RIMBP3	8.0448	-0.0227782	0.933623	-0.0243976	0.980535	NA
ENSG00000129744	ART1	20.2525	-0.0226294	0.915314	-0.0247231	0.980276	0.996583
ENSG00000103342	GSPT1	282.039	-0.0223087	0.366733	-0.060831	0.951494	0.988436
ENSG00000108641	B9D1	65.9341	-0.0221589	0.883383	-0.0250841	0.979988	0.996583
ENSG00000121067	SPOP	417.624	-0.0220189	0.297834	-0.0739301	0.941066	0.987026
ENSG00000133048	CHI3L1	699.257	-0.0220105	0.61165	-0.0359855	0.971294	0.994241
ENSG00000136867	SLC31A2	486.618	-0.0220021	0.401833	-0.0547543	0.956334	0.989606
ENSG00000005194	CIAPIN1	65.1068	-0.0218994	0.383966	-0.0570349	0.954517	0.989153
ENSG00000130021	PUDP	81.5717	-0.0218369	0.366343	-0.0596078	0.952468	0.988436
ENSG00000113575	PPP2CA	771.635	-0.0217935	0.315821	-0.0690059	0.944985	0.987386
ENSG00000173674	EIF1AX	141.564	-0.02154	0.418124	-0.0515158	0.958915	0.989794
ENSG00000132792	CTNNBL1	213.506	-0.021428	0.384499	-0.0557298	0.955557	0.989524
ENSG00000089876	DHX32	80.6075	-0.0213847	0.487814	-0.0438378	0.965034	0.992001
ENSG00000164080	RAD54L2	61.9329	-0.0213017	0.347175	-0.0613573	0.951075	0.988385
ENSG00000172262	ZNF131	254.264	-0.0212432	0.319098	-0.0665726	0.946922	0.987709
ENSG00000130119	GNL3L	96.4216	-0.0210389	0.246123	-0.0854812	0.931879	0.98477
ENSG00000101193	GID8	80.6301	-0.0207576	0.314205	-0.0660641	0.947327	0.987979
ENSG00000163359	COL6A3	8.79868	-0.0206509	0.536957	-0.0384592	0.969322	NA
ENSG00000133884	DPF2	220.806	-0.0203995	0.241912	-0.0843262	0.932797	0.985044
ENSG00000228716	DHFR	36.1928	-0.0203772	0.484619	-0.0420479	0.966461	0.992714
ENSG00000082146	STRADB	39.4395	-0.0203293	0.52393	-0.0388015	0.969049	0.993713
ENSG00000154174	TOMM70	59.8325	-0.0201347	0.457718	-0.0439892	0.964913	0.991952
ENSG00000079691	CARMIL1	37.3952	-0.0200257	0.43106	-0.0464569	0.962946	0.991436
ENSG00000111364	DDX55	74.6048	-0.0199877	0.313349	-0.0637872	0.94914	0.98808
ENSG00000119004	CYP20A1	103.789	-0.0198297	0.32956	-0.0601701	0.95202	0.988436
ENSG00000112294	ALDH5A1	32.552	-0.0197978	0.528748	-0.0374427	0.970132	0.994071
ENSG00000276289	KCNE1B	87.1712	-0.0197718	0.603147	-0.032781	0.973849	0.994335
ENSG00000186141	POLR3C	141.048	-0.0196955	0.295182	-0.0667235	0.946802	0.987678
ENSG00000213265	TSGA13	0.883869	-0.0196943	1.53097	-0.012864	0.989736	NA
ENSG00000136628	EPRS1	86.773	-0.0196648	0.50532	-0.0389155	0.968958	0.993696
ENSG00000068489	PRR11	58.6961	-0.0196577	0.39857	-0.0493206	0.960664	0.990402
ENSG00000159216	RUNX1	1141.44	-0.0196132	0.286917	-0.0683583	0.9455	0.987386
ENSG00000146476	ARMT1	86.5072	-0.0195542	0.528565	-0.0369949	0.970489	0.994086
ENSG00000179029	TMEM107	136.754	-0.019528	0.409889	-0.0476421	0.962001	0.990991
ENSG00000004866	ST7	86.505	-0.0194956	0.441186	-0.0441891	0.964754	0.991952
ENSG00000261857	MIA	128.898	-0.0194755	0.572104	-0.0340419	0.972844	0.994275
ENSG00000140575	IQGAP1	3207.13	-0.0193664	0.419078	-0.0462118	0.963141	0.991562
ENSG00000177398	UMODL1	7.07202	-0.0193382	1.29089	-0.0149805	0.988048	NA
ENSG00000105197	TIMM50	159.945	-0.0192865	0.299874	-0.0643154	0.948719	0.988033
ENSG00000103351	CLUAP1	104.564	-0.0191867	0.543068	-0.0353302	0.971816	0.994241
ENSG00000116830	TTF2	46.03	-0.0191005	0.415022	-0.0460228	0.963292	0.991601
ENSG00000103121	CMC2	247.47	-0.0191002	0.46458	-0.0411128	0.967206	0.993099
ENSG00000148308	GTF3C5	128.973	-0.0189859	0.205867	-0.0922241	0.92652	0.983033
ENSG00000173812	EIF1	4323.46	-0.0189453	0.363339	-0.0521423	0.958415	0.989769
ENSG00000100271	TTLL1	10.9434	-0.0188882	0.550927	-0.0342844	0.97265	NA
ENSG00000166887	VPS39	381.823	-0.0188541	0.29953	-0.0629457	0.94981	0.98808
ENSG00000123843	C4BPB	155.748	-0.0188355	0.34633	-0.0543861	0.956628	0.989673
ENSG00000170049	KCNAB3	30.5465	-0.018834	0.550807	-0.0341935	0.972723	0.994275
ENSG00000268964	ERVV-2	12.8456	-0.0187928	0.56362	-0.033343	0.973401	NA
ENSG00000173267	SNCG	4.53438	-0.018692	1.15462	-0.0161889	0.987084	NA
ENSG00000196388	INCA1	13.5598	-0.0186495	0.826546	-0.0225631	0.981999	NA
ENSG00000124459	ZNF45	59.6714	-0.018087	0.372751	-0.0485229	0.9613	0.990671
ENSG00000100325	ASCC2	375.205	-0.0178653	0.250674	-0.0712689	0.943184	0.987171
ENSG00000160131	VMA21	62.8152	-0.0177999	0.412675	-0.043133	0.965596	0.992228
ENSG00000171444	MCC	27.9682	-0.0177213	0.336434	-0.052674	0.957992	0.989769
ENSG00000084693	AGBL5	66.11	-0.0176959	0.459973	-0.0384715	0.969312	0.993875
ENSG00000022976	ZNF839	69.3378	-0.0176787	0.332472	-0.0531734	0.957594	0.989769
ENSG00000065809	FAM107B	2159.49	-0.0174825	0.428408	-0.040808	0.967449	0.993126
ENSG00000112183	RBM24	13.4227	-0.0174668	0.967826	-0.0180475	0.985601	NA
ENSG00000123901	GPR83	15.4547	-0.0173941	0.530032	-0.032817	0.97382	NA
ENSG00000181240	SLC25A41	2.08993	-0.0171861	1.42695	-0.0120439	0.990391	NA
ENSG00000162512	SDC3	75.0193	-0.0170739	0.571478	-0.0298767	0.976165	0.994795
ENSG00000257727	CNPY2	207.908	-0.0170538	0.298235	-0.0571825	0.9544	0.989128
ENSG00000185414	MRPL30	86.2399	-0.0170424	0.320991	-0.0530929	0.957658	0.989769
ENSG00000139726	DENR	151.596	-0.0169626	0.301992	-0.056169	0.955207	0.989524
ENSG00000164404	GDF9	3.67328	-0.0169536	1.10049	-0.0154055	0.987709	NA
ENSG00000101846	STS	60.3185	-0.0169479	0.339387	-0.0499368	0.960173	0.99033
ENSG00000184178	SCFD2	24.2146	-0.0167009	0.523602	-0.0318962	0.974555	0.994389
ENSG00000163875	MEAF6	139.065	-0.0166653	0.528657	-0.0315238	0.974852	0.994391
ENSG00000112651	MRPL2	73.5856	-0.0165925	0.27388	-0.0605831	0.951691	0.988436
ENSG00000268041	ERFL	9.45994	-0.0164623	0.768844	-0.0214118	0.982917	NA
ENSG00000170633	RNF34	244.234	-0.0162035	0.326038	-0.049698	0.960363	0.990358
ENSG00000186529	CYP4F3	310.625	-0.0161881	0.540402	-0.0299556	0.976102	0.994795
ENSG00000172969	FRG2C	4.96552	-0.0161375	0.832386	-0.019387	0.984532	NA
ENSG00000047410	TPR	408.899	-0.016059	0.301381	-0.0532846	0.957505	0.989769
ENSG00000182771	GRID1	0.632849	-0.0160284	1.60898	-0.0099618	0.992052	NA
ENSG00000163558	PRKCI	96.7328	-0.0160234	0.424646	-0.0377335	0.9699	0.993967
ENSG00000175414	ARL10	54.3737	-0.0159309	0.524287	-0.0303858	0.975759	0.994718
ENSG00000083223	TUT7	1076.47	-0.0157812	0.334614	-0.0471624	0.962384	0.991159
ENSG00000145331	TRMT10A	17.2064	-0.0156249	0.87919	-0.017772	0.985821	0.997543
ENSG00000164061	BSN	2.19028	-0.0155108	1.0243	-0.0151429	0.987918	NA
ENSG00000171016	PYGO1	2.14373	-0.0155004	1.00435	-0.0154332	0.987687	NA
ENSG00000113558	SKP1	1134.14	-0.0152206	0.49843	-0.0305372	0.975639	0.994718
ENSG00000128000	ZNF780B	28.5944	-0.0150245	0.540055	-0.0278203	0.977805	0.995379
ENSG00000188636	RTL6	23.3949	-0.0148433	0.422743	-0.0351119	0.971991	0.994241
ENSG00000213221	DNLZ	4.22401	-0.0147974	0.779776	-0.0189765	0.98486	NA
ENSG00000144741	SLC25A26	45.4497	-0.0146208	0.458409	-0.0318948	0.974556	0.994389
ENSG00000121406	ZNF549	22.9493	-0.0145874	0.338821	-0.0430534	0.965659	0.992228
ENSG00000132622	HSPA12B	0.447866	-0.0145561	2.26688	-0.00642122	0.994877	NA
ENSG00000138075	ABCG5	3.71499	-0.014532	0.757943	-0.0191729	0.984703	NA
ENSG00000163749	CCDC158	6.2596	-0.0144715	0.615434	-0.0235142	0.98124	NA
ENSG00000165782	PIP4P1	249.668	-0.0144391	0.42976	-0.0335981	0.973198	0.994275
ENSG00000118298	CA14	46.5686	-0.0143609	0.452366	-0.0317462	0.974674	0.994391
ENSG00000277150	F8A3	39.6173	-0.0143169	0.866105	-0.0165302	0.986811	0.997543
ENSG00000211450	SELENOH	139.454	-0.0142482	0.387208	-0.0367974	0.970647	0.994086
ENSG00000170681	CAVIN4	3.83398	-0.0141026	0.671921	-0.0209885	0.983255	NA
ENSG00000273604	EPOP	11.8209	-0.014018	0.566423	-0.0247483	0.980256	NA
ENSG00000183054	RGPD6	142.631	-0.0139764	0.329983	-0.0423548	0.966216	0.992538
ENSG00000106263	EIF3B	239.248	-0.013961	0.340303	-0.0410253	0.967276	0.993099
ENSG00000131848	ZSCAN5A	208.075	-0.0139036	0.430717	-0.0322802	0.974249	0.994335
ENSG00000072501	SMC1A	114.858	-0.0136642	0.286498	-0.0476937	0.96196	0.990991
ENSG00000077157	PPP1R12B	166.802	-0.0136008	0.338666	-0.0401599	0.967966	0.993175
ENSG00000134873	CLDN10	91.7368	-0.0135169	0.66258	-0.0204004	0.983724	0.99699
ENSG00000135324	MRAP2	14.8356	-0.0134317	0.635488	-0.021136	0.983137	NA
ENSG00000165457	FOLR2	51.236	-0.0132589	0.656247	-0.0202041	0.983881	0.99699
ENSG00000132356	PRKAA1	359.968	-0.0132443	0.297629	-0.0444995	0.964506	0.991919
ENSG00000114767	RRP9	21.0433	-0.0130203	0.597109	-0.0218056	0.982603	0.996761
ENSG00000148468	FAM171A1	3.36185	-0.0126638	1.23967	-0.0102155	0.991849	NA
ENSG00000276293	PIP4K2B	61.2771	-0.0125695	0.355459	-0.0353612	0.971792	0.994241
ENSG00000175224	ATG13	611.317	-0.0119744	0.255218	-0.0469182	0.962578	0.991208
ENSG00000182405	PGBD4	31.9501	-0.0119518	0.299606	-0.0398917	0.968179	0.993198
ENSG00000143862	ARL8A	774.957	-0.011921	0.43829	-0.0271989	0.978301	0.995659
ENSG00000006451	RALA	263.76	-0.0117375	0.294995	-0.0397888	0.968262	0.993207
ENSG00000134574	DDB2	283.235	-0.0116985	0.36288	-0.032238	0.974282	0.994335
ENSG00000119688	ABCD4	160.19	-0.0115917	0.33674	-0.0344232	0.97254	0.994275
ENSG00000284934	AC048338.2	3.29186	-0.0115752	1.70361	-0.00679447	0.994579	NA
ENSG00000198189	HSD17B11	488.837	-0.0114927	0.535329	-0.0214686	0.982872	0.996761
ENSG00000134375	TIMM17A	138.47	-0.0114156	0.357428	-0.0319381	0.974521	0.994389
ENSG00000161860	SYCE2	12.4969	-0.0113655	1.10343	-0.0103001	0.991782	NA
ENSG00000166938	DIS3L	65.9712	-0.0111817	0.460819	-0.0242649	0.980641	0.996583
ENSG00000135414	GDF11	11.0516	-0.0111012	0.403023	-0.0275448	0.978025	NA
ENSG00000048342	CC2D2A	1570.83	-0.0110795	0.481891	-0.0229917	0.981657	0.996583
ENSG00000111732	AICDA	17.3684	-0.0109232	0.490799	-0.022256	0.982244	0.996749
ENSG00000162377	COA7	51.9588	-0.0107857	0.268659	-0.0401464	0.967976	0.993175
ENSG00000273173	SNURF	4.76964	-0.0105919	1.63385	-0.00648279	0.994828	NA
ENSG00000197479	PCDHB11	7.97832	-0.0105792	0.613012	-0.0172577	0.986231	NA
ENSG00000140682	TGFB1I1	16.0213	-0.0103918	0.483629	-0.0214871	0.982857	NA
ENSG00000133895	MEN1	35.405	-0.0103875	0.605576	-0.0171531	0.986314	0.997543
ENSG00000104325	DECR1	567.14	-0.0103687	0.452781	-0.0229	0.98173	0.996583
ENSG00000144504	ANKMY1	167.508	-0.0103166	0.494911	-0.0208454	0.983369	0.99699
ENSG00000196208	GREB1	11.0938	-0.0102335	0.630609	-0.0162279	0.987053	NA
ENSG00000006747	SCIN	117.048	-0.010215	0.331792	-0.0307874	0.975439	0.994718
ENSG00000214128	TMEM213	37.9049	-0.0101986	0.418042	-0.0243961	0.980537	0.996583
ENSG00000136634	IL10	206.417	-0.0101835	0.551876	-0.0184525	0.985278	0.997452
ENSG00000239642	MEIKIN	17.4556	-0.0101169	1.11078	-0.00910792	0.992733	0.998026
ENSG00000176732	PFN4	8.36229	-0.0101019	0.997579	-0.0101264	0.99192	NA
ENSG00000112599	GUCA1B	11.2359	-0.0100804	0.514442	-0.0195949	0.984367	NA
ENSG00000176473	WDR25	50.2714	-0.0100591	0.371105	-0.0271057	0.978375	0.99566
ENSG00000096433	ITPR3	36.5696	-0.0100585	0.654612	-0.0153656	0.987741	0.997546
ENSG00000196792	STRN3	280.533	-0.00999393	0.270313	-0.0369717	0.970508	0.994086
ENSG00000127903	ZNF835	9.64079	-0.00998163	0.576521	-0.0173136	0.986186	NA
ENSG00000168589	DYNLRB2	101.127	-0.00992222	0.923438	-0.0107449	0.991427	0.998026
ENSG00000232388	SMIM26	172.931	-0.00987961	0.597174	-0.0165439	0.9868	0.997543
ENSG00000167380	ZNF226	61.4507	-0.00982811	0.441465	-0.0222625	0.982239	0.996749
ENSG00000256061	DNAAF4	108.58	-0.00958243	0.279882	-0.0342374	0.972688	0.994275
ENSG00000168256	NKIRAS2	182.079	-0.0095449	0.26902	-0.0354802	0.971697	0.994241
ENSG00000214029	ZNF891	19.6961	-0.00952198	0.344113	-0.0276711	0.977924	0.995425
ENSG00000259431	THTPA	30.9505	-0.0094205	0.564475	-0.016689	0.986685	0.997543
ENSG00000145012	LPP	1095.74	-0.00933816	0.271761	-0.0343616	0.972589	0.994275
ENSG00000125744	RTN2	380.077	-0.00930779	0.476844	-0.0195196	0.984427	0.997244
ENSG00000140319	SRP14	579.736	-0.00925208	0.486414	-0.019021	0.984824	0.997424
ENSG00000214050	FBXO16	73.2009	-0.00914907	0.731906	-0.0125003	0.990026	0.998026
ENSG00000278129	ZNF8	29.2872	-0.00908143	0.349305	-0.0259986	0.979258	0.996261
ENSG00000116254	CHD5	2.07072	-0.00906876	1.0204	-0.00888742	0.992909	NA
ENSG00000143786	CNIH3	105.995	-0.00894637	0.397604	-0.0225007	0.982049	0.9967
ENSG00000158315	RHBDL2	46.0539	-0.00880661	0.367083	-0.0239908	0.98086	0.996583
ENSG00000157895	C12orf43	124.379	-0.00879434	0.271877	-0.0323467	0.974196	0.994335
ENSG00000179335	CLK3	735.568	-0.0085838	0.297874	-0.0288169	0.977011	0.994795
ENSG00000141127	PRPSAP2	126.435	-0.00852598	0.350697	-0.0243115	0.980604	0.996583
ENSG00000183495	EP400	147.693	-0.00852286	0.370909	-0.0229783	0.981668	0.996583
ENSG00000139832	RAB20	496.357	-0.00851843	0.454466	-0.0187438	0.985045	0.997424
ENSG00000131732	ZCCHC9	56.7096	-0.0084952	0.501607	-0.016936	0.986488	0.997543
ENSG00000152795	HNRNPDL	330.986	-0.00836514	0.492309	-0.0169916	0.986443	0.997543
ENSG00000159337	PLA2G4D	20.2153	-0.00816682	0.420367	-0.0194278	0.9845	0.997244
ENSG00000146166	LGSN	12.1762	-0.00814618	0.502116	-0.0162237	0.987056	NA
ENSG00000106125	MINDY4	31.6022	-0.00802709	0.697322	-0.0115113	0.990815	0.998026
ENSG00000005486	RHBDD2	598.687	-0.00796868	0.350102	-0.022761	0.981841	0.996583
ENSG00000136156	ITM2B	5816.44	-0.00768628	0.448271	-0.0171465	0.98632	0.997543
ENSG00000128408	RIBC2	50.145	-0.00768162	0.963807	-0.00797008	0.993641	0.998139
ENSG00000115947	ORC4	222.107	-0.00767157	0.309173	-0.0248132	0.980204	0.996583
ENSG00000128944	KNSTRN	59.303	-0.00763085	0.473423	-0.0161185	0.98714	0.997543
ENSG00000105821	DNAJC2	145.928	-0.00762503	0.323507	-0.0235699	0.981196	0.996583
ENSG00000065923	SLC9A7	92.9691	-0.00762378	0.533285	-0.0142959	0.988594	0.997654
ENSG00000106290	TAF6	96.1072	-0.00756786	0.350892	-0.0215675	0.982793	0.996761
ENSG00000205542	TMSB4X	36935.8	-0.00746178	0.655919	-0.0113761	0.990923	0.998026
ENSG00000169083	AR	4.99803	-0.0074434	0.627385	-0.0118642	0.990534	NA
ENSG00000285991	AL355312.6	17.2113	-0.00742518	0.502088	-0.0147886	0.988201	0.99756
ENSG00000112378	PERP	107.28	-0.00736629	0.768372	-0.00958687	0.992351	0.998026
ENSG00000119636	BBOF1	79.073	-0.00735542	0.737116	-0.00997865	0.992038	0.998026
ENSG00000159063	ALG8	168.649	-0.00734188	0.331708	-0.0221336	0.982341	0.996761
ENSG00000255423	EBLN2	80.2903	-0.00733007	0.505683	-0.0144954	0.988435	0.997647
ENSG00000170312	CDK1	16.9944	-0.00732551	0.812525	-0.00901572	0.992807	0.998026
ENSG00000148175	STOM	563.385	-0.00708442	0.41701	-0.0169886	0.986446	0.997543
ENSG00000244509	APOBEC3C	95.6897	-0.00707714	0.30754	-0.0230121	0.981641	0.996583
ENSG00000100605	ITPK1	375.888	-0.00703778	0.280332	-0.0251052	0.979971	0.996583
ENSG00000151422	FER	436.854	-0.00689554	0.37438	-0.0184186	0.985305	0.997452
ENSG00000143502	SUSD4	23.8251	-0.00689343	1.13157	-0.00609192	0.995139	0.998319
ENSG00000101213	PTK6	21.8105	-0.00686194	0.614324	-0.0111699	0.991088	0.998026
ENSG00000275023	MLLT6	2040.88	-0.00676108	0.432215	-0.0156429	0.987519	0.997543
ENSG00000166562	SEC11C	125.286	-0.00672181	0.572497	-0.0117412	0.990632	0.998026
ENSG00000066027	PPP2R5A	255.403	-0.00662455	0.270402	-0.0244989	0.980455	0.996583
ENSG00000214402	LCNL1	0.393259	-0.00618631	2.30188	-0.00268751	0.997856	NA
ENSG00000160325	CACFD1	90.5442	-0.00618398	0.494896	-0.0124955	0.99003	0.998026
ENSG00000115207	GTF3C2	243.308	-0.00608231	0.212304	-0.0286491	0.977144	0.994832
ENSG00000187189	TSPYL4	22.6774	-0.0060569	0.422499	-0.0143359	0.988562	0.997654
ENSG00000273045	C2orf15	23.1749	-0.00600925	0.488947	-0.0122902	0.990194	0.998026
ENSG00000108591	DRG2	94.2287	-0.0059726	0.384144	-0.0155478	0.987595	0.997543
ENSG00000104164	BLOC1S6	1733.61	-0.00597042	0.400747	-0.0148982	0.988113	0.997546
ENSG00000115486	GGCX	126.01	-0.00595348	0.252981	-0.0235333	0.981225	0.996583
ENSG00000159423	ALDH4A1	27.0777	-0.0058616	0.60175	-0.00974092	0.992228	0.998026
ENSG00000171865	RNASEH1	66.7647	-0.00583611	0.229825	-0.0253937	0.979741	0.996583
ENSG00000176095	IP6K1	314.506	-0.00583142	0.267307	-0.0218155	0.982595	0.996761
ENSG00000121289	CEP89	185.071	-0.00574138	0.368777	-0.0155687	0.987578	0.997543
ENSG00000075089	ACTR6	183.246	-0.0054437	0.329709	-0.0165106	0.986827	0.997543
ENSG00000284691	AC073111.4	17.2399	-0.00521711	0.863264	-0.00604347	0.995178	0.998319
ENSG00000129317	PUS7L	69.8181	-0.00521113	0.277612	-0.0187713	0.985024	0.997424
ENSG00000145348	TBCK	291.621	-0.0052108	0.288775	-0.0180445	0.985603	0.997541
ENSG00000072042	RDH11	93.8952	-0.0051337	0.447508	-0.0114717	0.990847	0.998026
ENSG00000060138	YBX3	823.026	-0.00501458	0.30181	-0.016615	0.986744	0.997543
ENSG00000196993	NPIPB9	19.7385	-0.00498737	0.675357	-0.00738478	0.994108	0.998307
ENSG00000134504	KCTD1	92.0039	-0.00495223	0.569005	-0.00870332	0.993056	0.998026
ENSG00000148219	ASTN2	210.333	-0.00494741	0.462997	-0.0106856	0.991474	0.998026
ENSG00000168116	KIAA1586	21.6134	-0.00484697	0.454668	-0.0106605	0.991494	0.998026
ENSG00000167767	KRT80	37.1116	-0.00484529	0.572637	-0.00846136	0.993249	0.998049
ENSG00000110675	ELMOD1	10.0349	-0.00471963	0.643483	-0.00733451	0.994148	NA
ENSG00000149503	INCENP	37.2128	-0.0046184	0.428737	-0.0107721	0.991405	0.998026
ENSG00000206559	ZCWPW2	22.0558	-0.00439436	0.638157	-0.00688601	0.994506	0.998307
ENSG00000003402	CFLAR	6844.97	-0.0042369	0.398393	-0.010635	0.991515	0.998026
ENSG00000125375	DMAC2L	93.4233	-0.00417976	0.309354	-0.0135112	0.98922	0.997993
ENSG00000109756	RAPGEF2	741.91	-0.00414374	0.418758	-0.00989531	0.992105	0.998026
ENSG00000175354	PTPN2	732.837	-0.00409525	0.330872	-0.0123771	0.990125	0.998026
ENSG00000050426	LETMD1	159.917	-0.00408039	0.253165	-0.0161175	0.987141	0.997543
ENSG00000085999	RAD54L	52.3015	-0.00387936	0.575115	-0.00674536	0.994618	0.998307
ENSG00000070018	LRP6	10.8604	-0.00387813	0.789928	-0.00490948	0.996083	NA
ENSG00000130707	ASS1	205.374	-0.00387462	0.649224	-0.00596808	0.995238	0.998319
ENSG00000107104	KANK1	78.9674	-0.00385604	0.410383	-0.00939621	0.992503	0.998026
ENSG00000203910	C1orf146	30.2313	-0.00371385	0.692835	-0.00536037	0.995723	0.99851
ENSG00000131018	SYNE1	365.348	-0.00364631	0.348208	-0.0104716	0.991645	0.998026
ENSG00000214097	SMCO1	1.03766	-0.00357128	1.47619	-0.00241926	0.99807	NA
ENSG00000214309	MBLAC1	8.73305	-0.00353711	0.763186	-0.00463467	0.996302	NA
ENSG00000127124	HIVEP3	71.3065	-0.00342788	0.414497	-0.00826998	0.993402	0.998049
ENSG00000159459	UBR1	831.357	-0.00330161	0.335907	-0.00982895	0.992158	0.998026
ENSG00000187833	C2orf78	0.589185	-0.00329848	2.21271	-0.0014907	0.998811	NA
ENSG00000151414	NEK7	494.261	-0.00292452	0.335368	-0.00872031	0.993042	0.998026
ENSG00000124232	RBPJL	2.9633	-0.00288399	1.17296	-0.00245874	0.998038	NA
ENSG00000108883	EFTUD2	644.923	-0.00275095	0.242389	-0.0113493	0.990945	0.998026
ENSG00000258405	ZNF578	17.7611	-0.00258261	0.474759	-0.00543982	0.99566	0.99851
ENSG00000178397	FAM220A	4.38481	-0.00240841	1.46836	-0.0016402	0.998691	NA
ENSG00000184500	PROS1	97.4	-0.00238743	0.509516	-0.00468568	0.996261	0.998579
ENSG00000135363	LMO2	116.284	-0.00235213	0.444762	-0.0052885	0.99578	0.99851
ENSG00000146278	PNRC1	8467.96	-0.00228679	0.603861	-0.00378695	0.996978	0.998897
ENSG00000105679	GAPDHS	6.52334	-0.00206607	0.809454	-0.00255242	0.997963	NA
ENSG00000264522	OTUD7B	32.2021	-0.00193864	0.414081	-0.00468179	0.996264	0.998579
ENSG00000078668	VDAC3	187.787	-0.00186271	0.409009	-0.0045542	0.996366	0.998579
ENSG00000150456	EEF1AKMT1	10.626	-0.00184386	1.00933	-0.0018268	0.998542	NA
ENSG00000104299	INTS9	120.529	-0.00168113	0.277971	-0.00604785	0.995175	0.998319
ENSG00000152894	PTPRK	104.429	-0.00167116	0.599765	-0.00278636	0.997777	0.999136
ENSG00000178809	TRIM73	43.7989	-0.00161486	0.485524	-0.00332601	0.997346	0.999044
ENSG00000160951	PTGER1	3.78379	-0.0014983	1.24294	-0.00120545	0.999038	NA
ENSG00000126581	BECN1	297.638	-0.00148564	0.226838	-0.00654937	0.994774	0.998314
ENSG00000108055	SMC3	79.4524	-0.00143033	0.349337	-0.0040944	0.996733	0.998725
ENSG00000119471	HSDL2	141.119	-0.00138676	0.496022	-0.00279576	0.997769	0.999136
ENSG00000170325	PRDM10	101.405	-0.0013426	0.459091	-0.00292449	0.997667	0.999136
ENSG00000115661	STK16	122.465	-0.00109891	0.418791	-0.00262399	0.997906	0.999136
ENSG00000149269	PAK1	1094.53	-0.00102336	0.399328	-0.0025627	0.997955	0.999136
ENSG00000187942	LDLRAD2	1.97535	-0.000847612	1.6193	-0.000523445	0.999582	NA
ENSG00000126464	PRR12	59.9775	-0.000726495	0.580292	-0.00125195	0.999001	0.999839
ENSG00000108829	LRRC59	200.061	-0.000702182	0.377571	-0.00185974	0.998516	0.999624
ENSG00000188674	C2orf80	17.0351	-0.000630953	0.694449	-0.000908566	0.999275	0.999974
ENSG00000198203	SULT1C2	24.9205	-0.000322087	0.454021	-0.000709411	0.999434	0.999974
ENSG00000132005	RFX1	165.104	-0.000141531	0.397615	-0.000355949	0.999716	0.999974
ENSG00000248485	PCP4L1	27.6553	-8.16e-05	0.502528	-0.00016235	0.99987	0.999974
ENSG00000186187	ZNRF1	115.445	-7.67e-05	0.558347	-0.000137348	0.99989	0.999974
ENSG00000163625	WDFY3	2783.74	-1.43e-05	0.446758	-3.21e-05	0.999974	0.999974
ENSG00000163320	CGGBP1	270.707	4.18e-05	0.359045	0.000116347	0.999907	0.999974
ENSG00000101935	AMMECR1	46.5099	4.76e-05	0.353732	0.000134463	0.999893	0.999974
ENSG00000165805	C12orf50	297.406	0.000127047	0.514882	0.00024675	0.999803	0.999974
ENSG00000172824	CES4A	73.6061	0.000214968	0.71183	0.000301994	0.999759	0.999974
ENSG00000166793	YPEL4	8.87282	0.000222662	0.728222	0.000305761	0.999756	NA
ENSG00000135318	NT5E	35.5102	0.000295531	0.511622	0.000577635	0.999539	0.999974
ENSG00000023330	ALAS1	305.41	0.000523493	0.359378	0.00145666	0.998838	0.999798
ENSG00000179869	ABCA13	173.024	0.00068872	0.56476	0.00121949	0.999027	0.999839
ENSG00000104221	BRF2	35.2714	0.000796213	0.466131	0.00170813	0.998637	0.999671
ENSG00000181754	AMIGO1	2.70529	0.000860468	0.815098	0.00105566	0.999158	NA
ENSG00000072803	FBXW11	449.659	0.00109026	0.307737	0.00354283	0.997173	0.998994
ENSG00000198093	ZNF649	189.914	0.00134913	0.451711	0.00298671	0.997617	0.999136
ENSG00000164073	MFSD8	175.053	0.00141129	0.30665	0.00460228	0.996328	0.998579
ENSG00000112139	MDGA1	10.7352	0.00151579	0.95859	0.00158127	0.998738	NA
ENSG00000197818	SLC9A8	440.541	0.00181277	0.376206	0.00481854	0.996155	0.998579
ENSG00000145040	UCN2	3.23302	0.00181905	0.964152	0.00188669	0.998495	NA
ENSG00000172009	THOP1	57.1598	0.00187775	0.444241	0.00422688	0.996627	0.998725
ENSG00000101680	LAMA1	18.4541	0.00188021	0.540199	0.00348059	0.997223	0.998994
ENSG00000109684	CLNK	14.3343	0.00189164	0.465877	0.00406038	0.99676	NA
ENSG00000140323	DISP2	9.03729	0.00204357	0.472285	0.00432699	0.996548	NA
ENSG00000184156	KCNQ3	3.08245	0.00214391	0.815374	0.00262936	0.997902	NA
ENSG00000196407	THEM5	5.9113	0.00214427	1.05331	0.00203574	0.998376	NA
ENSG00000085872	CHERP	181.773	0.00225794	0.382929	0.0058965	0.995295	0.998319
ENSG00000237765	FAM200B	230.315	0.00226316	0.437563	0.0051722	0.995873	0.998529
ENSG00000119698	PPP4R4	42.9004	0.0022936	0.857041	0.00267619	0.997865	0.999136
ENSG00000155827	RNF20	71.9649	0.00231503	0.309708	0.00747488	0.994036	0.998307
ENSG00000165669	FAM204A	154.441	0.00237701	0.332022	0.00715919	0.994288	0.998307
ENSG00000128928	IVD	84.8989	0.00239789	0.490303	0.00489062	0.996098	0.998579
ENSG00000170820	FSHR	2.18772	0.00242261	1.55376	0.0015592	0.998756	NA
ENSG00000273899	NOL12	78.0781	0.00242364	0.294563	0.0082279	0.993435	0.998049
ENSG00000196811	CHRNG	33.4935	0.00252213	0.357375	0.00705739	0.994369	0.998307
ENSG00000116161	CACYBP	281.272	0.00260676	0.45664	0.00570856	0.995445	0.998395
ENSG00000134909	ARHGAP32	62.6952	0.00262114	0.640177	0.00409441	0.996733	0.998725
ENSG00000109536	FRG1	417.845	0.00275463	0.447852	0.00615076	0.995092	0.998319
ENSG00000006744	ELAC2	123.957	0.00276777	0.373347	0.00741341	0.994085	0.998307
ENSG00000114446	IFT57	145.018	0.0028065	0.463646	0.00605312	0.99517	0.998319
ENSG00000159202	UBE2Z	431.33	0.00282724	0.283161	0.00998456	0.992034	0.998026
ENSG00000147324	MFHAS1	106.239	0.0028828	0.408719	0.00705326	0.994372	0.998307
ENSG00000221874	ZNF816-ZNF321P	6.29276	0.00297176	1.17067	0.00253851	0.997975	NA
ENSG00000101782	RIOK3	469.348	0.00302281	0.273581	0.011049	0.991184	0.998026
ENSG00000165046	LETM2	63.3177	0.00305026	0.461703	0.00660653	0.994729	0.998314
ENSG00000117335	CD46	616.244	0.00311245	0.264786	0.0117546	0.990621	0.998026
ENSG00000053524	MCF2L2	167.503	0.00311662	0.405118	0.00769311	0.993862	0.998287
ENSG00000188306	LRRIQ4	1.59118	0.0032397	1.22544	0.0026437	0.997891	NA
ENSG00000100565	LRRC74A	11.5159	0.00351065	1.01061	0.00347379	0.997228	NA
ENSG00000176495	OR5AN1	16.4767	0.00357006	0.576651	0.00619102	0.99506	NA
ENSG00000176244	ACBD7	54.0318	0.00363957	0.402604	0.00904008	0.992787	0.998026
ENSG00000179873	NLRP11	2.49302	0.00370706	0.869383	0.00426401	0.996598	NA
ENSG00000020256	ZFP64	105.85	0.00409613	0.325118	0.0125989	0.989948	0.998026
ENSG00000147044	CASK	186.188	0.00419478	0.403391	0.0103988	0.991703	0.998026
ENSG00000196109	ZNF676	39.7576	0.00420735	0.465636	0.00903571	0.992791	0.998026
ENSG00000176387	HSD11B2	117.079	0.00424067	0.489379	0.00866541	0.993086	0.998026
ENSG00000165629	ATP5F1C	369.072	0.00429239	0.436871	0.00982529	0.992161	0.998026
ENSG00000138639	ARHGAP24	160.179	0.00436182	0.32879	0.0132663	0.989415	0.998026
ENSG00000132122	SPATA6	93.3401	0.00436238	0.420737	0.0103684	0.991727	0.998026
ENSG00000167549	CORO6	19.1574	0.00439812	0.65221	0.00674341	0.99462	0.998307
ENSG00000186283	TOR3A	259.424	0.00444109	0.291968	0.0152109	0.987864	0.997546
ENSG00000198015	MRPL42	201.97	0.00445351	0.239091	0.0186268	0.985139	0.997444
ENSG00000105085	MED26	96.4083	0.00461879	0.42798	0.0107921	0.991389	0.998026
ENSG00000278311	GGNBP2	346.403	0.0047882	0.318662	0.015026	0.988011	0.997546
ENSG00000163900	TMEM41A	62.8872	0.00480167	0.277013	0.0173337	0.98617	0.997543
ENSG00000165219	GAPVD1	264.554	0.00480992	0.221724	0.0216933	0.982693	0.996761
ENSG00000172425	TTC36	3.44826	0.00483358	1.30341	0.00370841	0.997041	NA
ENSG00000249115	HAUS5	21.5302	0.00487584	0.517229	0.00942684	0.992479	0.998026
ENSG00000103460	TOX3	24.9105	0.00499718	0.732801	0.00681929	0.994559	0.998307
ENSG00000281039	AC005154.5	73.7973	0.0050427	0.536828	0.00939351	0.992505	0.998026
ENSG00000148826	NKX6-2	4.01038	0.00505604	1.1302	0.00447356	0.996431	NA
ENSG00000166167	BTRC	40.7067	0.00511052	0.624858	0.00817869	0.993474	0.998049
ENSG00000121957	GPSM2	106.58	0.00513168	0.32	0.0160365	0.987205	0.997543
ENSG00000196072	BLOC1S2	203.286	0.00523842	0.415218	0.0126161	0.989934	0.998026
ENSG00000060642	PIGV	67.7199	0.0053399	0.498161	0.0107192	0.991447	0.998026
ENSG00000163738	MTHFD2L	93.4639	0.0054	0.249243	0.0216656	0.982715	0.996761
ENSG00000007129	CEACAM21	25.2964	0.00540336	0.66104	0.00817403	0.993478	0.998049
ENSG00000197622	CDC42SE1	1671.67	0.00555265	0.352407	0.0157564	0.987429	0.997543
ENSG00000090487	SPG21	720.216	0.00557405	0.303926	0.0183401	0.985368	0.997452
ENSG00000161960	EIF4A1	4443.85	0.00559797	0.393943	0.0142101	0.988662	0.997654
ENSG00000170271	FAXDC2	95.3312	0.00562733	0.376677	0.0149394	0.988081	0.997546
ENSG00000167766	ZNF83	146.134	0.00570098	0.278292	0.0204856	0.983656	0.99699
ENSG00000067955	CBFB	298.426	0.00584503	0.310534	0.0188225	0.984983	0.997424
ENSG00000171475	WIPF2	324.799	0.00599695	0.375823	0.0159569	0.987269	0.997543
ENSG00000163463	KRTCAP2	244.548	0.00604242	0.384597	0.015711	0.987465	0.997543
ENSG00000051341	POLQ	22.7162	0.00608673	0.681058	0.00893717	0.992869	0.998026
ENSG00000103769	RAB11A	897.364	0.0061076	0.418451	0.0145958	0.988355	0.997641
ENSG00000275993	SIK1B	145.144	0.00636422	0.584921	0.0108805	0.991319	0.998026
ENSG00000196712	NF1	389.149	0.00649081	0.213279	0.0304334	0.975721	0.994718
ENSG00000172602	RND1	41.2116	0.00649725	0.38096	0.0170549	0.986393	0.997543
ENSG00000048740	CELF2	428.827	0.00657294	0.330101	0.0199119	0.984114	0.99704
ENSG00000241852	C8orf58	52.5709	0.00672478	0.487592	0.0137918	0.988996	0.997916
ENSG00000163689	C3orf67	25.2764	0.0067584	0.696599	0.009702	0.992259	0.998026
ENSG00000178301	AQP11	6.63734	0.00687623	0.802571	0.00856775	0.993164	NA
ENSG00000248643	RBM14-RBM4	80.5965	0.00697304	0.514446	0.0135545	0.989185	0.997993
ENSG00000197562	RAB40C	54.3919	0.00703256	0.427793	0.0164392	0.986884	0.997543
ENSG00000279000	OR10A6	10.6213	0.00724662	0.457068	0.0158546	0.98735	NA
ENSG00000213585	VDAC1	378.732	0.00729325	0.320749	0.0227382	0.981859	0.996583
ENSG00000197561	ELANE	12.5213	0.00734204	0.869334	0.00844559	0.993261	NA
ENSG00000162543	UBXN10	43.902	0.00734532	0.786228	0.00934248	0.992546	0.998026
ENSG00000157741	UBN2	68.6283	0.00747467	0.215106	0.0347487	0.97228	0.994241
ENSG00000103569	AQP9	10945.5	0.00763355	0.574579	0.0132855	0.9894	0.998026
ENSG00000170954	ZNF415	37.0658	0.00763422	0.662127	0.0115298	0.990801	0.998026
ENSG00000204961	PCDHA9	7.62313	0.00786111	0.5911	0.0132991	0.989389	NA
ENSG00000151532	VTI1A	344.152	0.00786877	0.324135	0.0242762	0.980632	0.996583
ENSG00000167257	RNF214	34.1604	0.00804274	0.460081	0.0174811	0.986053	0.997543
ENSG00000169126	ARMC4	172.668	0.00806252	0.616224	0.0130837	0.989561	0.998026
ENSG00000114982	KANSL3	306.674	0.00812281	0.233732	0.0347526	0.972277	0.994241
ENSG00000197872	FAM49A	570.999	0.00820211	0.40469	0.0202676	0.98383	0.99699
ENSG00000106113	CRHR2	14.1403	0.00821733	0.678257	0.0121154	0.990334	NA
ENSG00000120659	TNFSF11	5.53502	0.00832668	0.840921	0.00990187	0.9921	NA
ENSG00000198812	LRRC10	6.92345	0.00839569	0.655878	0.0128007	0.989787	NA
ENSG00000011465	DCN	88.4721	0.00849885	0.417903	0.0203369	0.983775	0.99699
ENSG00000168175	MAPK1IP1L	465.474	0.00861167	0.296097	0.029084	0.976798	0.994795
ENSG00000214087	ARL16	67.8236	0.00885683	0.304116	0.0291232	0.976766	0.994795
ENSG00000136518	ACTL6A	79.3026	0.00895857	0.379415	0.0236116	0.981162	0.996583
ENSG00000112701	SENP6	435.444	0.00901327	0.260887	0.0345486	0.97244	0.994275
ENSG00000167721	TSR1	48.3395	0.0091258	0.396413	0.0230209	0.981634	0.996583
ENSG00000185278	ZBTB37	73.2042	0.00933573	0.39556	0.0236013	0.981171	0.996583
ENSG00000178401	DNAJC22	14.0583	0.00935999	0.435395	0.0214977	0.982849	NA
ENSG00000185130	H2BC13	12.2427	0.00947244	1.20624	0.00785288	0.993734	NA
ENSG00000068912	ERLEC1	156.211	0.0094864	0.364915	0.0259962	0.97926	0.996261
ENSG00000140025	EFCAB11	66.1268	0.00960315	0.399684	0.0240268	0.980831	0.996583
ENSG00000198625	MDM4	821.093	0.00966205	0.406796	0.0237516	0.981051	0.996583
ENSG00000101892	ATP1B4	4.20488	0.0100177	0.673548	0.014873	0.988133	NA
ENSG00000183628	DGCR6	31.152	0.0100692	0.946221	0.0106415	0.991509	0.998026
ENSG00000121671	CRY2	189.968	0.0100955	0.421986	0.0239238	0.980913	0.996583
ENSG00000186628	FSD2	7.48927	0.0101051	0.643981	0.0156916	0.98748	NA
ENSG00000158006	PAFAH2	44.6484	0.0101761	0.41199	0.0247	0.980294	0.996583
ENSG00000204956	PCDHGA1	7.32299	0.0102129	0.628845	0.0162408	0.987042	NA
ENSG00000110422	HIPK3	781.653	0.0102281	0.323637	0.0316036	0.974788	0.994391
ENSG00000152689	RASGRP3	285.683	0.0102397	0.323993	0.0316048	0.974787	0.994391
ENSG00000095585	BLNK	34.5624	0.0102516	0.512429	0.020006	0.984039	0.99704
ENSG00000132591	ERAL1	70.2319	0.010339	0.338816	0.0305151	0.975656	0.994718
ENSG00000157193	LRP8	89.1635	0.0103617	0.357698	0.0289677	0.97689	0.994795
ENSG00000274349	ZNF658	27.5079	0.010468	0.657928	0.0159105	0.987306	0.997543
ENSG00000143314	MRPL24	91.6631	0.0105773	0.319577	0.0330979	0.973596	0.994275
ENSG00000206047	DEFA1	481.142	0.0107227	1.18451	0.00905246	0.992777	0.998026
ENSG00000253276	CCDC71L	417.608	0.010861	0.426198	0.0254834	0.979669	0.996583
ENSG00000114745	GORASP1	233.049	0.0109521	0.378245	0.0289549	0.976901	0.994795
ENSG00000185379	RAD51D	72.9081	0.0109541	0.315143	0.0347593	0.972272	0.994241
ENSG00000186020	ZNF529	75.6528	0.0109993	0.371457	0.0296112	0.976377	0.994795
ENSG00000196917	HCAR1	26.7752	0.0111053	0.330297	0.0336222	0.973178	0.994275
ENSG00000182134	TDRKH	16.7508	0.0111673	0.546701	0.0204267	0.983703	0.99699
ENSG00000120457	KCNJ5	12.1374	0.0112842	0.591817	0.0190671	0.984788	NA
ENSG00000153391	INO80C	631.403	0.011336	0.34253	0.0330948	0.973599	0.994275
ENSG00000176204	LRRTM4	236.413	0.0113669	0.644393	0.0176398	0.985926	0.997543
ENSG00000106723	SPIN1	108.004	0.0115443	0.331959	0.0347763	0.972258	0.994241
ENSG00000186583	SPATC1	85.4805	0.0116323	0.615554	0.0188973	0.984923	0.997424
ENSG00000242612	DECR2	54.5316	0.0116994	0.701821	0.0166701	0.9867	0.997543
ENSG00000084774	CAD	97.2488	0.0117211	0.392404	0.0298701	0.976171	0.994795
ENSG00000204611	ZNF616	23.7122	0.0117406	0.568052	0.0206682	0.98351	0.99699
ENSG00000196967	ZNF585A	107.256	0.0118294	0.363599	0.0325341	0.974046	0.994335
ENSG00000169155	ZBTB43	137.773	0.0118431	0.360032	0.0328946	0.973759	0.994325
ENSG00000166396	SERPINB7	12.297	0.0118835	1.04281	0.0113956	0.990908	NA
ENSG00000122417	ODF2L	493.051	0.0118869	0.407759	0.0291518	0.976744	0.994795
ENSG00000131089	ARHGEF9	82.024	0.011946	0.260172	0.0459157	0.963377	0.991601
ENSG00000148358	GPR107	276.909	0.012079	0.39928	0.0302519	0.975866	0.994752
ENSG00000181826	RELL1	162.77	0.0120932	0.362325	0.0333768	0.973374	0.994275
ENSG00000136247	ZDHHC4	176.162	0.0121083	0.35884	0.033743	0.973082	0.994275
ENSG00000160194	NDUFV3	67.3364	0.012279	0.331656	0.0370232	0.970467	0.994086
ENSG00000147155	EBP	58.3512	0.01236	0.51848	0.0238389	0.980981	0.996583
ENSG00000134755	DSC2	164.251	0.0125484	0.544134	0.0230613	0.981601	0.996583
ENSG00000119402	FBXW2	167.279	0.0125668	0.350622	0.0358415	0.971409	0.994241
ENSG00000100330	MTMR3	1349.24	0.0127199	0.428454	0.029688	0.976316	0.994795
ENSG00000131386	GALNT15	116.009	0.0128048	0.447931	0.0285865	0.977194	0.994832
ENSG00000105339	DENND3	4656.4	0.0129652	0.37239	0.0348161	0.972226	0.994241
ENSG00000108100	CCNY	288.632	0.0129766	0.302654	0.042876	0.9658	0.992228
ENSG00000159212	CLIC6	47.5685	0.0129818	0.862063	0.015059	0.987985	0.997546
ENSG00000141543	EIF4A3	449.835	0.0130198	0.341408	0.0381355	0.96958	0.993875
ENSG00000135747	ZNF670-ZNF695	93.5655	0.013026	0.33939	0.0383805	0.969384	0.993875
ENSG00000197905	TEAD4	3.04478	0.0131794	1.05891	0.0124462	0.99007	NA
ENSG00000136859	ANGPTL2	12.2174	0.0132301	0.946107	0.0139837	0.988843	NA
ENSG00000103042	SLC38A7	135.201	0.0133192	0.317457	0.041956	0.966534	0.992714
ENSG00000024862	CCDC28A	83.0115	0.0133241	0.455125	0.0292757	0.976645	0.994795
ENSG00000134072	CAMK1	50.0882	0.0133955	0.380494	0.0352056	0.971916	0.994241
ENSG00000105650	PDE4C	19.7173	0.0134169	0.581404	0.0230768	0.981589	0.996583
ENSG00000078053	AMPH	30.4902	0.0135342	0.743668	0.0181993	0.98548	0.997491
ENSG00000198740	ZNF652	113.351	0.0135728	0.277841	0.0488512	0.961038	0.990602
ENSG00000144848	ATG3	877.105	0.0136172	0.370654	0.0367384	0.970694	0.994086
ENSG00000165704	HPRT1	106.098	0.0136844	0.474621	0.0288323	0.976998	0.994795
ENSG00000206384	COL6A6	2.81462	0.0138247	0.778463	0.017759	0.985831	NA
ENSG00000215788	TNFRSF25	45.4832	0.0138641	0.658169	0.0210647	0.983194	0.996891
ENSG00000256029	AL590560.2	23.3186	0.0139412	0.510105	0.0273299	0.978197	0.995628
ENSG00000174791	RIN1	27.0455	0.0140178	0.522171	0.0268452	0.978583	0.995722
ENSG00000136819	C9orf78	199.239	0.0140912	0.270691	0.0520565	0.958484	0.989769
ENSG00000156219	ART3	25.4101	0.014145	0.667544	0.0211896	0.983094	0.996865
ENSG00000198633	ZNF534	0.985912	0.0141521	1.79728	0.00787417	0.993717	NA
ENSG00000104921	FCER2	17.3328	0.0142324	0.716455	0.019865	0.984151	0.99704
ENSG00000116833	NR5A2	14.3294	0.0142384	0.622312	0.0228798	0.981746	NA
ENSG00000153560	UBP1	182.077	0.0146105	0.293243	0.049824	0.960263	0.99033
ENSG00000106069	CHN2	92.1465	0.0148135	0.447587	0.0330964	0.973598	0.994275
ENSG00000125726	CD70	14.0257	0.0148821	0.881268	0.0168871	0.986527	NA
ENSG00000133195	SLC39A11	415.857	0.0149179	0.348346	0.042825	0.965841	0.992228
ENSG00000119703	ZC2HC1C	43.2967	0.0149871	0.396481	0.0378004	0.969847	0.993967
ENSG00000185988	PLK5	20.8122	0.0151271	0.618692	0.0244502	0.980494	0.996583
ENSG00000113845	TIMMDC1	143.145	0.0151432	0.334655	0.0452501	0.963908	0.991748
ENSG00000260007	AC107871.1	68.1862	0.0152227	0.36471	0.0417393	0.966706	0.992816
ENSG00000212916	MAP10	4.77709	0.0154093	0.7395	0.0208374	0.983375	NA
ENSG00000165300	SLITRK5	2.10158	0.0154457	0.778351	0.0198442	0.984168	NA
ENSG00000160207	HSF2BP	2.93318	0.0156523	0.889277	0.0176012	0.985957	NA
ENSG00000119396	RAB14	218.785	0.0156984	0.465396	0.0337312	0.973092	0.994275
ENSG00000251247	ZNF345	119.045	0.0157544	0.485891	0.0324237	0.974134	0.994335
ENSG00000167562	ZNF701	99.7638	0.0157707	0.297187	0.0530665	0.957679	0.989769
ENSG00000033867	SLC4A7	134.771	0.0158529	0.387863	0.0408725	0.967398	0.993126
ENSG00000174839	DENND6A	246.343	0.0159608	0.520953	0.0306378	0.975558	0.994718
ENSG00000145685	LHFPL2	699.794	0.0162874	0.302737	0.0538005	0.957094	0.989769
ENSG00000196632	WNK3	1.63877	0.0166122	0.858622	0.0193475	0.984564	NA
ENSG00000187164	SHTN1	133.42	0.0167023	0.370483	0.0450825	0.964042	0.991781
ENSG00000196821	ILRUN	493.245	0.0167163	0.403709	0.0414069	0.966971	0.992937
ENSG00000169402	RSPH10B2	76.2765	0.0168953	0.475772	0.0355113	0.971672	0.994241
ENSG00000123989	CHPF	31.2114	0.0169296	0.778567	0.0217446	0.982652	0.996761
ENSG00000197056	ZMYM1	57.0638	0.0169888	0.451083	0.0376622	0.969957	0.993967
ENSG00000182040	USH1G	3.37829	0.016999	0.9827	0.0172983	0.986199	NA
ENSG00000149532	CPSF7	415.687	0.0172743	0.27378	0.0630956	0.94969	0.98808
ENSG00000165118	C9orf64	34.072	0.0174183	0.359204	0.0484914	0.961325	0.990671
ENSG00000005700	IBTK	149.928	0.0175048	0.318542	0.0549529	0.956176	0.989584
ENSG00000106608	URGCP	63.9437	0.0176916	0.3481	0.0508235	0.959466	0.990062
ENSG00000151883	PARP8	1399.07	0.0176971	0.202632	0.0873365	0.930404	0.984492
ENSG00000198938	MT-CO3	28786.9	0.0177776	0.438742	0.0405195	0.967679	0.993175
ENSG00000134480	CCNH	879.558	0.0178159	0.452639	0.03936	0.968603	0.993483
ENSG00000163209	SPRR3	143.155	0.0179433	1.42742	0.0125704	0.989971	0.998026
ENSG00000169900	PYDC1	7.2469	0.018	1.44495	0.0124572	0.990061	NA
ENSG00000187010	RHD	59.1578	0.0180873	0.464228	0.0389622	0.968921	0.993696
ENSG00000148488	ST8SIA6	43.9454	0.0181443	0.532878	0.0340497	0.972838	0.994275
ENSG00000231192	OR5H1	1.22918	0.0183226	1.15044	0.0159265	0.987293	NA
ENSG00000079482	OPHN1	129.906	0.0183708	0.395012	0.0465068	0.962906	0.991436
ENSG00000149716	LTO1	154.276	0.0184499	0.338796	0.054457	0.956571	0.989673
ENSG00000196597	ZNF782	53.2481	0.0185152	0.419325	0.0441549	0.964781	0.991952
ENSG00000091986	CCDC80	65.688	0.0186738	0.339541	0.054997	0.956141	0.989584
ENSG00000151967	SCHIP1	29.223	0.0187102	0.312682	0.0598378	0.952285	0.988436
ENSG00000149679	CABLES2	36.8546	0.0187318	0.465393	0.0402495	0.967894	0.993175
ENSG00000164323	CFAP97	61.3174	0.0188351	0.31542	0.0597142	0.952383	0.988436
ENSG00000153029	MR1	336.285	0.018916	0.361486	0.0523284	0.958267	0.989769
ENSG00000165672	PRDX3	340.526	0.0189358	0.521687	0.0362972	0.971045	0.994241
ENSG00000061794	MRPS35	91.242	0.0190833	0.562093	0.0339503	0.972917	0.994275
ENSG00000203730	TEDDM1	7.89333	0.0191645	0.613117	0.0312575	0.975064	NA
ENSG00000110497	AMBRA1	144.67	0.0191989	0.255403	0.075171	0.940079	0.987026
ENSG00000134308	YWHAQ	553.745	0.0192438	0.396478	0.048537	0.961288	0.990671
ENSG00000182240	BACE2	72.0695	0.0194367	0.65287	0.0297711	0.97625	0.994795
ENSG00000164543	STK17A	267.571	0.0195148	0.338159	0.0577089	0.95398	0.988975
ENSG00000171385	KCND3	2.70738	0.0195314	0.789229	0.0247474	0.980256	NA
ENSG00000100439	ABHD4	331.024	0.0195996	0.543218	0.0360804	0.971218	0.994241
ENSG00000080007	DDX43	59.9884	0.0196294	0.491333	0.0399513	0.968132	0.993198
ENSG00000087191	PSMC5	256.707	0.0196612	0.335954	0.0585234	0.953332	0.988605
ENSG00000157625	TAB3	184.126	0.019737	0.284234	0.0694391	0.94464	0.987386
ENSG00000182326	C1S	125.832	0.0198207	0.359132	0.0551906	0.955987	0.989584
ENSG00000285382	FO393400.1	36.9832	0.0199458	0.310308	0.0642772	0.948749	0.988033
ENSG00000155850	SLC26A2	54.3185	0.0199902	0.351145	0.0569286	0.954602	0.989165
ENSG00000120451	SNX19	291.854	0.0200706	0.208827	0.0961111	0.923432	0.981818
ENSG00000272398	CD24	631.701	0.0200967	0.68599	0.0292959	0.976629	0.994795
ENSG00000092531	SNAP23	766.159	0.0201753	0.457756	0.0440743	0.964845	0.991952
ENSG00000025770	NCAPH2	152.436	0.0201861	0.397406	0.0507946	0.959489	0.990062
ENSG00000179761	PIPOX	53.6087	0.0202379	0.456924	0.0442915	0.964672	0.991952
ENSG00000048140	TSPAN17	48.7646	0.0204227	0.44701	0.0456872	0.96356	0.991615
ENSG00000171307	ZDHHC16	88.1574	0.0208436	0.330969	0.0629774	0.949784	0.98808
ENSG00000165124	SVEP1	3.4725	0.0208607	1.11359	0.0187328	0.985054	NA
ENSG00000135372	NAT10	92.1485	0.0209716	0.389947	0.0537805	0.95711	0.989769
ENSG00000285458	AC093827.5	82.5352	0.0210306	0.444977	0.0472622	0.962304	0.991152
ENSG00000261341	AC010325.1	77.4946	0.0211789	0.696659	0.0304006	0.975748	0.994718
ENSG00000125149	C16orf70	250.432	0.0213089	0.314279	0.0678024	0.945943	0.987524
ENSG00000143442	POGZ	499.454	0.0216691	0.259844	0.0833925	0.933539	0.98529
ENSG00000156873	PHKG2	115.026	0.0217368	0.317587	0.0684436	0.945432	0.987386
ENSG00000143319	ISG20L2	173.381	0.0217731	0.36087	0.0603349	0.951889	0.988436
ENSG00000144644	GADL1	92.7982	0.0219518	0.341726	0.064238	0.948781	0.988033
ENSG00000144635	DYNC1LI1	268.852	0.0219848	0.370294	0.0593712	0.952656	0.988436
ENSG00000139908	TSSK4	66.9148	0.0220561	0.459499	0.0480002	0.961716	0.990848
ENSG00000131791	PRKAB2	18.8815	0.0221308	0.441762	0.0500967	0.960045	0.99033
ENSG00000106683	LIMK1	201.416	0.0221462	0.351295	0.0630415	0.949733	0.98808
ENSG00000114315	HES1	124.147	0.0222702	0.414366	0.0537453	0.957138	0.989769
ENSG00000096093	EFHC1	1054.66	0.0223424	0.398767	0.0560287	0.955319	0.989524
ENSG00000170632	ARMC10	89.2122	0.0223528	0.312169	0.0716046	0.942917	0.98709
ENSG00000106714	CNTNAP3	208.532	0.0225562	0.493589	0.0456984	0.963551	0.991615
ENSG00000054356	PTPRN	2.7355	0.022677	1.41949	0.0159755	0.987254	NA
ENSG00000196396	PTPN1	287.276	0.02269	0.282829	0.080225	0.936058	0.98584
ENSG00000109220	CHIC2	452.376	0.0227303	0.455559	0.0498955	0.960206	0.99033
ENSG00000186603	HPDL	4.04199	0.0227837	0.928112	0.0245484	0.980415	NA
ENSG00000130826	DKC1	336.711	0.0229251	0.467	0.0490901	0.960847	0.990481
ENSG00000103249	CLCN7	3151.14	0.0230988	0.654367	0.0352994	0.971841	0.994241
ENSG00000171448	ZBTB26	16.8021	0.0232712	0.419364	0.0554917	0.955747	0.989524
ENSG00000136205	TNS3	897.943	0.0233059	0.296122	0.0787037	0.937268	0.985954
ENSG00000242259	C22orf39	142.392	0.0233867	0.379587	0.0616108	0.950873	0.988385
ENSG00000112130	RNF8	34.234	0.0234407	0.443817	0.052816	0.957878	0.989769
ENSG00000233822	H2BC15	39.8651	0.0234613	0.585012	0.0401039	0.96801	0.993175
ENSG00000169239	CA5B	126.17	0.023504	0.369114	0.0636769	0.949227	0.98808
ENSG00000170088	TMEM192	89.775	0.0235235	0.29106	0.0808203	0.935585	0.98584
ENSG00000115091	ACTR3	3478.22	0.023533	0.400995	0.0586864	0.953202	0.988553
ENSG00000085840	ORC1	17.0169	0.0235712	0.513666	0.0458882	0.963399	0.991601
ENSG00000132002	DNAJB1	2901.56	0.0236749	0.672923	0.0351822	0.971934	0.994241
ENSG00000102763	VWA8	39.8291	0.02368	0.452189	0.0523675	0.958236	0.989769
ENSG00000125755	SYMPK	258.919	0.023935	0.369005	0.0648636	0.948283	0.988033
ENSG00000182287	AP1S2	325.67	0.0239932	0.627378	0.0382436	0.969493	0.993875
ENSG00000197608	ZNF841	73.6753	0.024202	0.346947	0.0697572	0.944387	0.987386
ENSG00000254505	CHMP4A	205.205	0.024516	0.25482	0.0962094	0.923354	0.981818
ENSG00000181218	H2AW	21.9311	0.0245758	1.60566	0.0153057	0.987788	0.997546
ENSG00000168411	RFWD3	133.067	0.0247534	0.313616	0.0789291	0.937089	0.985954
ENSG00000106976	DNM1	115.379	0.0247992	0.6182	0.0401152	0.968001	0.993175
ENSG00000137871	ZNF280D	69.8274	0.0248524	0.665706	0.0373323	0.97022	0.994086
ENSG00000167815	PRDX2	156.591	0.0248542	0.416292	0.0597039	0.952391	0.988436
ENSG00000100804	PSMB5	137.634	0.0248553	0.472776	0.052573	0.958072	0.989769
ENSG00000153250	RBMS1	1258.23	0.024892	0.317458	0.0784105	0.937501	0.985954
ENSG00000166847	DCTN5	145.126	0.0249216	0.301389	0.0826891	0.934099	0.985481
ENSG00000179133	C10orf67	54.4147	0.0250255	0.504541	0.0496006	0.960441	0.990363
ENSG00000164821	DEFA4	22.456	0.0250364	1.16936	0.0214102	0.982918	0.996761
ENSG00000130939	UBE4B	152.906	0.0251299	0.205658	0.122192	0.902747	0.977656
ENSG00000081041	CXCL2	3557.95	0.0251769	0.484671	0.0519464	0.958571	0.989769
ENSG00000253873	PCDHGA11	1.59277	0.0252552	1.35618	0.0186223	0.985142	NA
ENSG00000105996	HOXA2	6.66131	0.0253032	0.572657	0.0441855	0.964757	NA
ENSG00000121390	PSPC1	245.609	0.0253362	0.265803	0.0953195	0.924061	0.982255
ENSG00000159658	EFCAB14	268.586	0.0253985	0.313365	0.081051	0.935401	0.98584
ENSG00000166501	PRKCB	1935.48	0.0254357	0.488977	0.0520181	0.958514	0.989769
ENSG00000178999	AURKB	29.4442	0.0254614	0.810596	0.0314107	0.974942	0.994408
ENSG00000132376	INPP5K	502.487	0.0254917	0.428483	0.0594929	0.952559	0.988436
ENSG00000063180	CA11	11.7394	0.0256018	1.19565	0.0214125	0.982917	NA
ENSG00000164985	PSIP1	229.221	0.0258347	0.207516	0.124495	0.900923	0.977656
ENSG00000121579	NAA50	741.117	0.0259422	0.440024	0.0589563	0.952987	0.98855
ENSG00000105877	DNAH11	854.48	0.0260087	0.386677	0.0672622	0.946373	0.987628
ENSG00000152078	TLCD4	94.6736	0.0261139	0.718678	0.036336	0.971014	0.994241
ENSG00000135048	CEMIP2	435.964	0.0261522	0.335352	0.0779842	0.937841	0.985954
ENSG00000155893	PXYLP1	73.3999	0.0262002	0.307406	0.08523	0.932079	0.98477
ENSG00000104324	CPQ	929.377	0.0262737	0.422296	0.0622162	0.950391	0.988205
ENSG00000129562	DAD1	532.12	0.0265449	0.565704	0.0469237	0.962574	0.991208
ENSG00000171566	PLRG1	147.989	0.0265916	0.550039	0.0483449	0.961441	0.990704
ENSG00000213689	TREX1	93.0594	0.0266004	0.312207	0.085201	0.932102	0.98477
ENSG00000181061	HIGD1A	312.014	0.0266059	0.613597	0.0433605	0.965414	0.992228
ENSG00000117862	TXNDC12	290.993	0.0266744	0.363535	0.073375	0.941508	0.987026
ENSG00000166435	XRRA1	250.342	0.0267079	0.336196	0.0794416	0.936681	0.985954
ENSG00000185261	KIAA0825	169.111	0.0267979	0.543821	0.0492771	0.960698	0.990402
ENSG00000163518	FCRL4	0.27302	0.0269614	2.5676	0.0105006	0.991622	NA
ENSG00000119865	CNRIP1	20.0019	0.0269937	0.486508	0.0554846	0.955752	0.989524
ENSG00000268861	AC008878.3	32.0208	0.0270223	0.376194	0.0718309	0.942736	0.987026
ENSG00000162885	B3GALNT2	95.794	0.0270253	0.26668	0.10134	0.919281	0.981287
ENSG00000232434	AJM1	4.59116	0.0272271	0.897096	0.0303503	0.975788	NA
ENSG00000064933	PMS1	110.59	0.0272431	0.383339	0.0710679	0.943344	0.987171
ENSG00000203867	RBM20	23.8533	0.0272611	0.628264	0.0433912	0.96539	0.992228
ENSG00000247626	MARS2	5.96408	0.0272986	0.592953	0.0460384	0.96328	NA
ENSG00000126775	ATG14	36.64	0.0273116	0.291493	0.0936955	0.925351	0.982623
ENSG00000181472	ZBTB2	56.4012	0.027505	0.381265	0.0721413	0.942489	0.987026
ENSG00000163913	IFT122	320.494	0.027667	0.449589	0.0615384	0.95093	0.988385
ENSG00000170759	KIF5B	333.577	0.027745	0.43131	0.0643272	0.94871	0.988033
ENSG00000111269	CREBL2	101.324	0.0279583	0.448206	0.0623781	0.950262	0.988165
ENSG00000163138	PACRGL	158.844	0.027973	0.382449	0.0731417	0.941693	0.987026
ENSG00000181873	IBA57	23.2825	0.0280371	0.384503	0.0729178	0.941872	0.987026
ENSG00000115170	ACVR1	145.778	0.0280486	0.252016	0.111297	0.911381	0.979538
ENSG00000160460	AC020929.1	34.0714	0.0282402	0.634512	0.0445069	0.9645	0.991919
ENSG00000187605	TET3	554.427	0.0284485	0.424373	0.0670365	0.946553	0.987628
ENSG00000197362	ZNF786	26.2289	0.0288916	0.320041	0.0902748	0.928069	0.983587
ENSG00000111816	FRK	155.143	0.0288961	0.33851	0.0853627	0.931973	0.98477
ENSG00000162231	NXF1	659.794	0.0289784	0.306476	0.0945536	0.924669	0.982374
ENSG00000114439	BBX	176.392	0.0294684	0.417854	0.0705231	0.943777	0.987243
ENSG00000101040	ZMYND8	139.476	0.0296229	0.357284	0.0829115	0.933922	0.985481
ENSG00000107736	CDH23	233.028	0.0296548	0.542931	0.0546198	0.956441	0.989631
ENSG00000151458	ANKRD50	23.9983	0.0298383	0.397822	0.0750043	0.940211	0.987026
ENSG00000179455	MKRN3	10.8937	0.0302007	0.673639	0.0448321	0.964241	NA
ENSG00000010318	PHF7	92.1852	0.0303771	0.359678	0.0844563	0.932694	0.985011
ENSG00000147912	FBXO10	15.7199	0.0304233	0.553491	0.0549663	0.956165	NA
ENSG00000167555	ZNF528	90.4692	0.0304562	0.389766	0.0781399	0.937717	0.985954
ENSG00000157423	HYDIN	266.982	0.0305414	0.68379	0.044665	0.964374	0.991919
ENSG00000231738	TSPAN19	171.657	0.0305537	0.606647	0.0503649	0.959832	0.990307
ENSG00000129691	ASH2L	182.63	0.0305929	0.317065	0.096488	0.923133	0.981818
ENSG00000095319	NUP188	164.648	0.0305956	0.231152	0.132361	0.894699	0.976811
ENSG00000139865	TTC6	193.156	0.030671	0.317888	0.0964835	0.923137	0.981818
ENSG00000197993	KEL	17.4355	0.0307227	0.807392	0.0380518	0.969646	0.993875
ENSG00000180739	S1PR5	6.34101	0.0309974	0.816455	0.0379658	0.969715	NA
ENSG00000103150	MLYCD	24.1346	0.0310069	0.424974	0.0729619	0.941836	0.987026
ENSG00000172890	NADSYN1	417.514	0.0310851	0.290375	0.107052	0.914748	0.980452
ENSG00000157184	CPT2	79.173	0.0311222	0.218504	0.142433	0.886738	0.976099
ENSG00000169019	COMMD8	97.2456	0.0312306	0.687928	0.045398	0.96379	0.991748
ENSG00000106049	HIBADH	56.4636	0.0312943	0.623314	0.0502062	0.959958	0.990318
ENSG00000164815	ORC5	61.8594	0.0313222	0.388982	0.0805234	0.935821	0.98584
ENSG00000011485	PPP5C	91.8718	0.0313586	0.429325	0.0730417	0.941773	0.987026
ENSG00000013619	MAMLD1	54.9223	0.0313863	0.498304	0.0629863	0.949777	0.98808
ENSG00000285218	AC026316.4	71.5169	0.0314317	0.543785	0.0578018	0.953907	0.988974
ENSG00000196507	TCEAL3	51.5969	0.0314837	0.409613	0.0768621	0.938733	0.986541
ENSG00000138801	PAPSS1	298.448	0.0315465	0.331753	0.0950903	0.924243	0.982295
ENSG00000122068	FYTTD1	212.186	0.0317267	0.377635	0.0840142	0.933045	0.985152
ENSG00000188243	COMMD6	303.761	0.0321548	0.571085	0.0563047	0.955099	0.989524
ENSG00000267710	EDDM13	95.002	0.0322821	0.564801	0.0571566	0.95442	0.989128
ENSG00000164087	POC1A	9.53204	0.0325288	0.48256	0.0674088	0.946256	NA
ENSG00000174579	MSL2	268.035	0.0325651	0.373389	0.0872149	0.930501	0.984492
ENSG00000113811	SELENOK	275.604	0.0325825	0.504612	0.0645695	0.948517	0.988033
ENSG00000134758	RNF138	146.238	0.0327482	0.277503	0.11801	0.90606	0.978253
ENSG00000183978	COA3	103.586	0.0327756	0.456381	0.0718163	0.942748	0.987026
ENSG00000261609	GAN	27.439	0.0329609	0.591585	0.0557163	0.955568	0.989524
ENSG00000065413	ANKRD44	747.308	0.0330317	0.39542	0.0835357	0.933426	0.98529
ENSG00000166783	MARF1	635.586	0.0330559	0.337195	0.098032	0.921907	0.981287
ENSG00000197302	ZNF720	86.3353	0.0330567	0.300645	0.109952	0.912447	0.979592
ENSG00000175782	SLC35E3	200.486	0.0331228	0.365821	0.0905439	0.927855	0.983587
ENSG00000137714	FDX1	114.404	0.0332513	0.284862	0.116728	0.907076	0.978849
ENSG00000163145	C1QTNF7	199.572	0.0333978	0.549037	0.0608297	0.951495	0.988436
ENSG00000049656	CLPTM1L	693.728	0.033436	0.335593	0.0996328	0.920636	0.981287
ENSG00000165828	PRAP1	18.4657	0.0334681	0.778338	0.0429994	0.965702	0.992228
ENSG00000197584	KCNMB2	13.0414	0.0335653	1.18313	0.02837	0.977367	NA
ENSG00000108578	BLMH	153.968	0.0335964	0.283585	0.118471	0.905695	0.978253
ENSG00000145494	NDUFS6	73.8396	0.0336735	0.554041	0.0607779	0.951536	0.988436
ENSG00000036257	CUL3	1152.74	0.0336861	0.32298	0.104298	0.916933	0.980954
ENSG00000164366	CCDC127	47.0811	0.0338831	0.344907	0.0982385	0.921743	0.981287
ENSG00000162174	ASRGL1	57.5996	0.0338854	0.339447	0.0998255	0.920483	0.981287
ENSG00000135828	RNASEL	106.888	0.0340249	0.336398	0.101145	0.919436	0.981287
ENSG00000163606	CD200R1	8.16377	0.034026	0.455714	0.0746654	0.940481	NA
ENSG00000214944	ARHGEF28	96.9848	0.0341947	0.587135	0.0582399	0.953558	0.988689
ENSG00000070610	GBA2	295.042	0.0342474	0.259617	0.131915	0.895051	0.976811
ENSG00000169856	ONECUT1	9.63925	0.0343784	0.659681	0.0521136	0.958438	NA
ENSG00000174749	FAM241A	308.334	0.0344952	0.472525	0.0730018	0.941805	0.987026
ENSG00000137522	RNF121	96.8732	0.0348303	0.369776	0.094193	0.924956	0.982509
ENSG00000124659	TBCC	51.2179	0.03488	0.410718	0.0849245	0.932321	0.984921
ENSG00000152944	MED21	111.056	0.0348993	0.41136	0.0848388	0.93239	0.984921
ENSG00000162869	PPP1R21	259.943	0.0349806	0.425306	0.0822481	0.934449	0.985481
ENSG00000170779	CDCA4	38.5065	0.0349908	0.303982	0.115108	0.908359	0.978889
ENSG00000171530	TBCA	354.384	0.0350018	0.505278	0.0692723	0.944773	0.987386
ENSG00000121851	POLR3GL	59.6758	0.0352614	0.439817	0.0801728	0.9361	0.98584
ENSG00000102312	PORCN	29.4407	0.0353872	0.501463	0.0705679	0.943742	0.987243
ENSG00000228486	C2orf92	275.154	0.0354987	0.409494	0.0866892	0.930919	0.984519
ENSG00000115548	KDM3A	559.125	0.0357143	0.363081	0.0983646	0.921643	0.981287
ENSG00000285854	AC010197.2	64.7693	0.0357705	0.546518	0.0654517	0.947814	0.988033
ENSG00000096063	SRPK1	1308.63	0.0357961	0.504523	0.0709504	0.943437	0.987193
ENSG00000139131	YARS2	32.0206	0.0358874	0.406563	0.0882702	0.929662	0.984492
ENSG00000182220	ATP6AP2	728.974	0.0359278	0.328384	0.109408	0.912879	0.979754
ENSG00000152467	ZSCAN1	2.93168	0.0359716	1.12148	0.0320751	0.974412	NA
ENSG00000158445	KCNB1	158.159	0.0364514	0.442113	0.0824481	0.93429	0.985481
ENSG00000213523	SRA1	331.92	0.0364552	0.250442	0.145563	0.884266	0.975655
ENSG00000136940	PDCL	62.0198	0.0365347	0.418247	0.0873518	0.930392	0.984492
ENSG00000147251	DOCK11	348.291	0.0366352	0.52407	0.0699051	0.944269	0.987386
ENSG00000143258	USP21	72.2581	0.0366783	0.536805	0.0683271	0.945525	0.987386
ENSG00000175582	RAB6A	458.9	0.0368264	0.304973	0.120753	0.903887	0.977656
ENSG00000183722	LHFPL6	11.9403	0.0369637	0.639388	0.0578111	0.953899	NA
ENSG00000111237	VPS29	346.782	0.0371979	0.503481	0.0738815	0.941105	0.987026
ENSG00000037749	MFAP3	319.483	0.037198	0.237767	0.156447	0.87568	0.971852
ENSG00000136040	PLXNC1	4055.58	0.0372144	0.53241	0.069898	0.944275	0.987386
ENSG00000141219	C17orf80	30.2407	0.0372563	0.445855	0.0835614	0.933405	0.98529
ENSG00000124523	SIRT5	109.555	0.0373548	0.374012	0.0998758	0.920443	0.981287
ENSG00000180098	TRNAU1AP	112.65	0.0376285	0.341221	0.110276	0.912191	0.979538
ENSG00000123643	SLC36A1	499.182	0.0377569	0.392458	0.0962061	0.923357	0.981818
ENSG00000156052	GNAQ	424.863	0.0377671	0.411383	0.0918052	0.926853	0.983061
ENSG00000126746	ZNF384	186.423	0.0378532	0.212262	0.178332	0.858462	0.966697
ENSG00000112877	CEP72	32.6872	0.0378939	0.731659	0.0517918	0.958695	0.989769
ENSG00000171940	ZNF217	311.745	0.0380344	0.270679	0.140515	0.888253	0.976099
ENSG00000140598	EFL1	95.7929	0.0381059	0.371738	0.102508	0.918354	0.981287
ENSG00000105248	YJU2	44.731	0.0382646	0.39627	0.096562	0.923074	0.981818
ENSG00000127463	EMC1	177.4	0.0382658	0.316844	0.120772	0.903872	0.977656
ENSG00000078967	UBE2D4	281.172	0.0382975	0.403895	0.0948206	0.924457	0.982374
ENSG00000170835	CEL	13.1865	0.038449	0.570821	0.0673573	0.946297	NA
ENSG00000152942	RAD17	157.1	0.0385045	0.438491	0.0878115	0.930027	0.984492
ENSG00000174684	B4GAT1	3.74715	0.0389537	0.955748	0.0407573	0.967489	NA
ENSG00000155324	GRAMD2B	242.409	0.0389701	0.542825	0.0717913	0.942768	0.987026
ENSG00000100938	GMPR2	577.582	0.0390224	0.335283	0.116386	0.907346	0.978849
ENSG00000089123	TASP1	39.9715	0.0390642	0.475022	0.0822365	0.934459	0.985481
ENSG00000127334	DYRK2	73.7268	0.039147	0.457621	0.0855448	0.931828	0.98477
ENSG00000186448	ZNF197	32.8695	0.0391655	0.354485	0.110486	0.912024	0.979538
ENSG00000144455	SUMF1	176.692	0.0393112	0.200421	0.196143	0.844498	0.963114
ENSG00000139626	ITGB7	61.5197	0.0393162	0.492859	0.0797717	0.936419	0.985954
ENSG00000108592	FTSJ3	101.931	0.0393578	0.327282	0.120257	0.90428	0.977735
ENSG00000084072	PPIE	91.4651	0.0395809	0.382421	0.103501	0.917566	0.98116
ENSG00000172893	DHCR7	47.2155	0.0396468	0.42739	0.0927649	0.92609	0.982973
ENSG00000160345	C9orf116	83.0935	0.0396611	0.764791	0.0518587	0.958641	0.989769
ENSG00000028116	VRK2	163.541	0.0397208	0.447518	0.088758	0.929274	0.984395
ENSG00000167461	RAB8A	343.448	0.0398679	0.268818	0.148308	0.882099	0.975049
ENSG00000168291	PDHB	136.852	0.0399045	0.258565	0.154331	0.877349	0.9728
ENSG00000168939	SPRY3	4.23034	0.039989	0.59691	0.0669934	0.946587	NA
ENSG00000124786	SLC35B3	60.1828	0.0400037	0.306482	0.130526	0.896151	0.977061
ENSG00000159708	LRRC36	25.2797	0.0400982	0.664395	0.060353	0.951875	0.988436
ENSG00000204569	PPP1R10	1656.45	0.0401191	0.301428	0.133097	0.894117	0.976811
ENSG00000136868	SLC31A1	221.226	0.040124	0.348316	0.115194	0.908291	0.978889
ENSG00000237353	PATE4	31.3838	0.0401474	0.537266	0.0747253	0.940433	0.987026
ENSG00000162636	FAM102B	119.719	0.0402517	0.300014	0.134166	0.893271	0.976811
ENSG00000008394	MGST1	449.835	0.0402724	0.51375	0.0783891	0.937519	0.985954
ENSG00000105281	SLC1A5	106.134	0.0405855	0.419066	0.0968475	0.922847	0.981818
ENSG00000197372	ZNF675	228.566	0.0405893	0.310623	0.130671	0.896036	0.977053
ENSG00000163472	TMEM79	30.0118	0.0406175	0.406991	0.0997994	0.920504	0.981287
ENSG00000232196	MTRNR2L4	18.3185	0.0408366	0.630793	0.0647384	0.948382	0.988033
ENSG00000128487	SPECC1	156.776	0.0410379	0.294442	0.139375	0.889154	0.976099
ENSG00000239306	RBM14	319.985	0.0410688	0.321195	0.127862	0.898258	0.977628
ENSG00000204659	CBY3	2.11391	0.0411823	1.536	0.0268113	0.97861	NA
ENSG00000139350	NEDD1	58.9412	0.0412213	0.494106	0.0834262	0.933513	0.98529
ENSG00000143222	UFC1	427.479	0.0412513	0.36374	0.113409	0.909706	0.979125
ENSG00000230124	ACBD6	138.282	0.0413355	0.313562	0.131826	0.895122	0.976811
ENSG00000265190	ANXA8	56.445	0.0413888	0.45051	0.0918709	0.926801	0.983061
ENSG00000124783	SSR1	561.29	0.0414031	0.296015	0.139868	0.888764	0.976099
ENSG00000152292	SH2D6	115.658	0.0416204	0.303984	0.136916	0.891097	0.976346
ENSG00000177963	RIC8A	226.241	0.0416499	0.334737	0.124426	0.900978	0.977656
ENSG00000236032	OR5H14	12.9385	0.0418019	0.500738	0.0834806	0.933469	NA
ENSG00000116478	HDAC1	220.761	0.0420211	0.281574	0.149237	0.881367	0.974936
ENSG00000204347	BTBD17	0.296721	0.0420626	2.46817	0.017042	0.986403	NA
ENSG00000164163	ABCE1	119.349	0.0420861	0.483261	0.0870878	0.930602	0.984492
ENSG00000254440	PBOV1	9.21815	0.0421722	0.714442	0.0590281	0.95293	NA
ENSG00000134571	MYBPC3	85.0412	0.0422211	0.535468	0.0788489	0.937153	0.985954
ENSG00000004939	SLC4A1	26.4501	0.0422608	0.526408	0.0802815	0.936013	0.98584
ENSG00000120669	SOHLH2	1.71726	0.0424531	1.05124	0.0403838	0.967787	NA
ENSG00000102901	CENPT	91.837	0.0426774	0.45867	0.093046	0.925867	0.982973
ENSG00000146426	TIAM2	180.535	0.0427197	0.375653	0.113721	0.909459	0.979125
ENSG00000221988	PPT2	17.6867	0.042821	0.771477	0.0555052	0.955736	0.989524
ENSG00000120907	ADRA1A	5.91309	0.0429551	0.835009	0.0514427	0.958973	NA
ENSG00000153237	CCDC148	74.913	0.0429649	0.384316	0.111796	0.910985	0.979538
ENSG00000185008	ROBO2	4.55456	0.0429695	0.608507	0.0706146	0.943704	NA
ENSG00000170185	USP38	87.1322	0.0430148	0.291065	0.147784	0.882513	0.975152
ENSG00000176386	CDC26	152.343	0.0430225	0.519964	0.0827414	0.934057	0.985481
ENSG00000106266	SNX8	517.76	0.0430595	0.31122	0.138357	0.889958	0.976207
ENSG00000204519	ZNF551	33.9255	0.0432056	0.387241	0.111573	0.911162	0.979538
ENSG00000029725	RABEP1	243.288	0.0432356	0.22918	0.188653	0.850364	0.964818
ENSG00000071189	SNX13	421.996	0.0433911	0.425204	0.102048	0.918719	0.981287
ENSG00000176371	ZSCAN2	92.365	0.043903	0.591582	0.0742129	0.940841	0.987026
ENSG00000162441	LZIC	123.631	0.0439367	0.398773	0.11018	0.912267	0.979538
ENSG00000121057	AKAP1	46.5198	0.0440117	0.51233	0.0859049	0.931542	0.98477
ENSG00000156599	ZDHHC5	250.096	0.0440921	0.253861	0.173686	0.862112	0.967776
ENSG00000188558	OR2G6	44.7138	0.0441683	0.363682	0.121448	0.903336	0.977656
ENSG00000175893	ZDHHC21	39.8879	0.0442421	0.512028	0.0864057	0.931144	0.984598
ENSG00000144406	UNC80	287.676	0.0442687	0.422323	0.104822	0.916517	0.980937
ENSG00000157020	SEC13	565.24	0.0442935	0.385516	0.114894	0.908529	0.978889
ENSG00000022567	SLC45A4	812.175	0.0443628	0.373059	0.118916	0.905342	0.978089
ENSG00000204271	SPIN3	59.459	0.044435	0.281202	0.158018	0.874443	0.971459
ENSG00000026652	AGPAT4	161.885	0.0445235	0.264338	0.168434	0.866242	0.969128
ENSG00000112110	MRPL18	152.285	0.0445949	0.364554	0.122327	0.90264	0.977656
ENSG00000111605	CPSF6	201.985	0.0446377	0.310311	0.143848	0.88562	0.976099
ENSG00000047621	C12orf4	168.593	0.0446736	0.384556	0.116169	0.907518	0.978849
ENSG00000120885	CLU	526.405	0.0447485	0.612696	0.0730353	0.941778	0.987026
ENSG00000118004	COLEC11	48.2823	0.0448465	0.410652	0.109208	0.913038	0.979807
ENSG00000180210	F2	2.56928	0.0449519	1.7419	0.0258063	0.979412	NA
ENSG00000203952	CCDC160	17.5681	0.0449732	0.615592	0.0730569	0.941761	0.987026
ENSG00000183775	KCTD16	0.293945	0.0450519	2.45191	0.0183742	0.98534	NA
ENSG00000131844	MCCC2	69.5341	0.045137	0.469295	0.0961805	0.923377	0.981818
ENSG00000254995	STX16-NPEPL1	116.251	0.0452186	0.438918	0.103023	0.917945	0.981287
ENSG00000163346	PBXIP1	156.836	0.0453531	0.393612	0.115223	0.908268	0.978889
ENSG00000115750	TAF1B	111.057	0.0455153	0.410508	0.110876	0.911715	0.979538
ENSG00000039987	BEST2	49.2749	0.0455197	0.502411	0.0906026	0.927808	0.983587
ENSG00000132507	EIF5A	880.428	0.0455358	0.351045	0.129715	0.896792	0.977412
ENSG00000114098	ARMC8	258.807	0.0456981	0.344358	0.132706	0.894426	0.976811
ENSG00000139154	AEBP2	198.64	0.0457748	0.214128	0.213773	0.830724	0.959242
ENSG00000166398	KIAA0355	93.6145	0.0458966	0.22293	0.205879	0.836885	0.961402
ENSG00000102103	PQBP1	169.911	0.0459795	0.363387	0.12653	0.899312	0.977628
ENSG00000134452	FBH1	255.665	0.0459833	0.238243	0.19301	0.846951	0.964027
ENSG00000105246	EBI3	62.7046	0.0459923	0.835349	0.0550576	0.956093	0.989584
ENSG00000197283	SYNGAP1	363.964	0.046013	0.763645	0.0602545	0.951953	0.988436
ENSG00000173418	NAA20	135.634	0.0460855	0.466058	0.0988836	0.921231	0.981287
ENSG00000099260	PALMD	28.2552	0.0460894	0.503829	0.0914783	0.927113	0.983188
ENSG00000160602	NEK8	37.8129	0.0461727	0.548977	0.0841067	0.932972	0.985151
ENSG00000100823	APEX1	108.329	0.0463733	0.364289	0.127298	0.898704	0.977628
ENSG00000006125	AP2B1	514.559	0.0463841	0.373565	0.124166	0.901184	0.977656
ENSG00000204381	LAYN	38.2869	0.0464132	0.594972	0.078009	0.937821	0.985954
ENSG00000115866	DARS1	301.651	0.0464559	0.390746	0.11889	0.905362	0.978089
ENSG00000100297	MCM5	140.725	0.0464723	0.394402	0.11783	0.906203	0.978329
ENSG00000095383	TBC1D2	1493.67	0.0466213	0.608792	0.0765799	0.938958	0.986547
ENSG00000174456	C12orf76	164.155	0.0466566	0.260332	0.17922	0.857765	0.966508
ENSG00000103257	SLC7A5	466.227	0.046726	0.361895	0.129115	0.897267	0.977412
ENSG00000146701	MDH2	313.479	0.0467453	0.388214	0.120411	0.904158	0.97768
ENSG00000080200	CRYBG3	45.7206	0.046756	0.448757	0.10419	0.917019	0.980954
ENSG00000183426	NPIPA1	357.854	0.0468323	0.468966	0.099863	0.920453	0.981287
ENSG00000115221	ITGB6	20.9367	0.0468543	0.723612	0.0647507	0.948373	0.988033
ENSG00000145945	FAM50B	6.7231	0.0468619	0.893763	0.0524321	0.958184	NA
ENSG00000166275	BORCS7	79.6463	0.0469375	0.532566	0.0881347	0.92977	0.984492
ENSG00000198794	SCAMP5	29.1788	0.0469723	0.676373	0.0694474	0.944634	0.987386
ENSG00000087253	LPCAT2	364.854	0.0469942	0.570652	0.0823519	0.934367	0.985481
ENSG00000088298	EDEM2	169.312	0.0470259	0.337131	0.139488	0.889064	0.976099
ENSG00000118257	NRP2	517.043	0.0470631	0.375239	0.125422	0.90019	0.977628
ENSG00000149043	SYT8	8.75989	0.0470916	0.958646	0.049123	0.960821	NA
ENSG00000176871	WSB2	674.468	0.0471947	0.414175	0.113949	0.909278	0.979125
ENSG00000101966	XIAP	391.537	0.0472417	0.447579	0.105549	0.91594	0.980772
ENSG00000134070	IRAK2	1798.93	0.047386	0.70901	0.0668341	0.946714	0.987678
ENSG00000137090	DMRT1	8.84727	0.0474246	0.638949	0.0742228	0.940833	NA
ENSG00000213204	AL049697.1	18.8929	0.0474802	0.918701	0.0516819	0.958782	0.989784
ENSG00000111725	PRKAB1	253.751	0.047543	0.28624	0.166095	0.868082	0.969698
ENSG00000123485	HJURP	42.2591	0.0475968	0.438829	0.108463	0.913628	0.980012
ENSG00000121644	DESI2	94.591	0.0476994	0.299814	0.159097	0.873593	0.971058
ENSG00000249773	AC092647.5	0.45023	0.0477284	1.97523	0.0241634	0.980722	NA
ENSG00000119686	FLVCR2	266.154	0.0479792	0.353389	0.135769	0.892004	0.976473
ENSG00000143418	CERS2	393.286	0.0480041	0.383376	0.125214	0.900354	0.977628
ENSG00000148337	CIZ1	178.007	0.0480392	0.357599	0.134338	0.893135	0.976811
ENSG00000040487	SLC66A1	129.21	0.0480712	0.456495	0.105305	0.916134	0.980772
ENSG00000048991	R3HDM1	178.662	0.0484079	0.203079	0.23837	0.811594	0.952701
ENSG00000144228	SPOPL	499.467	0.0484764	0.434968	0.111448	0.911261	0.979538
ENSG00000174808	BTC	11.8812	0.0487903	0.981615	0.0497041	0.960358	NA
ENSG00000132879	FBXO44	102.402	0.0488289	0.590033	0.0827562	0.934045	0.985481
ENSG00000129197	RPAIN	92.5256	0.0488343	0.294023	0.16609	0.868086	0.969698
ENSG00000107020	PLGRKT	114.152	0.0489399	0.491504	0.0995717	0.920684	0.981287
ENSG00000239672	NME1	82.1208	0.0489687	0.437846	0.11184	0.91095	0.979538
ENSG00000146070	PLA2G7	407.071	0.0490154	0.432463	0.11334	0.909761	0.979125
ENSG00000101425	BPI	36.1093	0.049118	0.751615	0.0653499	0.947895	0.988033
ENSG00000188687	SLC4A5	95.8787	0.0492797	0.46413	0.106176	0.915442	0.980668
ENSG00000099250	NRP1	327.257	0.0492918	0.267305	0.184403	0.853697	0.965907
ENSG00000107560	RAB11FIP2	61.3462	0.0493038	0.476238	0.103527	0.917544	0.98116
ENSG00000100852	ARHGAP5	132.566	0.0494802	0.443633	0.111534	0.911193	0.979538
ENSG00000187109	NAP1L1	822.598	0.0494997	0.331761	0.149203	0.881394	0.974936
ENSG00000113905	HRG	17.2255	0.049553	0.586016	0.0845591	0.932612	0.985011
ENSG00000116898	MRPS15	164.127	0.0498108	0.427215	0.116594	0.907182	0.978849
ENSG00000100401	RANGAP1	119.242	0.0498342	0.37141	0.134176	0.893263	0.976811
ENSG00000121486	TRMT1L	100.832	0.0498937	0.397337	0.12557	0.900072	0.977628
ENSG00000148824	MTG1	132.026	0.0499176	0.457274	0.109164	0.913073	0.979807
ENSG00000101882	NKAP	111.101	0.0499223	0.246929	0.202172	0.839782	0.962198
ENSG00000186472	PCLO	10.0669	0.0499444	0.684161	0.0730009	0.941805	NA
ENSG00000065371	ROPN1	17.8362	0.0499592	0.786098	0.0635535	0.949326	0.98808
ENSG00000101331	CCM2L	20.3115	0.0499825	0.712516	0.0701494	0.944075	0.987386
ENSG00000112367	FIG4	145.837	0.0499991	0.46334	0.10791	0.914067	0.980252
ENSG00000013375	PGM3	134.202	0.0501223	0.502653	0.0997154	0.92057	0.981287
ENSG00000221947	XKR9	26.571	0.0501375	0.49833	0.100611	0.919859	0.981287
ENSG00000169062	UPF3A	168.401	0.0501953	0.20288	0.247413	0.804588	0.949748
ENSG00000253953	PCDHGB4	0.440159	0.0502749	1.98982	0.025266	0.979843	NA
ENSG00000136810	TXN	2967.66	0.0503152	0.681905	0.0737861	0.941181	0.987026
ENSG00000183955	KMT5A	313.186	0.0503437	0.371885	0.135375	0.892316	0.976656
ENSG00000166012	TAF1D	836.538	0.0503475	0.514752	0.0978092	0.922084	0.981287
ENSG00000132275	RRP8	50.1568	0.0503719	0.32859	0.153297	0.878164	0.973205
ENSG00000110077	MS4A6A	581.469	0.0503878	0.543306	0.0927429	0.926108	0.982973
ENSG00000169347	GP2	5.36762	0.0503891	0.687934	0.073247	0.94161	NA
ENSG00000226690	AC013470.2	63.2692	0.0505289	0.622731	0.0811408	0.93533	0.98584
ENSG00000105677	TMEM147	150.699	0.0506226	0.403938	0.125323	0.900268	0.977628
ENSG00000185561	TLCD2	48.4337	0.050694	0.429094	0.118142	0.905955	0.978253
ENSG00000012983	MAP4K5	147.754	0.0507803	0.370989	0.136878	0.891127	0.976346
ENSG00000181896	ZNF101	85.8573	0.0508013	0.352773	0.144006	0.885496	0.976099
ENSG00000154429	CCSAP	57.2483	0.0511329	0.402298	0.127102	0.89886	0.977628
ENSG00000172260	NEGR1	53.3547	0.0512825	0.334011	0.153535	0.877976	0.973153
ENSG00000114784	EIF1B	765.228	0.0512946	0.627209	0.0817823	0.93482	0.985503
ENSG00000136235	GPNMB	1616.59	0.0513498	0.393003	0.13066	0.896044	0.977053
ENSG00000086102	NFX1	273.545	0.0514632	0.192069	0.267941	0.788745	0.947327
ENSG00000139842	CUL4A	261.304	0.0516355	0.213243	0.242143	0.808669	0.951552
ENSG00000267041	ZNF850	55.5123	0.0516921	0.548145	0.0943036	0.924868	0.982495
ENSG00000197978	GOLGA6L9	12.8607	0.0518693	0.650289	0.0797634	0.936425	NA
ENSG00000157916	RER1	462.992	0.0519416	0.304246	0.170722	0.864442	0.968492
ENSG00000106665	CLIP2	131.165	0.0520965	0.404063	0.128931	0.897412	0.977492
ENSG00000140455	USP3	1352.31	0.0522131	0.25574	0.204165	0.838225	0.962198
ENSG00000121594	CD80	102.126	0.0522269	0.430174	0.121409	0.903367	0.977656
ENSG00000110171	TRIM3	73.2523	0.0522766	0.513272	0.10185	0.918876	0.981287
ENSG00000164398	ACSL6	10.001	0.0524071	0.480736	0.109014	0.913191	NA
ENSG00000185049	NELFA	186.059	0.05247	0.475181	0.110421	0.912075	0.979538
ENSG00000197961	ZNF121	143.016	0.0524965	0.281306	0.186617	0.851961	0.965424
ENSG00000162747	FCGR3B	2361.55	0.0525006	0.580716	0.0904067	0.927964	0.983587
ENSG00000144791	LIMD1	115.778	0.0525632	0.352701	0.149031	0.88153	0.974936
ENSG00000064012	CASP8	467.873	0.0526108	0.431681	0.121874	0.902999	0.977656
ENSG00000137210	TMEM14B	252.287	0.0527087	0.301302	0.174936	0.86113	0.967534
ENSG00000167625	ZNF526	35.0351	0.0527207	0.401886	0.131183	0.89563	0.977039
ENSG00000140688	C16orf58	81.0787	0.0527233	0.477823	0.110341	0.912139	0.979538
ENSG00000144026	ZNF514	37.1597	0.0528379	0.342419	0.154308	0.877367	0.9728
ENSG00000168502	MTCL1	9.17263	0.0530467	0.632077	0.0839244	0.933117	NA
ENSG00000137265	IRF4	74.7086	0.053082	0.518474	0.102381	0.918454	0.981287
ENSG00000178386	ZNF223	20.8981	0.0532821	0.377967	0.140971	0.887893	0.976099
ENSG00000120868	APAF1	266.269	0.0537278	0.441467	0.121703	0.903134	0.977656
ENSG00000082074	FYB1	2382.17	0.0537618	0.484022	0.111073	0.911558	0.979538
ENSG00000156398	SFXN2	44.1702	0.053782	0.380566	0.141321	0.887616	0.976099
ENSG00000137070	IL11RA	26.2508	0.0538506	0.791526	0.0680339	0.945759	0.987484
ENSG00000110801	PSMD9	181.672	0.0538568	0.208568	0.258222	0.796235	0.947502
ENSG00000185477	GPRIN3	78.062	0.0539151	0.516216	0.104443	0.916818	0.980954
ENSG00000203667	COX20	168.279	0.0539661	0.308399	0.174988	0.861089	0.967534
ENSG00000188897	AC099489.1	2090.99	0.0542367	0.688305	0.0787975	0.937194	0.985954
ENSG00000256060	TRAPPC2B	23.7787	0.0542895	0.60369	0.0899294	0.928343	0.983794
ENSG00000188158	NHS	18.2686	0.0543411	0.664348	0.0817962	0.934809	0.985503
ENSG00000156194	PPEF2	8440.38	0.0544474	0.655758	0.0830297	0.933828	0.985481
ENSG00000178460	MCMDC2	11.3941	0.0545239	0.488637	0.111584	0.911153	NA
ENSG00000097033	SH3GLB1	787.818	0.0546148	0.590742	0.0924513	0.92634	0.982992
ENSG00000168917	SLC35G2	6.66125	0.0547993	0.585449	0.0936021	0.925425	NA
ENSG00000163864	NMNAT3	548.608	0.0548262	0.471427	0.116298	0.907416	0.978849
ENSG00000164054	SHISA5	710.434	0.0549251	0.328146	0.16738	0.867071	0.969324
ENSG00000105289	TJP3	93.1024	0.0549509	0.68426	0.080307	0.935993	0.98584
ENSG00000280537	AC068946.1	6.91311	0.0550704	0.58711	0.093799	0.925269	NA
ENSG00000171453	POLR1C	100.352	0.0551378	0.247614	0.222676	0.823788	0.956518
ENSG00000151348	EXT2	96.7081	0.0551743	0.257033	0.214658	0.830034	0.959203
ENSG00000143393	PI4KB	324.798	0.0552226	0.219158	0.251976	0.80106	0.948561
ENSG00000143486	EIF2D	437.13	0.0552727	0.411914	0.134185	0.893256	0.976811
ENSG00000187097	ENTPD5	49.2283	0.0552965	0.348353	0.158737	0.873876	0.971058
ENSG00000153561	RMND5A	347.475	0.055748	0.402197	0.138608	0.88976	0.976099
ENSG00000005421	PON1	1.75594	0.0558093	1.1715	0.0476394	0.962004	NA
ENSG00000163322	ABRAXAS1	133.856	0.0559072	0.341448	0.163736	0.869939	0.969967
ENSG00000120458	MSANTD2	25.198	0.0559369	0.439873	0.127166	0.898809	0.977628
ENSG00000065491	TBC1D22B	35.9771	0.0561346	0.342764	0.16377	0.869912	0.969967
ENSG00000258984	UBE2F-SCLY	8.94758	0.0563642	0.835552	0.0674575	0.946217	NA
ENSG00000075856	SART3	233.578	0.0564358	0.293671	0.192174	0.847606	0.964075
ENSG00000156136	DCK	91.4236	0.0565201	0.536174	0.105414	0.916048	0.980772
ENSG00000213760	ATP6V1G2	10.136	0.0565477	0.717662	0.0787943	0.937196	NA
ENSG00000108830	RND2	4.25967	0.0567901	0.678583	0.0836892	0.933304	NA
ENSG00000162599	NFIA	61.7101	0.0568067	0.463986	0.122432	0.902557	0.977656
ENSG00000109906	ZBTB16	30.8068	0.0569472	0.518427	0.109846	0.912531	0.979592
ENSG00000119321	FKBP15	688.257	0.0570884	0.393304	0.145151	0.884592	0.975855
ENSG00000161048	NAPEPLD	42.4297	0.0571493	0.36747	0.155521	0.876411	0.972377
ENSG00000145041	DCAF1	40.5446	0.0571883	0.310673	0.184079	0.853952	0.965907
ENSG00000197408	CYP2B6	152.683	0.0571888	0.852025	0.067121	0.946485	0.987628
ENSG00000166819	PLIN1	5.22045	0.0572004	0.709233	0.080651	0.93572	NA
ENSG00000165606	DRGX	4.19707	0.0572449	1.11651	0.0512714	0.959109	NA
ENSG00000135446	CDK4	207.001	0.0572852	0.313913	0.182487	0.8552	0.96613
ENSG00000129158	SERGEF	116.5	0.0574314	0.426323	0.134713	0.892838	0.976754
ENSG00000185864	NPIPB4	3235.08	0.0575891	0.342304	0.16824	0.866395	0.969128
ENSG00000166471	TMEM41B	200.74	0.057676	0.392084	0.147101	0.883052	0.975313
ENSG00000157212	PAXIP1	47.4188	0.0577014	0.31878	0.181007	0.856362	0.966197
ENSG00000142867	BCL10	326.168	0.0578666	0.299688	0.19309	0.846889	0.964027
ENSG00000244005	NFS1	82.0844	0.0580282	0.274069	0.211729	0.832319	0.95991
ENSG00000164764	SBSPON	25.7251	0.0580674	0.424979	0.136636	0.891318	0.976346
ENSG00000167644	C19orf33	171.034	0.0582922	0.645012	0.0903738	0.92799	0.983587
ENSG00000089248	ERP29	188.445	0.0583013	0.286541	0.203466	0.838771	0.962198
ENSG00000152270	PDE3B	230.105	0.0583377	0.369146	0.158034	0.87443	0.971459
ENSG00000103168	TAF1C	134.674	0.0584136	0.477406	0.122356	0.902617	0.977656
ENSG00000198934	MAGEE1	0.628567	0.0585055	2.13745	0.0273716	0.978163	NA
ENSG00000027697	IFNGR1	1672.35	0.0586716	0.532806	0.110118	0.912316	0.979538
ENSG00000076554	TPD52	113.391	0.0586967	0.594577	0.0987202	0.92136	0.981287
ENSG00000111412	C12orf49	167.576	0.0588802	0.418588	0.140664	0.888135	0.976099
ENSG00000120992	LYPLA1	334.607	0.0589782	0.481211	0.122562	0.902454	0.977656
ENSG00000130958	SLC35D2	137.363	0.0590789	0.228957	0.258036	0.796379	0.947568
ENSG00000162735	PEX19	127.108	0.0591457	0.34239	0.172744	0.862853	0.967986
ENSG00000099860	GADD45B	2048.78	0.0592693	0.469348	0.12628	0.89951	0.977628
ENSG00000142864	SERBP1	279.089	0.0593762	0.351198	0.169067	0.865744	0.968921
ENSG00000141027	NCOR1	614.458	0.059493	0.163835	0.363128	0.716509	0.926892
ENSG00000137996	RTCA	148.055	0.0596469	0.368824	0.161722	0.871525	0.970616
ENSG00000099953	MMP11	2.52654	0.0598727	1.14571	0.052258	0.958323	NA
ENSG00000113269	RNF130	1593.68	0.0599561	0.517374	0.115885	0.907743	0.978876
ENSG00000132321	IQCA1	26.3269	0.0599589	0.859703	0.0697438	0.944398	0.987386
ENSG00000183888	SRARP	10.7966	0.0603339	0.40888	0.147559	0.882691	NA
ENSG00000203995	ZYG11A	12.6679	0.0603487	0.511566	0.117968	0.906093	NA
ENSG00000105983	LMBR1	307.155	0.060434	0.303308	0.199249	0.842068	0.962641
ENSG00000114648	KLHL18	203.907	0.0604681	0.488895	0.123683	0.901566	0.977656
ENSG00000101255	TRIB3	190.387	0.0605342	0.618226	0.0979159	0.921999	0.981287
ENSG00000075391	RASAL2	128.8	0.0605641	0.463416	0.13069	0.89602	0.977053
ENSG00000086827	ZW10	31.2783	0.0606234	0.437275	0.138639	0.889735	0.976099
ENSG00000114423	CBLB	468.54	0.0606464	0.22807	0.265911	0.790308	0.947502
ENSG00000133961	NUMB	2654.49	0.0607647	0.380417	0.159732	0.873092	0.97088
ENSG00000078140	UBE2K	220.163	0.0608461	0.510887	0.119099	0.905197	0.978089
ENSG00000186329	TMEM212	315.937	0.0608686	0.435695	0.139705	0.888893	0.976099
ENSG00000196313	POM121	113.606	0.0609516	0.250269	0.243545	0.807583	0.951293
ENSG00000176533	GNG7	12.8182	0.0609591	0.565949	0.107711	0.914225	NA
ENSG00000163492	CCDC141	20.8532	0.0610444	0.458172	0.133235	0.894008	0.976811
ENSG00000125354	SEPTIN6	119.376	0.0611051	0.294119	0.207756	0.835419	0.960972
ENSG00000163428	LRRC58	52.7746	0.0611439	0.332186	0.184065	0.853963	0.965907
ENSG00000148399	DPH7	77.0449	0.0612698	0.324332	0.188911	0.850163	0.964767
ENSG00000140307	GTF2A2	205.952	0.0612988	0.432508	0.141729	0.887294	0.976099
ENSG00000196600	SLC22A25	43.3332	0.0614033	0.442084	0.138895	0.889533	0.976099
ENSG00000124795	DEK	493.744	0.0614161	0.24642	0.249233	0.80318	0.949411
ENSG00000188886	ASTL	164.714	0.0615549	0.694247	0.0886642	0.929349	0.984397
ENSG00000167011	NAT16	7.04995	0.0617705	0.600576	0.102852	0.91808	NA
ENSG00000140299	BNIP2	901.782	0.0617795	0.43983	0.140462	0.888295	0.976099
ENSG00000186815	TPCN1	260.311	0.0617975	0.413319	0.149515	0.881147	0.974936
ENSG00000117407	ARTN	4.0557	0.0618268	1.12821	0.0548006	0.956297	NA
ENSG00000136371	MTHFS	748.322	0.0619837	0.478336	0.129582	0.896897	0.977412
ENSG00000120253	NUP43	66.7184	0.0621697	0.279268	0.222617	0.823834	0.956518
ENSG00000125962	ARMCX5	19.5599	0.0622814	0.589243	0.105697	0.915823	0.980772
ENSG00000105855	ITGB8	543.633	0.0624577	0.458265	0.136291	0.891591	0.976346
ENSG00000241945	PWP2	53.5748	0.0627762	0.547727	0.114612	0.908752	0.978974
ENSG00000175164	ABO	60.6582	0.0628024	0.452828	0.138689	0.889696	0.976099
ENSG00000198830	HMGN2	1028.76	0.062854	0.31658	0.198541	0.842622	0.962776
ENSG00000205084	TMEM231	181.656	0.0630197	0.622728	0.101199	0.919392	0.981287
ENSG00000106603	COA1	365.561	0.0630313	0.27889	0.226008	0.821196	0.955931
ENSG00000115524	SF3B1	1375.3	0.0630521	0.509813	0.123677	0.901571	0.977656
ENSG00000185681	MORN5	58.6418	0.0630643	0.863663	0.0730196	0.941791	0.987026
ENSG00000115942	ORC2	204.135	0.0631097	0.374022	0.168733	0.866007	0.969094
ENSG00000158014	SLC30A2	18.6539	0.0631485	0.496127	0.127283	0.898716	0.977628
ENSG00000001497	LAS1L	37.0948	0.0632498	0.415555	0.152206	0.879025	0.973522
ENSG00000123374	CDK2	100.37	0.063267	0.549814	0.11507	0.90839	0.978889
ENSG00000122778	KIAA1549	12.8829	0.0633762	0.531284	0.119289	0.905047	NA
ENSG00000104812	GYS1	281.835	0.0634694	0.39054	0.162517	0.870899	0.970366
ENSG00000172346	CSDC2	4.39906	0.0635591	0.901324	0.0705175	0.943782	NA
ENSG00000101052	IFT52	58.7847	0.0635602	0.518977	0.122472	0.902525	0.977656
ENSG00000131238	PPT1	746.709	0.063563	0.475271	0.133741	0.893608	0.976811
ENSG00000135976	ANKRD36	130.869	0.0635633	0.512434	0.124042	0.901282	0.977656
ENSG00000033170	FUT8	230.979	0.063667	0.398787	0.159652	0.873156	0.97088
ENSG00000121270	ABCC11	4.01656	0.0637046	0.765847	0.0831819	0.933707	NA
ENSG00000125650	PSPN	13.0493	0.0638779	0.479728	0.133154	0.894071	NA
ENSG00000137831	UACA	71.2853	0.0640421	0.450516	0.142153	0.886959	0.976099
ENSG00000068366	ACSL4	660.152	0.0643091	0.442951	0.145183	0.884566	0.975855
ENSG00000153922	CHD1	690.47	0.0643566	0.502215	0.128146	0.898034	0.977628
ENSG00000187510	PLEKHG7	61.2416	0.0644057	0.826451	0.0779304	0.937883	0.985954
ENSG00000135537	AFG1L	54.9638	0.0644193	0.347197	0.185541	0.852805	0.965907
ENSG00000115665	SLC5A7	0.51085	0.0644273	2.26553	0.0284381	0.977313	NA
ENSG00000139624	CERS5	502.075	0.064463	0.246285	0.261742	0.793521	0.947502
ENSG00000090565	RAB11FIP3	57.7432	0.0644924	0.583546	0.110518	0.911999	0.979538
ENSG00000085063	CD59	766.673	0.0645752	0.36535	0.176749	0.859706	0.967494
ENSG00000115935	WIPF1	2498.01	0.0646089	0.369876	0.174677	0.861333	0.967534
ENSG00000144959	NCEH1	187.421	0.0648646	0.420337	0.154316	0.877361	0.9728
ENSG00000125827	TMX4	162.168	0.0650011	0.268985	0.241653	0.809049	0.951552
ENSG00000135720	DYNC1LI2	357.88	0.0650092	0.242657	0.267906	0.788772	0.947327
ENSG00000214113	LYRM4	102.558	0.0651349	0.339824	0.191672	0.847999	0.964174
ENSG00000162511	LAPTM5	6417.88	0.06525	0.383584	0.170106	0.864927	0.968686
ENSG00000108448	TRIM16L	42.8674	0.065308	0.457293	0.142814	0.886437	0.976099
ENSG00000184613	NELL2	47.9315	0.0657109	0.547181	0.12009	0.904412	0.977799
ENSG00000198026	ZNF335	126.374	0.0657822	0.261814	0.251255	0.801617	0.948652
ENSG00000135801	TAF5L	64.8872	0.0657967	0.470918	0.13972	0.888881	0.976099
ENSG00000160208	RRP1B	28.6542	0.0658008	0.409984	0.160496	0.87249	0.970812
ENSG00000163141	BNIPL	41.0312	0.0658518	0.563286	0.116907	0.906934	0.978849
ENSG00000111224	PARP11	106.862	0.0660064	0.4069	0.162218	0.871134	0.970366
ENSG00000183354	KIAA2026	139.123	0.0660728	0.266447	0.247978	0.804152	0.94973
ENSG00000004455	AK2	360.109	0.0661662	0.278101	0.237922	0.811942	0.952796
ENSG00000115507	OTX1	20.6224	0.0662192	0.839538	0.0788757	0.937131	0.985954
ENSG00000117450	PRDX1	1996.61	0.0662281	0.420334	0.157561	0.874803	0.971459
ENSG00000147642	SYBU	41.1297	0.0663	0.776198	0.0854162	0.93193	0.98477
ENSG00000114554	PLXNA1	125.887	0.0665781	0.489917	0.135897	0.891903	0.976441
ENSG00000124440	HIF3A	45.6067	0.0666477	0.454757	0.146557	0.883482	0.975313
ENSG00000134215	VAV3	386.143	0.0667425	0.385213	0.173261	0.862446	0.96783
ENSG00000196867	ZFP28	25.6951	0.0667624	0.477543	0.139804	0.888815	0.976099
ENSG00000100138	SNU13	206.372	0.0669122	0.398995	0.167702	0.866818	0.969281
ENSG00000004487	KDM1A	64.7481	0.0669233	0.415075	0.161232	0.871911	0.9707
ENSG00000117215	PLA2G2D	15.056	0.0669736	0.601197	0.1114	0.911299	NA
ENSG00000185862	EVI2B	1660.09	0.0670743	0.638282	0.105086	0.916308	0.980868
ENSG00000116731	PRDM2	580.01	0.0672008	0.39759	0.169021	0.86578	0.968921
ENSG00000222009	BTBD19	1725.14	0.0673059	0.650207	0.103515	0.917555	0.98116
ENSG00000196357	ZNF565	14.257	0.0673386	0.629494	0.106972	0.914811	NA
ENSG00000269743	SLC25A53	61.2847	0.0674269	0.413523	0.163055	0.870475	0.970325
ENSG00000074695	LMAN1	161.733	0.0674307	0.409064	0.164842	0.869069	0.969774
ENSG00000076248	UNG	16.6413	0.0674509	0.587607	0.114789	0.908612	NA
ENSG00000109944	JHY	35.8879	0.067545	0.373021	0.181076	0.856308	0.966197
ENSG00000090971	NAT14	25.746	0.0676413	0.762086	0.0887581	0.929274	0.984395
ENSG00000160058	BSDC1	206.405	0.0676851	0.287723	0.235244	0.81402	0.954118
ENSG00000126243	LRFN3	6.75609	0.0676852	0.661084	0.102385	0.918451	NA
ENSG00000203811	H3C14	62.9078	0.0678248	0.413775	0.163917	0.869797	0.969967
ENSG00000203852	H3C15	62.9078	0.0678248	0.413775	0.163917	0.869797	0.969967
ENSG00000163683	SMIM14	253.523	0.0678286	0.356753	0.190128	0.849209	0.964416
ENSG00000284337	AC013271.1	6.71823	0.0678959	0.726987	0.0933935	0.925591	NA
ENSG00000105993	DNAJB6	1253.6	0.0681285	0.282235	0.241389	0.809254	0.951552
ENSG00000183207	RUVBL2	317.395	0.0682767	0.337524	0.202287	0.839692	0.962198
ENSG00000204370	SDHD	337.722	0.0683589	0.340382	0.20083	0.840832	0.9625
ENSG00000145220	LYAR	58.9154	0.0684966	0.472361	0.145009	0.884704	0.975867
ENSG00000019991	HGF	27.5835	0.0686539	0.638727	0.107485	0.914404	0.980381
ENSG00000110711	AIP	116.685	0.0686726	0.33201	0.206839	0.836136	0.960972
ENSG00000047662	FAM184B	12.0306	0.068887	0.550919	0.12504	0.900492	NA
ENSG00000176390	CRLF3	503.079	0.0690674	0.256645	0.269116	0.78784	0.947073
ENSG00000162923	WDR26	975.373	0.0690812	0.341684	0.202178	0.839777	0.962198
ENSG00000101310	SEC23B	284.8	0.0691299	0.256174	0.269855	0.787272	0.94692
ENSG00000106682	EIF4H	536.268	0.0691509	0.301001	0.229737	0.818296	0.955213
ENSG00000177888	ZBTB41	22.3991	0.0691805	0.610156	0.113382	0.909728	0.979125
ENSG00000132031	MATN3	1.67637	0.0692066	1.17649	0.0588248	0.953092	NA
ENSG00000136436	CALCOCO2	744.845	0.0692571	0.252737	0.274028	0.784063	0.945662
ENSG00000006118	TMEM132A	135.618	0.0694933	0.399669	0.173877	0.861962	0.967688
ENSG00000102699	PARP4	349.102	0.0695525	0.388294	0.179123	0.857841	0.966508
ENSG00000108599	AKAP10	244.666	0.0695796	0.383865	0.18126	0.856163	0.966197
ENSG00000100902	PSMA6	1050.25	0.0696536	0.516601	0.13483	0.892746	0.976754
ENSG00000131023	LATS1	95.055	0.0697764	0.270082	0.258353	0.796134	0.947502
ENSG00000125484	GTF3C4	31.141	0.0698436	0.333274	0.209568	0.834005	0.960104
ENSG00000132554	RGS22	76.4635	0.0698536	0.800625	0.0872488	0.930474	0.984492
ENSG00000278053	DDX52	83.3013	0.0699941	0.23496	0.297898	0.765781	0.94081
ENSG00000125498	KIR2DL1	3.07095	0.0701982	1.39251	0.0504112	0.959795	NA
ENSG00000171119	NRTN	9.20433	0.0705692	1.15854	0.0609123	0.951429	NA
ENSG00000070669	ASNS	108.27	0.0707063	0.350687	0.201622	0.840212	0.962345
ENSG00000092853	CLSPN	20.5426	0.0708297	0.385343	0.183809	0.854163	0.965907
ENSG00000197965	MPZL1	177.734	0.0708358	0.301186	0.235189	0.814062	0.954118
ENSG00000170836	PPM1D	82.0718	0.0709943	0.251514	0.282268	0.777738	0.944596
ENSG00000198547	C20orf203	1.08844	0.0709955	1.22303	0.0580487	0.95371	NA
ENSG00000069275	NUCKS1	122.737	0.0710416	0.395659	0.179552	0.857504	0.966508
ENSG00000197563	PIGN	1022.6	0.0711323	0.432245	0.164565	0.869287	0.969774
ENSG00000215883	CYB5RL	52.9515	0.0711922	0.313608	0.22701	0.820416	0.955336
ENSG00000160396	HIPK4	2.19624	0.0712715	1.1101	0.0642029	0.948809	NA
ENSG00000167065	DUSP18	234.589	0.0713091	0.245311	0.290688	0.77129	0.942439
ENSG00000014919	COX15	120.763	0.0713713	0.297449	0.239945	0.810373	0.951944
ENSG00000148483	TMEM236	25.3825	0.0715974	0.368576	0.194254	0.845977	0.96381
ENSG00000186185	KIF18B	7.77229	0.0716009	0.539081	0.13282	0.894335	NA
ENSG00000101901	ALG13	367.128	0.0716508	0.335713	0.213429	0.830992	0.959333
ENSG00000138190	EXOC6	112.07	0.0716538	0.417592	0.171588	0.863761	0.968396
ENSG00000138892	TTLL8	3.49878	0.0717347	1.02291	0.0701283	0.944092	NA
ENSG00000164654	MIOS	131.301	0.0717764	0.404997	0.177227	0.85933	0.9673
ENSG00000143376	SNX27	704.86	0.071798	0.374248	0.191846	0.847863	0.964173
ENSG00000254004	ZNF260	17.4522	0.0718264	0.538637	0.133348	0.893918	0.976811
ENSG00000188215	DCUN1D3	245.464	0.0718599	0.371983	0.19318	0.846818	0.964027
ENSG00000035403	VCL	135.503	0.0724109	0.35754	0.202525	0.839506	0.962198
ENSG00000138193	PLCE1	59.8831	0.0724191	0.317969	0.227755	0.819836	0.955326
ENSG00000124172	ATP5F1E	206.643	0.0724812	0.511746	0.141635	0.887368	0.976099
ENSG00000178764	ZHX2	298.933	0.0725855	0.57563	0.126098	0.899655	0.977628
ENSG00000176299	OR4M1	0.625873	0.0729822	1.60173	0.0455646	0.963657	NA
ENSG00000277258	PCGF2	17.1824	0.0730208	0.640517	0.114003	0.909236	0.979125
ENSG00000131043	AAR2	66.1208	0.0730641	0.259874	0.281152	0.778593	0.944598
ENSG00000166900	STX3	1989.6	0.073225	0.479908	0.152581	0.878728	0.973386
ENSG00000143315	PIGM	25.1946	0.0732281	0.293709	0.249322	0.803112	0.949411
ENSG00000115355	CCDC88A	678.372	0.0732672	0.313315	0.233845	0.815105	0.95467
ENSG00000163257	DCAF16	71.1076	0.0732695	0.315221	0.232439	0.816197	0.954875
ENSG00000166509	CLEC3A	26.5684	0.0734373	0.670646	0.109502	0.912804	0.979752
ENSG00000133872	SARAF	925.484	0.0735662	0.264218	0.278429	0.780683	0.945197
ENSG00000204084	INPP5B	135.516	0.0736036	0.418065	0.176058	0.860248	0.967534
ENSG00000171860	C3AR1	1240.79	0.0736479	0.561145	0.131246	0.895581	0.977039
ENSG00000142279	WTIP	35.8461	0.0737009	0.29767	0.247593	0.804449	0.949743
ENSG00000144231	POLR2D	54.2719	0.0737434	0.319975	0.230466	0.817729	0.955069
ENSG00000180776	ZDHHC20	827.135	0.0739344	0.518932	0.142474	0.886705	0.976099
ENSG00000110079	MS4A4A	404.782	0.0739738	0.504494	0.14663	0.883424	0.975313
ENSG00000183323	CCDC125	300.948	0.0739756	0.250394	0.295437	0.76766	0.941459
ENSG00000023287	RB1CC1	337.811	0.0740294	0.294816	0.251104	0.801734	0.948669
ENSG00000157837	SPPL3	511.055	0.0741754	0.332794	0.222887	0.823624	0.956518
ENSG00000160318	CLDND2	12.9811	0.0742847	0.705492	0.105295	0.916142	NA
ENSG00000172689	MS4A10	12.522	0.0743038	0.716344	0.103726	0.917386	NA
ENSG00000142197	DOP1B	249.881	0.074305	0.339503	0.218864	0.826756	0.957644
ENSG00000114805	PLCH1	24.0926	0.0743984	0.933526	0.0796962	0.936479	0.985954
ENSG00000164296	TIGD6	117.101	0.0744243	0.568434	0.130929	0.895832	0.977053
ENSG00000119013	NDUFB3	567.83	0.0744585	0.489982	0.151962	0.879217	0.973544
ENSG00000169813	HNRNPF	1111.36	0.0744914	0.321786	0.231493	0.816931	0.955069
ENSG00000134765	DSC1	0.420592	0.0745643	2.3309	0.0319895	0.97448	NA
ENSG00000097046	CDC7	11.4717	0.0745801	0.591999	0.12598	0.899748	NA
ENSG00000107938	EDRF1	111.05	0.0746973	0.295746	0.252572	0.800599	0.948373
ENSG00000164303	ENPP6	18.0989	0.0747612	0.566936	0.131869	0.895088	0.976811
ENSG00000268104	SLC6A14	68.3491	0.0747663	0.648441	0.115302	0.908206	0.978889
ENSG00000285258	ATXN7	66.4474	0.0748557	0.397037	0.188536	0.850457	0.964818
ENSG00000107581	EIF3A	290.43	0.0750206	0.203984	0.367776	0.71304	0.925756
ENSG00000047230	CTPS2	40.7158	0.0751542	0.248993	0.301833	0.762779	0.939444
ENSG00000181785	OR5AS1	165.202	0.0751809	0.369765	0.203321	0.838884	0.962198
ENSG00000114978	MOB1A	1177.79	0.0753538	0.391494	0.192477	0.847368	0.964075
ENSG00000137462	TLR2	4949.11	0.0753841	0.512981	0.146953	0.883169	0.975313
ENSG00000133114	GPALPP1	128.228	0.0755572	0.384427	0.196545	0.844184	0.963114
ENSG00000177683	THAP5	194.043	0.0756191	0.422386	0.179028	0.857915	0.966511
ENSG00000091947	TMEM101	52.942	0.0756457	0.36747	0.205856	0.836904	0.961402
ENSG00000163938	GNL3	181.469	0.0757158	0.531144	0.142552	0.886644	0.976099
ENSG00000099385	BCL7C	115.568	0.0759216	0.327284	0.231974	0.816558	0.95505
ENSG00000155849	ELMO1	471.192	0.0759256	0.338762	0.224127	0.822659	0.95624
ENSG00000109790	KLHL5	227.123	0.0759535	0.432845	0.175475	0.860706	0.967534
ENSG00000013392	RWDD2A	8.91917	0.0762034	0.52695	0.144612	0.885017	NA
ENSG00000182973	CNOT10	315.214	0.0762777	0.274867	0.277508	0.78139	0.9452
ENSG00000147036	LANCL3	2.72586	0.0765191	0.719252	0.106387	0.915275	NA
ENSG00000062822	POLD1	55.2068	0.0766602	0.415899	0.184324	0.853759	0.965907
ENSG00000172493	AFF1	694.435	0.0767771	0.250691	0.306262	0.759405	0.939075
ENSG00000150625	GPM6A	121.547	0.0769104	0.959082	0.0801917	0.936085	0.98584
ENSG00000155545	MIER3	61.3214	0.076913	0.593154	0.129668	0.896829	0.977412
ENSG00000177614	PGBD5	3.0002	0.0770412	0.683837	0.11266	0.9103	NA
ENSG00000230989	HSBP1	291.705	0.0770424	0.584457	0.131819	0.895128	0.976811
ENSG00000139546	TARBP2	58.8111	0.077241	0.46281	0.166896	0.867452	0.96967
ENSG00000167207	NOD2	414.56	0.0772779	0.412977	0.187124	0.851563	0.96542
ENSG00000141971	MVB12A	122.613	0.0773808	0.390406	0.198206	0.842884	0.962798
ENSG00000106588	PSMA2	219.626	0.0774163	0.599503	0.129134	0.897252	0.977412
ENSG00000160917	CPSF4	84.114	0.0774335	0.372845	0.207683	0.835477	0.960972
ENSG00000234602	MCIDAS	10.4708	0.0774365	1.03964	0.0744843	0.940625	NA
ENSG00000232810	TNF	545.564	0.0775748	0.527867	0.146959	0.883164	0.975313
ENSG00000164949	GEM	67.0471	0.0776052	0.402907	0.192613	0.847262	0.964075
ENSG00000134330	IAH1	299.233	0.0776717	0.279069	0.278324	0.780764	0.945197
ENSG00000122729	ACO1	85.2694	0.0776848	0.425721	0.182478	0.855207	0.96613
ENSG00000180113	TDRD6	92.9075	0.0777236	0.588911	0.131978	0.895001	0.976811
ENSG00000137766	UNC13C	6.87963	0.0777972	0.482446	0.161256	0.871892	NA
ENSG00000169242	EFNA1	36.3005	0.0778287	0.76434	0.101825	0.918896	0.981287
ENSG00000163636	PSMD6	253.836	0.077843	0.311143	0.250184	0.802445	0.949039
ENSG00000163635	ATXN7	221.551	0.0780105	0.384582	0.202845	0.839256	0.962198
ENSG00000124160	NCOA5	57.0187	0.0780146	0.308915	0.252544	0.800621	0.948373
ENSG00000105976	MET	212.399	0.0780368	0.518437	0.150523	0.880352	0.974619
ENSG00000100083	GGA1	926.19	0.0780785	0.380746	0.205067	0.83752	0.961784
ENSG00000179912	R3HDM2	277.067	0.0781571	0.245804	0.317966	0.750511	0.935296
ENSG00000198898	CAPZA2	1485.01	0.0781806	0.487847	0.160256	0.872679	0.970864
ENSG00000166483	WEE1	113.764	0.0783489	0.570853	0.137249	0.890834	0.976346
ENSG00000111802	TDP2	2364.72	0.0783734	0.507726	0.154362	0.877324	0.9728
ENSG00000131626	PPFIA1	986.408	0.0785419	0.34222	0.229507	0.818475	0.955228
ENSG00000123243	ITIH5	25.1255	0.0785927	0.498082	0.157791	0.874622	0.971459
ENSG00000176884	GRIN1	7.15113	0.0786002	1.28752	0.0610477	0.951321	NA
ENSG00000196704	AMZ2	268.654	0.0786942	0.346275	0.22726	0.820222	0.955326
ENSG00000198556	ZNF789	156.582	0.0791284	0.462827	0.170968	0.864249	0.968488
ENSG00000196152	ZNF79	22.0521	0.0792372	0.395382	0.200407	0.841163	0.962607
ENSG00000198482	ZNF808	80.3765	0.0792496	0.32589	0.243179	0.807867	0.951544
ENSG00000148660	CAMK2G	103.081	0.079284	0.278814	0.284361	0.776134	0.944321
ENSG00000166897	ELFN2	7.74407	0.0793781	0.944048	0.0840826	0.932991	NA
ENSG00000214300	SPDYE3	37.8174	0.079469	0.473162	0.167953	0.86662	0.96914
ENSG00000122952	ZWINT	9.27082	0.0795839	0.999779	0.0796015	0.936554	NA
ENSG00000137767	SQOR	797.137	0.0798217	0.398589	0.200261	0.841277	0.962607
ENSG00000102738	MRPS31	91.1137	0.0798283	0.733594	0.108818	0.913347	0.979946
ENSG00000164048	ZNF589	61.3277	0.0798525	0.329936	0.242024	0.808761	0.951552
ENSG00000189241	TSPYL1	128.685	0.0799754	0.271931	0.294102	0.76868	0.941792
ENSG00000133193	FAM104A	100.587	0.0800434	0.323064	0.247763	0.804318	0.949743
ENSG00000123136	DDX39A	854.23	0.0801436	0.359135	0.223158	0.823413	0.956518
ENSG00000060237	WNK1	1309.7	0.0801694	0.305128	0.26274	0.792751	0.947502
ENSG00000214046	SMIM7	380.21	0.0802942	0.273027	0.294089	0.76869	0.941792
ENSG00000104408	EIF3E	450.182	0.0804358	0.544743	0.147658	0.882613	0.975182
ENSG00000130414	NDUFA10	218.371	0.0804403	0.323381	0.248748	0.803556	0.949511
ENSG00000180573	H2AC6	370.255	0.080523	0.665796	0.120942	0.903737	0.977656
ENSG00000021574	SPAST	299.422	0.0805711	0.283052	0.284651	0.775911	0.944306
ENSG00000196757	ZNF700	36.0283	0.0807074	0.417805	0.19317	0.846826	0.964027
ENSG00000072736	NFATC3	163.092	0.0807705	0.243563	0.33162	0.740176	0.930789
ENSG00000170854	RIOX2	51.8748	0.0808284	0.482626	0.167476	0.866995	0.969324
ENSG00000164430	CGAS	104.656	0.0808839	0.336821	0.240139	0.810223	0.951944
ENSG00000137672	TRPC6	26.1959	0.0809088	0.541152	0.149512	0.88115	0.974936
ENSG00000129292	PHF20L1	1090.01	0.081032	0.413159	0.196128	0.84451	0.963114
ENSG00000247746	USP51	4.51845	0.081064	0.951022	0.0852388	0.932072	NA
ENSG00000186973	FAM183A	160.765	0.0811115	0.655778	0.123687	0.901563	0.977656
ENSG00000130561	SAG	28.218	0.0812275	0.416475	0.195036	0.845365	0.963309
ENSG00000007392	LUC7L	177.442	0.0813705	0.195706	0.41578	0.677571	0.915854
ENSG00000177613	CSTF2T	35.3878	0.0814224	0.380005	0.214267	0.830339	0.959242
ENSG00000204348	DXO	56.9515	0.0816742	0.405924	0.201206	0.840538	0.9625
ENSG00000185055	EFCAB10	70.5416	0.0816999	0.506556	0.161285	0.871869	0.9707
ENSG00000125814	NAPB	55.5205	0.0817485	0.282242	0.289639	0.772092	0.942452
ENSG00000123810	B9D2	135.5	0.0818293	0.252473	0.324112	0.745854	0.934029
ENSG00000205364	MT1M	7.41303	0.0819536	1.48763	0.0550901	0.956067	NA
ENSG00000172000	ZNF556	17.8963	0.0819719	0.468247	0.175061	0.861032	0.967534
ENSG00000198883	PNMA5	0.525293	0.082005	1.73242	0.0473354	0.962246	NA
ENSG00000101577	LPIN2	402.987	0.0820801	0.292688	0.280436	0.779143	0.944598
ENSG00000159445	THEM4	63.4915	0.0821988	0.291277	0.282202	0.777789	0.944596
ENSG00000181631	P2RY13	253.693	0.0822496	0.627386	0.131099	0.895697	0.977039
ENSG00000133943	DGLUCY	406.581	0.0822743	0.445946	0.184494	0.853626	0.965907
ENSG00000165863	C10orf82	40.6299	0.0822986	0.462848	0.177809	0.858873	0.966985
ENSG00000167881	SRP68	156.277	0.0823015	0.317099	0.259545	0.795215	0.947502
ENSG00000116237	ICMT	68.8598	0.0824344	0.397859	0.207195	0.835857	0.960972
ENSG00000129534	MIS18BP1	197.78	0.0825206	0.31061	0.265673	0.790491	0.947502
ENSG00000137142	IGFBPL1	13.1743	0.0826115	0.540303	0.152898	0.878478	NA
ENSG00000147274	RBMX	208.579	0.0830293	0.322644	0.257341	0.796916	0.947795
ENSG00000153982	GDPD1	32.8335	0.0831018	0.454586	0.182808	0.854949	0.96613
ENSG00000183134	PTGDR2	0.689948	0.0831141	1.83756	0.0452306	0.963924	NA
ENSG00000145391	SETD7	64.9504	0.0832345	0.295897	0.281295	0.778484	0.944598
ENSG00000089902	RCOR1	308.172	0.0832792	0.375672	0.221681	0.824562	0.956724
ENSG00000112167	SAYSD1	51.6831	0.0833629	0.395261	0.210906	0.832961	0.960099
ENSG00000076650	GPATCH1	32.5893	0.0835885	0.404504	0.206645	0.836287	0.961021
ENSG00000108423	TUBD1	110.276	0.0838475	0.37213	0.225318	0.821732	0.95624
ENSG00000108064	TFAM	75.1568	0.0839741	0.42952	0.195507	0.844996	0.963179
ENSG00000203965	EFCAB7	52.2245	0.0840402	0.603172	0.13933	0.889189	0.976099
ENSG00000070961	ATP2B1	3068.23	0.084282	0.472063	0.17854	0.858299	0.966697
ENSG00000180917	CMTR2	54.6202	0.084359	0.37687	0.223841	0.822881	0.95624
ENSG00000204568	MRPS18B	75.9253	0.084393	0.375829	0.224551	0.822328	0.95624
ENSG00000185608	MRPL40	44.0706	0.0845675	0.472793	0.178868	0.858041	0.966521
ENSG00000091317	CMTM6	1578.05	0.0846989	0.537553	0.157564	0.874801	0.971459
ENSG00000154438	ASZ1	6.76097	0.0847381	0.652793	0.129809	0.896718	NA
ENSG00000156958	GALK2	143.535	0.0848596	0.27812	0.305119	0.760276	0.939175
ENSG00000187857	OR6C75	64.1746	0.0849823	0.332095	0.255898	0.79803	0.947795
ENSG00000101670	LIPG	36.1623	0.0850499	0.383435	0.221811	0.824461	0.956689
ENSG00000115956	PLEK	5992.84	0.0850798	0.523845	0.162414	0.87098	0.970366
ENSG00000117620	SLC35A3	94.8623	0.0850804	0.429002	0.198322	0.842793	0.962776
ENSG00000090339	ICAM1	2653.82	0.0851113	0.431492	0.197249	0.843633	0.963114
ENSG00000145907	G3BP1	449.433	0.0852076	0.28137	0.302831	0.762019	0.939282
ENSG00000142549	IGLON5	4.31351	0.0853692	0.681882	0.125197	0.900368	NA
ENSG00000114902	SPCS1	210.65	0.0854708	0.361723	0.236288	0.813209	0.953853
ENSG00000258790	AL121594.1	3.01773	0.085542	1.69081	0.0505923	0.95965	NA
ENSG00000167513	CDT1	25.7232	0.0855775	0.537947	0.159082	0.873605	0.971058
ENSG00000185372	OR2V1	34.6837	0.0856886	0.531667	0.16117	0.87196	0.9707
ENSG00000087502	ERGIC2	288.703	0.0859537	0.521501	0.16482	0.869086	0.969774
ENSG00000135870	RC3H1	430.364	0.0859708	0.394318	0.218024	0.827411	0.958058
ENSG00000267855	NDUFA7	103.684	0.0859891	0.418732	0.205356	0.837294	0.961769
ENSG00000059758	CDK17	449.893	0.0859992	0.325357	0.264323	0.791531	0.947502
ENSG00000156030	ELMSAN1	349.527	0.0860297	0.356235	0.241497	0.80917	0.951552
ENSG00000149600	COMMD7	44.5747	0.0860747	0.535844	0.160634	0.872382	0.970771
ENSG00000167985	SDHAF2	193.524	0.0861234	0.315297	0.27315	0.784738	0.946023
ENSG00000116329	OPRD1	14.0342	0.0862525	0.407009	0.211918	0.832171	NA
ENSG00000181626	ANKRD62	4.87168	0.0862681	0.791811	0.10895	0.913242	NA
ENSG00000265354	TIMM23	103.356	0.0862736	0.503817	0.17124	0.864035	0.968396
ENSG00000158423	RIBC1	25.5919	0.0862805	0.785936	0.109781	0.912583	0.979592
ENSG00000196954	CASP4	1859.94	0.0863697	0.518471	0.166585	0.867696	0.969698
ENSG00000107833	NPM3	49.3998	0.0864534	0.521616	0.165741	0.86836	0.969698
ENSG00000112419	PHACTR2	181.993	0.086572	0.253539	0.341454	0.732762	0.928956
ENSG00000187193	MT1X	396.44	0.0866154	0.750702	0.115379	0.908145	0.978889
ENSG00000119457	SLC46A2	5.8868	0.0866202	0.737693	0.11742	0.906527	NA
ENSG00000131779	PEX11B	48.1788	0.0866405	0.455413	0.190246	0.849116	0.964416
ENSG00000078269	SYNJ2	208.928	0.0866491	0.515617	0.168049	0.866544	0.969135
ENSG00000175874	CREG2	7.40129	0.0866775	0.692341	0.125195	0.900369	NA
ENSG00000143198	MGST3	676.484	0.0868248	0.378904	0.229147	0.818755	0.955254
ENSG00000179562	GCC1	87.2165	0.0868343	0.284988	0.304695	0.760599	0.939175
ENSG00000152465	NMT2	43.2675	0.0868702	0.336294	0.258316	0.796163	0.947502
ENSG00000175216	CKAP5	111.023	0.0869666	0.408605	0.212838	0.831453	0.95962
ENSG00000110975	SYT10	5.87678	0.0869894	1.22143	0.0712193	0.943223	NA
ENSG00000165115	KIF27	112.519	0.0870839	0.361981	0.240576	0.809884	0.951944
ENSG00000156603	MED19	51.0693	0.0871973	0.353709	0.246523	0.805278	0.949888
ENSG00000184349	EFNA5	24.7193	0.0873252	0.725043	0.120441	0.904133	0.97768
ENSG00000126070	AGO3	269.317	0.0875637	0.353374	0.247793	0.804294	0.949743
ENSG00000168096	ANKS3	122.146	0.0876785	0.399916	0.219243	0.826461	0.957562
ENSG00000212907	MT-ND4L	39365	0.0877795	0.413441	0.212315	0.831862	0.959731
ENSG00000188266	HYKK	112.515	0.0877971	0.365226	0.240391	0.810027	0.951944
ENSG00000105851	PIK3CG	316.773	0.0879894	0.440224	0.199874	0.841579	0.962607
ENSG00000132603	NIP7	65.5644	0.088134	0.341023	0.25844	0.796067	0.947502
ENSG00000251664	PCDHA12	0.882217	0.0881642	1.59554	0.0552565	0.955934	NA
ENSG00000144583	MARCHF4	1.16215	0.0883142	1.30694	0.0675732	0.946125	NA
ENSG00000214360	EFCAB9	5.11877	0.0883974	1.30621	0.0676748	0.946045	NA
ENSG00000039068	CDH1	182.395	0.0884024	0.56184	0.157344	0.874973	0.971499
ENSG00000106541	AGR2	760.037	0.088634	0.884624	0.100194	0.92019	0.981287
ENSG00000120699	EXOSC8	75.5334	0.0887385	0.447031	0.198506	0.842649	0.962776
ENSG00000165934	CPSF2	136.334	0.0887393	0.292393	0.303493	0.761514	0.939196
ENSG00000047056	WDR37	191.724	0.0889563	0.312498	0.284662	0.775903	0.944306
ENSG00000186367	MINAR2	16.7429	0.0889879	0.524281	0.169733	0.86522	0.968855
ENSG00000062725	APPBP2	129.747	0.0890147	0.294999	0.301746	0.762846	0.939444
ENSG00000115718	PROC	16.445	0.0890488	0.864134	0.10305	0.917924	NA
ENSG00000183011	NAA38	465.833	0.0892216	0.466314	0.191334	0.848264	0.964225
ENSG00000142166	IFNAR1	795.911	0.0892345	0.483732	0.184471	0.853644	0.965907
ENSG00000090376	IRAK3	2902.93	0.0892456	0.655383	0.136173	0.891684	0.976346
ENSG00000072756	TRNT1	214.102	0.0893285	0.334804	0.266809	0.789616	0.947502
ENSG00000148737	TCF7L2	461.983	0.089355	0.40203	0.222259	0.824112	0.956518
ENSG00000154485	MMP21	11.8798	0.089455	0.728394	0.122811	0.902257	NA
ENSG00000147041	SYTL5	6.39835	0.089534	0.794991	0.112623	0.91033	NA
ENSG00000152102	FAM168B	109.305	0.0901723	0.316415	0.284981	0.775658	0.944184
ENSG00000167394	ZNF668	108.096	0.0901807	0.526004	0.171445	0.863874	0.968396
ENSG00000198121	LPAR1	63.0832	0.0902277	0.422198	0.21371	0.830773	0.959242
ENSG00000183734	ASCL2	6.882	0.0903756	0.725348	0.124596	0.900843	NA
ENSG00000120696	KBTBD7	11.4388	0.0903763	0.465183	0.194281	0.845956	NA
ENSG00000154262	ABCA6	23.196	0.0904044	0.469084	0.192725	0.847174	0.964075
ENSG00000163357	DCST1	14.7806	0.0905076	0.529395	0.170964	0.864252	NA
ENSG00000175202	HIGD2B	0.850441	0.0906934	2.0978	0.0432326	0.965516	NA
ENSG00000182108	DEXI	39.2059	0.0908558	0.597892	0.15196	0.879218	0.973544
ENSG00000063322	MED29	151.029	0.0908728	0.288026	0.315502	0.75238	0.936463
ENSG00000180182	MED14	227.258	0.0911458	0.247108	0.36885	0.71224	0.925296
ENSG00000204983	PRSS1	1.67889	0.0913289	1.55089	0.0588882	0.953041	NA
ENSG00000266028	SRGAP2	418.295	0.0915521	0.304534	0.30063	0.763697	0.939833
ENSG00000108061	SHOC2	1072.67	0.0916604	0.442158	0.207302	0.835774	0.960972
ENSG00000174718	RESF1	2972.71	0.0917717	0.409363	0.224182	0.822616	0.95624
ENSG00000277462	ZNF670	5.6513	0.0918589	0.530885	0.17303	0.862628	NA
ENSG00000111602	TIMELESS	17.6866	0.0918914	0.42671	0.215349	0.829495	0.959078
ENSG00000133069	TMCC2	6.23379	0.0919016	0.740818	0.124054	0.901272	NA
ENSG00000128989	ARPP19	263.764	0.0919843	0.450099	0.204364	0.838069	0.962198
ENSG00000162373	BEND5	9.51265	0.0919918	1.17715	0.0781481	0.93771	NA
ENSG00000165688	PMPCA	99.9126	0.0920244	0.2399	0.383594	0.701279	0.922157
ENSG00000155096	AZIN1	1276.57	0.0921896	0.418102	0.220496	0.825485	0.957267
ENSG00000168065	SLC22A11	19.3022	0.0922504	0.500833	0.184194	0.853861	0.965907
ENSG00000148734	NPFFR1	13.0067	0.0923632	0.441922	0.209003	0.834446	NA
ENSG00000144827	ABHD10	51.1686	0.0924189	0.457749	0.201898	0.839996	0.962322
ENSG00000119929	CUTC	43.8103	0.0924788	0.357543	0.258651	0.795904	0.947502
ENSG00000163399	ATP1A1	1311.25	0.0927658	0.134369	0.690382	0.489954	0.844625
ENSG00000135127	BICDL1	138.239	0.0930194	0.495138	0.187866	0.850982	0.965131
ENSG00000213186	TRIM59	41.1816	0.0930948	0.352248	0.264287	0.791559	0.947502
ENSG00000135902	CHRND	4.72179	0.0931285	0.901215	0.103337	0.917696	NA
ENSG00000155749	FLACC1	105.676	0.0932516	0.538089	0.173302	0.862414	0.96783
ENSG00000090857	PDPR	207.606	0.0932643	0.404934	0.23032	0.817843	0.955069
ENSG00000129084	PSMA1	487.831	0.0933503	0.554508	0.168348	0.86631	0.969128
ENSG00000130340	SNX9	209.68	0.0934317	0.394717	0.236706	0.812885	0.953555
ENSG00000134193	REG4	0.771881	0.0934663	1.87609	0.0498196	0.960266	NA
ENSG00000151023	ENKUR	59.3159	0.0935663	0.80573	0.116126	0.907553	0.978849
ENSG00000143322	ABL2	447.563	0.0937556	0.318843	0.294049	0.76872	0.941792
ENSG00000149196	HIKESHI	109.869	0.0939868	0.313958	0.299361	0.764664	0.94034
ENSG00000075223	SEMA3C	364.817	0.0941131	0.35391	0.265924	0.790298	0.947502
ENSG00000100156	SLC16A8	7.59675	0.0941954	0.904786	0.104108	0.917084	NA
ENSG00000171533	MAP6	67.2772	0.0942017	0.868781	0.10843	0.913655	0.980012
ENSG00000169490	TM2D2	112.624	0.0942314	0.358913	0.262546	0.7929	0.947502
ENSG00000184258	CDR1	200.431	0.0942913	0.519783	0.181405	0.85605	0.966197
ENSG00000072858	SIDT1	215.703	0.0943188	0.304657	0.30959	0.756873	0.937829
ENSG00000112038	OPRM1	63.97	0.0943305	0.388614	0.242736	0.80821	0.951552
ENSG00000104450	SPAG1	116.922	0.0943981	0.468576	0.201457	0.840341	0.962411
ENSG00000108733	PEX12	12.4746	0.0944026	0.641709	0.147111	0.883044	NA
ENSG00000112773	TENT5A	82.3664	0.0944888	0.538807	0.175367	0.860792	0.967534
ENSG00000198646	NCOA6	143.596	0.0945545	0.252778	0.374062	0.708358	0.924847
ENSG00000135778	NTPCR	38.2657	0.0945697	0.500618	0.188906	0.850167	0.964767
ENSG00000168556	ING2	33.1074	0.0946138	0.41503	0.227968	0.819671	0.955326
ENSG00000152583	SPARCL1	22.4824	0.0946314	0.746109	0.126833	0.899072	0.977628
ENSG00000053372	MRTO4	50.0446	0.0946813	0.398881	0.237367	0.812372	0.953201
ENSG00000108370	RGS9	35.2901	0.0947045	0.358061	0.264492	0.791401	0.947502
ENSG00000150681	RGS18	251.138	0.0947381	0.831886	0.113883	0.90933	0.979125
ENSG00000138109	CYP2C9	62.5365	0.0947798	0.478633	0.198022	0.843028	0.9628
ENSG00000113240	CLK4	232.21	0.0948048	0.387777	0.244483	0.806857	0.950934
ENSG00000147124	ZNF41	25.3588	0.0948479	0.536945	0.176643	0.859788	0.967494
ENSG00000109805	NCAPG	17.1471	0.0949463	0.661876	0.14345	0.885934	0.976099
ENSG00000112977	DAP	479.08	0.0949499	0.453129	0.209543	0.834025	0.960104
ENSG00000145782	ATG12	312.017	0.0952011	0.409539	0.232459	0.816182	0.954875
ENSG00000145642	SHISAL2B	1.95022	0.09535	1.93908	0.0491728	0.960782	NA
ENSG00000131966	ACTR10	281.116	0.095387	0.527268	0.180908	0.85644	0.966197
ENSG00000153956	CACNA2D1	4.04917	0.095558	1.27688	0.0748372	0.940344	NA
ENSG00000116044	NFE2L2	2626.35	0.0956535	0.394875	0.242237	0.808596	0.951552
ENSG00000122550	KLHL7	102.98	0.0956574	0.366611	0.260923	0.794152	0.947502
ENSG00000089177	KIF16B	44.2404	0.0956849	0.425527	0.224862	0.822087	0.95624
ENSG00000049245	VAMP3	561.496	0.0957319	0.560804	0.170705	0.864456	0.968492
ENSG00000187676	B3GLCT	16.0478	0.0957981	0.486969	0.196723	0.844044	NA
ENSG00000065150	IPO5	174.153	0.0958311	0.384718	0.249095	0.803288	0.949455
ENSG00000052850	ALX4	0.637885	0.0958537	1.71321	0.0559497	0.955382	NA
ENSG00000182208	MOB2	98.7919	0.0958739	0.367362	0.260979	0.794109	0.947502
ENSG00000197353	LYPD2	76.8274	0.0959655	1.38949	0.0690651	0.944938	0.987386
ENSG00000280433	FP565260.6	33.1043	0.0960045	0.266296	0.360519	0.718459	0.926892
ENSG00000133935	ERG28	43.5461	0.0960398	0.307963	0.311856	0.75515	0.93739
ENSG00000129255	MPDU1	332.347	0.0960426	0.278208	0.345219	0.72993	0.928738
ENSG00000106004	HOXA5	5.54454	0.0963778	0.772533	0.124756	0.900717	NA
ENSG00000124116	WFDC3	77.2848	0.0964304	0.410878	0.234694	0.814447	0.954147
ENSG00000181649	PHLDA2	170.258	0.0964421	0.511978	0.188372	0.850585	0.964838
ENSG00000067798	NAV3	326.413	0.0965182	0.26905	0.358737	0.719792	0.927069
ENSG00000187944	C2orf66	4.17963	0.0969628	0.920974	0.105283	0.916151	NA
ENSG00000111711	GOLT1B	161.681	0.0969746	0.396306	0.244696	0.806692	0.950904
ENSG00000088766	CRLS1	210.93	0.0970158	0.377747	0.256827	0.797312	0.947795
ENSG00000168818	STX18	115.299	0.0971216	0.439974	0.220744	0.825292	0.957242
ENSG00000185085	INTS5	34.2234	0.0971372	0.326278	0.297713	0.765922	0.94081
ENSG00000162433	AK4	176.196	0.0972778	0.58626	0.16593	0.868212	0.969698
ENSG00000197857	ZNF44	146.041	0.0974665	0.281798	0.345874	0.729437	0.928454
ENSG00000101210	EEF1A2	4.56624	0.0975222	0.610115	0.159842	0.873005	NA
ENSG00000214413	BBIP1	303.002	0.097548	0.330828	0.29486	0.768101	0.941648
ENSG00000119138	KLF9	77.3143	0.0975544	0.562091	0.173556	0.862214	0.96781
ENSG00000162086	ZNF75A	130.742	0.0976251	0.272884	0.357753	0.720528	0.927089
ENSG00000054118	THRAP3	415.286	0.0976769	0.368326	0.265191	0.790862	0.947502
ENSG00000123472	ATPAF1	63.0459	0.0982341	0.357028	0.275144	0.783205	0.945313
ENSG00000170860	LSM3	36.9828	0.0982651	0.448986	0.21886	0.826759	0.957644
ENSG00000261210	CLEC19A	70.2311	0.0982934	0.410273	0.23958	0.810656	0.951944
ENSG00000115514	TXNDC9	85.2069	0.0982969	0.530416	0.18532	0.852978	0.965907
ENSG00000139679	LPAR6	229.348	0.0985257	0.414143	0.237902	0.811957	0.952796
ENSG00000185591	SP1	352.577	0.0986702	0.38954	0.253299	0.800037	0.948345
ENSG00000163577	EIF5A2	26.0492	0.0987835	0.539841	0.182986	0.854809	0.96613
ENSG00000170790	OR10A2	4.3868	0.0988458	0.719556	0.13737	0.890738	NA
ENSG00000166171	DPCD	57.9223	0.0988911	0.868378	0.11388	0.909333	0.979125
ENSG00000139351	SYCP3	13.1944	0.098931	0.435053	0.2274	0.820113	NA
ENSG00000073331	ALPK1	1120.46	0.0990838	0.361759	0.273895	0.784165	0.945662
ENSG00000173705	SUSD5	4.79119	0.0991194	0.663879	0.149303	0.881314	NA
ENSG00000138036	DYNC2LI1	101.159	0.0991227	0.387973	0.255489	0.798345	0.947795
ENSG00000150753	CCT5	394.55	0.0992349	0.430117	0.230716	0.817536	0.955069
ENSG00000189280	GJB5	7.9119	0.0993381	1.0967	0.0905793	0.927827	NA
ENSG00000169299	PGM2	90.7366	0.099438	0.474241	0.209678	0.833919	0.960104
ENSG00000124155	PIGT	307.919	0.0995722	0.27352	0.36404	0.715828	0.926579
ENSG00000117899	MESD	85.9887	0.0998199	0.294605	0.338826	0.734741	0.929116
ENSG00000241837	ATP5PO	314.206	0.0998701	0.482956	0.206789	0.836174	0.960972
ENSG00000182742	HOXB4	1.41114	0.0999289	1.21343	0.0823526	0.934366	NA
ENSG00000179097	HTR1F	0.743941	0.100098	1.55599	0.0643305	0.948707	NA
ENSG00000053328	METTL24	1.19061	0.10026	2.00731	0.0499474	0.960164	NA
ENSG00000049246	PER3	80.1166	0.100278	0.513758	0.195186	0.845247	0.963303
ENSG00000205560	CPT1B	193.328	0.100569	0.383519	0.262226	0.793147	0.947502
ENSG00000163746	PLSCR2	256.516	0.100623	0.62914	0.159938	0.87293	0.97088
ENSG00000175166	PSMD2	387.628	0.100663	0.226494	0.444439	0.656725	0.908932
ENSG00000163947	ARHGEF3	120.239	0.10083	0.343568	0.293479	0.769156	0.941848
ENSG00000108010	GLRX3	456.599	0.100938	0.271336	0.372003	0.70989	0.92495
ENSG00000149257	SERPINH1	153.542	0.10112	0.45655	0.221487	0.824713	0.956817
ENSG00000140391	TSPAN3	549.32	0.101156	0.442796	0.228448	0.819298	0.955326
ENSG00000163870	TPRA1	804.204	0.101306	0.616347	0.164365	0.869444	0.969814
ENSG00000165912	PACSIN3	16.874	0.101315	0.734769	0.137887	0.89033	0.976346
ENSG00000166257	SCN3B	27.1072	0.101379	0.656903	0.154329	0.87735	0.9728
ENSG00000186376	ZNF75D	248.174	0.10146	0.445858	0.22756	0.819988	0.955326
ENSG00000155256	ZFYVE27	246.108	0.101553	0.352101	0.28842	0.773026	0.942452
ENSG00000155100	OTUD6B	38.5994	0.101557	0.357066	0.28442	0.776088	0.944321
ENSG00000004975	DVL2	232.352	0.101713	0.375702	0.270729	0.786599	0.946732
ENSG00000131914	LIN28A	9.09073	0.101735	0.517641	0.196536	0.844191	NA
ENSG00000069345	DNAJA2	208.595	0.101783	0.349872	0.290915	0.771116	0.942439
ENSG00000160752	FDPS	362.429	0.101792	0.287386	0.354199	0.72319	0.927631
ENSG00000270882	H4C14	213.909	0.101799	0.617898	0.164751	0.86914	0.969774
ENSG00000196092	PAX5	3.69927	0.102037	0.676383	0.150857	0.880088	NA
ENSG00000105366	SIGLEC8	21.4508	0.102259	0.504305	0.202772	0.839313	0.962198
ENSG00000118412	CASP8AP2	38.3106	0.102334	0.247271	0.413854	0.678981	0.916238
ENSG00000071909	MYO3B	7.3405	0.102366	0.496178	0.206309	0.83655	NA
ENSG00000198844	ARHGEF15	7.13343	0.102565	1.08317	0.0946896	0.924561	NA
ENSG00000075539	FRYL	524.569	0.102591	0.335192	0.306068	0.759553	0.939075
ENSG00000077152	UBE2T	3.63062	0.102664	1.13584	0.0903856	0.927981	NA
ENSG00000204920	ZNF155	45.0746	0.102693	0.498163	0.206143	0.836679	0.961307
ENSG00000172785	CBWD1	137.552	0.102739	0.392505	0.261753	0.793512	0.947502
ENSG00000067369	TP53BP1	267.364	0.102947	0.304914	0.337627	0.735644	0.929116
ENSG00000182162	P2RY8	76.0051	0.103169	0.360161	0.286453	0.774531	0.943474
ENSG00000162722	TRIM58	5.82463	0.103468	0.576677	0.17942	0.857608	NA
ENSG00000157103	SLC6A1	68.6818	0.103521	0.519603	0.199231	0.842082	0.962641
ENSG00000284797	AC008397.1	17.9351	0.103654	1.11822	0.0926952	0.926146	0.982973
ENSG00000165985	C1QL3	2.47368	0.103686	0.840117	0.123418	0.901776	NA
ENSG00000110367	DDX6	631.789	0.103696	0.397783	0.260686	0.794335	0.947502
ENSG00000168374	ARF4	920.511	0.103809	0.384939	0.269677	0.787408	0.94692
ENSG00000155970	MICU3	16.8042	0.103959	0.890611	0.116727	0.907076	0.978849
ENSG00000143612	C1orf43	735.222	0.104068	0.39189	0.265555	0.790582	0.947502
ENSG00000115425	PECR	63.6246	0.104134	0.360068	0.289207	0.772423	0.942452
ENSG00000151006	PRSS53	13.2271	0.104187	0.610816	0.17057	0.864562	NA
ENSG00000159374	M1AP	12.4266	0.104422	0.606199	0.172258	0.863235	NA
ENSG00000188981	MSANTD1	12.9183	0.104475	0.47864	0.218275	0.827215	NA
ENSG00000161642	ZNF385A	418.262	0.104541	0.299052	0.349574	0.726659	0.928454
ENSG00000196367	TRRAP	143.892	0.10465	0.277927	0.376537	0.706518	0.924339
ENSG00000196417	ZNF765	32.3933	0.104666	0.283338	0.369404	0.711826	0.925086
ENSG00000179241	LDLRAD3	69.5776	0.104725	0.423682	0.24718	0.804769	0.94976
ENSG00000119523	ALG2	94.0872	0.104768	0.389585	0.268923	0.787989	0.947168
ENSG00000134198	TSPAN2	24.7246	0.104792	0.596494	0.17568	0.860545	0.967534
ENSG00000091140	DLD	292.897	0.10482	0.456964	0.229383	0.818571	0.955254
ENSG00000157999	ANKRD61	7.35236	0.104873	0.762404	0.137555	0.890592	NA
ENSG00000165943	MOAP1	51.2959	0.10501	0.380551	0.275943	0.782592	0.945313
ENSG00000188001	TPRG1	306.119	0.105194	0.370945	0.283583	0.77673	0.944499
ENSG00000153789	FAM92B	105.56	0.105251	0.795723	0.132271	0.89477	0.976811
ENSG00000166959	MS4A8	302.034	0.105271	0.860174	0.122384	0.902595	0.977656
ENSG00000107829	FBXW4	155.855	0.105361	0.262807	0.400905	0.68849	0.918034
ENSG00000005156	LIG3	208.056	0.105379	0.346987	0.303698	0.761358	0.939175
ENSG00000222047	C10orf55	210.954	0.10538	0.580721	0.181464	0.856004	0.966197
ENSG00000140905	GCSH	35.0912	0.105456	0.57218	0.184306	0.853773	0.965907
ENSG00000171643	S100Z	5.50805	0.105599	1.17426	0.089928	0.928344	NA
ENSG00000147676	MAL2	168.678	0.105809	0.799507	0.132343	0.894713	0.976811
ENSG00000144746	ARL6IP5	571.767	0.10586	0.54602	0.193876	0.846273	0.963985
ENSG00000141569	TRIM65	51.1782	0.105882	0.312491	0.338831	0.734737	0.929116
ENSG00000152669	CCNO	61.1272	0.105885	0.810597	0.130626	0.896071	0.977053
ENSG00000069329	VPS35	427.546	0.105982	0.363645	0.291443	0.770712	0.942439
ENSG00000283189	AC104452.1	8.29688	0.10602	0.630395	0.168181	0.866441	NA
ENSG00000174130	TLR6	297.851	0.106051	0.566919	0.187066	0.851609	0.96542
ENSG00000189308	LIN54	112.542	0.10609	0.406442	0.261021	0.794077	0.947502
ENSG00000162222	TTC9C	86.6573	0.106118	0.465525	0.227954	0.819682	0.955326
ENSG00000034713	GABARAPL2	1688.77	0.106144	0.623171	0.17033	0.864751	0.96857
ENSG00000179965	ZNF771	35.5413	0.10641	0.555192	0.191663	0.848006	0.964174
ENSG00000039139	DNAH5	87.8651	0.10643	0.807131	0.131862	0.895094	0.976811
ENSG00000204385	SLC44A4	430.69	0.106486	0.788213	0.135098	0.892534	0.976737
ENSG00000111671	SPSB2	61.7773	0.106515	0.457474	0.232833	0.815891	0.954875
ENSG00000160818	GPATCH4	70.2296	0.106776	0.349142	0.305823	0.759739	0.939075
ENSG00000175315	CST6	18.4598	0.106868	0.940625	0.113614	0.909544	0.979125
ENSG00000049759	NEDD4L	391.935	0.107011	0.394075	0.271549	0.785968	0.94638
ENSG00000146085	MMUT	29.1111	0.10748	0.503134	0.213622	0.830842	0.959242
ENSG00000077327	SPAG6	107.666	0.107549	0.899361	0.119584	0.904813	0.977998
ENSG00000139641	ESYT1	180.204	0.107561	0.368603	0.291806	0.770435	0.942439
ENSG00000059691	GATB	36.76	0.107729	0.535594	0.201139	0.84059	0.9625
ENSG00000066777	ARFGEF1	300.628	0.107975	0.311601	0.346518	0.728953	0.928454
ENSG00000188566	NDOR1	75.1645	0.108101	0.340535	0.317446	0.750905	0.935487
ENSG00000159239	AC005041.1	29.5068	0.108182	0.353619	0.305927	0.75966	0.939075
ENSG00000105426	PTPRS	35.3875	0.108379	0.373851	0.289899	0.771893	0.942452
ENSG00000175820	CCDC168	0.326746	0.108517	1.87575	0.0578524	0.953866	NA
ENSG00000111266	DUSP16	723.935	0.108783	0.670609	0.162216	0.871136	0.970366
ENSG00000162241	SLC25A45	197.968	0.108873	0.317817	0.342565	0.731926	0.928853
ENSG00000089775	ZBTB25	105.647	0.1091	0.321343	0.339514	0.734223	0.929116
ENSG00000145949	MYLK4	3.83844	0.109435	0.759061	0.144172	0.885365	NA
ENSG00000159256	MORC3	490.021	0.109466	0.499368	0.21921	0.826487	0.957562
ENSG00000189180	ZNF33A	106.198	0.10947	0.354133	0.30912	0.75723	0.938015
ENSG00000176953	NFATC2IP	222.395	0.10948	0.38979	0.28087	0.77881	0.944598
ENSG00000160233	LRRC3	10.6855	0.109557	0.56408	0.194222	0.846002	NA
ENSG00000167770	OTUB1	238.403	0.109691	0.247179	0.443771	0.657208	0.908932
ENSG00000173598	NUDT4	160.584	0.109796	0.389326	0.282015	0.777932	0.944596
ENSG00000124391	IL17C	12.0997	0.109917	1.00276	0.109614	0.912716	NA
ENSG00000118407	FILIP1	15.6793	0.109936	0.461951	0.237983	0.811895	NA
ENSG00000182261	NLRP10	16.7415	0.109943	0.586835	0.187348	0.851387	0.96542
ENSG00000169762	TAPT1	159.821	0.110148	0.43296	0.254408	0.799181	0.947911
ENSG00000175548	ALG10B	24.2303	0.11017	0.344256	0.320022	0.748951	0.934774
ENSG00000084676	NCOA1	692.048	0.110177	0.358726	0.307133	0.758742	0.938771
ENSG00000157470	FAM81A	36.2992	0.110221	0.784525	0.140494	0.888269	0.976099
ENSG00000038382	TRIO	653.986	0.110258	0.239609	0.460158	0.645403	0.904563
ENSG00000164346	NSA2	166.021	0.110386	0.478819	0.230538	0.817674	0.955069
ENSG00000080371	RAB21	933.914	0.110473	0.584251	0.189085	0.850026	0.964767
ENSG00000145912	NHP2	89.1486	0.110765	0.547935	0.20215	0.839799	0.962198
ENSG00000175707	KDF1	12.0314	0.110782	0.799845	0.138505	0.889842	NA
ENSG00000101608	MYL12A	3875.15	0.110793	0.58134	0.190581	0.848854	0.964348
ENSG00000250067	YJEFN3	22.3995	0.111118	0.710324	0.156432	0.875692	0.971852
ENSG00000172273	HINFP	244.987	0.111134	0.238574	0.465825	0.641341	0.903276
ENSG00000136908	DPM2	74.5106	0.111244	0.347534	0.320095	0.748896	0.934774
ENSG00000151876	FBXO4	31.122	0.111289	0.569074	0.195562	0.844953	0.963179
ENSG00000111642	CHD4	1084.2	0.111424	0.41828	0.266387	0.789941	0.947502
ENSG00000140153	WDR20	361.099	0.111588	0.308563	0.361639	0.717622	0.926892
ENSG00000165633	VSTM4	13.8005	0.111732	0.52286	0.213694	0.830786	NA
ENSG00000110328	GALNT18	8.63166	0.11174	0.943727	0.118403	0.905749	NA
ENSG00000162994	CLHC1	133.679	0.111777	0.828903	0.134849	0.892731	0.976754
ENSG00000177150	FAM210A	75.6466	0.111875	0.523686	0.21363	0.830835	0.959242
ENSG00000162592	CCDC27	13.199	0.112279	0.506537	0.221661	0.824578	NA
ENSG00000213593	TMX2	233.77	0.112288	0.261543	0.429329	0.667684	0.912144
ENSG00000135913	USP37	115.318	0.112327	0.306233	0.366803	0.713766	0.925756
ENSG00000183474	GTF2H2C	215.306	0.112385	0.445692	0.25216	0.800918	0.948527
ENSG00000151748	SAV1	148.98	0.112418	0.370886	0.303107	0.761809	0.939282
ENSG00000110066	KMT5B	262.71	0.112581	0.243366	0.462602	0.64365	0.904094
ENSG00000119723	COQ6	63.0071	0.112747	0.342662	0.329033	0.742131	0.931451
ENSG00000141404	GNAL	24.7308	0.112874	0.647816	0.174237	0.861679	0.967534
ENSG00000153113	CAST	1938.35	0.112918	0.357449	0.315898	0.75208	0.936175
ENSG00000285976	AL135905.2	196.176	0.112963	0.437382	0.25827	0.796199	0.947502
ENSG00000198089	SFI1	425.77	0.113132	0.38527	0.293645	0.769029	0.941848
ENSG00000132570	PCBD2	109.505	0.11347	0.264812	0.42849	0.668294	0.912702
ENSG00000109861	CTSC	1230.99	0.113528	0.376308	0.301688	0.76289	0.939444
ENSG00000151465	CDC123	302.423	0.113587	0.374541	0.303269	0.761685	0.939236
ENSG00000283632	EXOC3L2	16.5135	0.113777	0.605345	0.187954	0.850913	NA
ENSG00000214160	ALG3	64.7407	0.11379	0.389819	0.291905	0.770359	0.942439
ENSG00000138658	ZGRF1	32.1604	0.113862	0.363132	0.313555	0.753859	0.936808
ENSG00000150990	DHX37	44.6854	0.113892	0.411228	0.276957	0.781813	0.9452
ENSG00000145526	CDH18	30.7371	0.11392	0.634914	0.179425	0.857604	0.966508
ENSG00000083123	BCKDHB	28.7267	0.113927	0.346	0.32927	0.741952	0.931448
ENSG00000185022	MAFF	975.87	0.113991	0.498658	0.228595	0.819184	0.955315
ENSG00000135900	MRPL44	92.0263	0.114094	0.368137	0.309922	0.75662	0.937829
ENSG00000100601	ALKBH1	31.5128	0.114117	0.475274	0.240108	0.810247	0.951944
ENSG00000204138	PHACTR4	146.122	0.114167	0.254926	0.447845	0.654265	0.908274
ENSG00000166974	MAPRE2	177.226	0.114361	0.440974	0.259337	0.795375	0.947502
ENSG00000139899	CBLN3	6.04662	0.114373	0.840459	0.136085	0.891754	NA
ENSG00000148943	LIN7C	76.1506	0.114443	0.486808	0.235088	0.81414	0.954118
ENSG00000094755	GABRP	572.982	0.114531	0.319816	0.358115	0.720257	0.927089
ENSG00000075292	ZNF638	1215.36	0.11458	0.443748	0.258209	0.796246	0.947502
ENSG00000123415	SMUG1	159.009	0.114641	0.339505	0.337671	0.735611	0.929116
ENSG00000112308	C6orf62	1011.75	0.114763	0.276948	0.414383	0.678594	0.916048
ENSG00000171772	SYCE1	4.10826	0.114775	1.03761	0.110615	0.911922	NA
ENSG00000187498	COL4A1	14.908	0.114966	0.548408	0.209636	0.833952	NA
ENSG00000087884	AAMDC	153.12	0.11497	0.36017	0.319211	0.749566	0.934938
ENSG00000255112	CHMP1B	349.588	0.115095	0.336407	0.34213	0.732253	0.928903
ENSG00000169612	RAMAC	94.4228	0.115178	0.56765	0.202904	0.83921	0.962198
ENSG00000112852	PCDHB2	1.9299	0.115199	0.881971	0.130615	0.89608	NA
ENSG00000139977	NAA30	26.0024	0.11531	0.438637	0.262883	0.792641	0.947502
ENSG00000160221	GATD3A	115.365	0.115341	0.607856	0.189751	0.849504	0.964605
ENSG00000186130	ZBTB6	25.4104	0.115347	0.661259	0.174436	0.861523	0.967534
ENSG00000012660	ELOVL5	571.069	0.115435	0.391575	0.294797	0.768149	0.941648
ENSG00000121542	SEC22A	66.3183	0.115555	0.3326	0.347428	0.72827	0.928454
ENSG00000168961	LGALS9	756.085	0.11558	0.391469	0.295246	0.767806	0.941552
ENSG00000171824	EXOSC10	214.816	0.115592	0.319535	0.36175	0.717538	0.926892
ENSG00000179855	GIPC3	0.791841	0.115637	1.88143	0.0614625	0.950991	NA
ENSG00000128567	PODXL	51.77	0.115677	0.543905	0.212678	0.831578	0.959682
ENSG00000121690	DEPDC7	4.09468	0.115715	0.95438	0.121246	0.903496	NA
ENSG00000147548	NSD3	266.5	0.115737	0.295183	0.392086	0.694995	0.920055
ENSG00000116688	MFN2	292.767	0.11576	0.42078	0.275108	0.783234	0.945313
ENSG00000182919	C11orf54	168.584	0.115784	0.370504	0.312503	0.754658	0.937144
ENSG00000132938	MTUS2	7.86378	0.115803	1.05658	0.109601	0.912726	NA
ENSG00000132254	ARFIP2	134.369	0.115871	0.482561	0.240117	0.81024	0.951944
ENSG00000205420	KRT6A	137.827	0.11589	0.710382	0.163137	0.87041	0.970325
ENSG00000170734	POLH	49.18	0.116279	0.26886	0.432487	0.665388	0.911781
ENSG00000174521	TTC9B	0.892549	0.116298	1.42703	0.0814961	0.935047	NA
ENSG00000161940	BCL6B	2.90282	0.116378	1.73624	0.0670287	0.946559	NA
ENSG00000110435	PDHX	126.761	0.116393	0.296207	0.392943	0.694361	0.919903
ENSG00000140749	IGSF6	1365.97	0.116538	0.433647	0.268739	0.788131	0.947173
ENSG00000184530	C6orf58	3.7634	0.116634	1.06731	0.109278	0.912982	NA
ENSG00000146049	KAAG1	1.78748	0.116652	1.95892	0.059549	0.952515	NA
ENSG00000106066	CPVL	153.895	0.116725	0.378951	0.308021	0.758066	0.938364
ENSG00000117174	ZNHIT6	15.8477	0.116741	0.406749	0.287009	0.774105	NA
ENSG00000173614	NMNAT1	202.152	0.116767	0.282499	0.413335	0.679361	0.916238
ENSG00000130307	USHBP1	31.8637	0.116808	0.450144	0.25949	0.795258	0.947502
ENSG00000189298	ZKSCAN3	22.4859	0.117027	0.330964	0.353593	0.723644	0.927648
ENSG00000167216	KATNAL2	200.64	0.117141	0.419888	0.278981	0.780259	0.945121
ENSG00000136932	TRMO	129.68	0.117149	0.31992	0.366181	0.71423	0.925949
ENSG00000151092	NGLY1	189.028	0.117157	0.312258	0.375193	0.707517	0.924658
ENSG00000151729	SLC25A4	18.9593	0.117237	0.649666	0.180458	0.856793	0.966292
ENSG00000015676	NUDCD3	144.752	0.11735	0.271524	0.43219	0.665603	0.911781
ENSG00000103365	GGA2	368.882	0.11737	0.259284	0.452667	0.650789	0.906164
ENSG00000133863	TEX15	3.4122	0.117378	1.31882	0.0890022	0.92908	NA
ENSG00000101945	SUV39H1	12.849	0.117406	0.599444	0.195858	0.844721	NA
ENSG00000136492	BRIP1	107.858	0.11748	0.269326	0.4362	0.662691	0.910684
ENSG00000107443	CCNJ	24.0643	0.117491	0.460608	0.255079	0.798662	0.947795
ENSG00000183682	BMP8A	14.9852	0.117619	0.414121	0.284022	0.776393	NA
ENSG00000132975	GPR12	1.62179	0.117637	0.981304	0.119878	0.90458	NA
ENSG00000088930	XRN2	272.975	0.117713	0.465431	0.252911	0.800337	0.948373
ENSG00000153317	ASAP1	2066.79	0.118026	0.461275	0.255868	0.798053	0.947795
ENSG00000008018	PSMB1	418.865	0.118081	0.460106	0.256638	0.797458	0.947795
ENSG00000140030	GPR65	241.932	0.118472	0.603306	0.196371	0.84432	0.963114
ENSG00000101343	CRNKL1	73.6141	0.118625	0.37421	0.317001	0.751243	0.935649
ENSG00000145734	BDP1	84.9513	0.118675	0.245149	0.484094	0.628319	0.898639
ENSG00000182903	ZNF721	76.4317	0.118695	0.49053	0.241972	0.808802	0.951552
ENSG00000147121	KRBOX4	95.4677	0.11874	0.348361	0.340854	0.733213	0.929116
ENSG00000179295	PTPN11	531.399	0.118783	0.243084	0.488649	0.62509	0.897711
ENSG00000174914	OR9G1	0.453231	0.11889	1.97024	0.060343	0.951882	NA
ENSG00000165474	GJB2	177.156	0.118981	0.792296	0.150173	0.880628	0.974819
ENSG00000162409	PRKAA2	9.4748	0.11902	0.70717	0.168305	0.866344	NA
ENSG00000237330	RNF223	19.8502	0.119229	0.531962	0.224131	0.822655	0.95624
ENSG00000176170	SPHK1	406.274	0.119234	0.474578	0.251242	0.801627	0.948652
ENSG00000112742	TTK	8.06811	0.119609	0.92334	0.129539	0.896931	NA
ENSG00000172057	ORMDL3	48.9111	0.119768	0.446932	0.267978	0.788716	0.947327
ENSG00000107077	KDM4C	201.916	0.119804	0.296937	0.403465	0.686606	0.917839
ENSG00000171763	SPATA5L1	94.5642	0.119837	0.3238	0.370095	0.711312	0.925086
ENSG00000132305	IMMT	165.359	0.120064	0.245158	0.48974	0.624318	0.897711
ENSG00000214376	VSTM5	4.02111	0.120253	1.04173	0.115436	0.908099	NA
ENSG00000173040	EVC2	6.81318	0.120313	0.717756	0.167624	0.866879	NA
ENSG00000196850	PPTC7	176.287	0.120483	0.278448	0.432696	0.665236	0.911781
ENSG00000114861	FOXP1	862.222	0.120505	0.260204	0.46312	0.643279	0.904073
ENSG00000188130	MAPK12	15.1261	0.120634	0.612354	0.197	0.843827	NA
ENSG00000168612	ZSWIM1	45.9409	0.120706	0.280823	0.429829	0.66732	0.912072
ENSG00000176024	ZNF613	78.148	0.120817	0.47653	0.253534	0.799856	0.948213
ENSG00000182472	CAPN12	26.0299	0.120864	0.700839	0.172456	0.863079	0.968058
ENSG00000258227	CLEC5A	631.659	0.120989	0.450217	0.268735	0.788133	0.947173
ENSG00000164099	PRSS12	54.0439	0.121009	0.844534	0.143285	0.886065	0.976099
ENSG00000157445	CACNA2D3	2.70835	0.121315	1.1992	0.101163	0.919421	NA
ENSG00000128805	ARHGAP22	224.202	0.121426	0.355331	0.341725	0.732558	0.928903
ENSG00000161654	LSM12	164.857	0.121462	0.413287	0.293893	0.76884	0.941792
ENSG00000181722	ZBTB20	269.704	0.121472	0.383007	0.317152	0.751128	0.935593
ENSG00000156453	PCDH1	49.0639	0.121723	0.863709	0.14093	0.887925	0.976099
ENSG00000134250	NOTCH2	1609.31	0.121773	0.391532	0.311017	0.755788	0.937429
ENSG00000116771	AGMAT	24.2905	0.121782	0.466513	0.261048	0.794055	0.947502
ENSG00000123191	ATP7B	117.453	0.121874	0.303631	0.401388	0.688134	0.918032
ENSG00000151276	MAGI1	38.558	0.121974	0.823192	0.148172	0.882207	0.975052
ENSG00000183726	TMEM50A	483.629	0.122032	0.404073	0.302005	0.762648	0.939444
ENSG00000070770	CSNK2A2	125.215	0.122035	0.265794	0.459132	0.646139	0.904563
ENSG00000160352	ZNF714	91.2069	0.122121	0.382503	0.319267	0.749524	0.934938
ENSG00000132823	OSER1	432.672	0.122147	0.441984	0.276362	0.78227	0.945313
ENSG00000134827	TCN1	78.6046	0.122169	0.763627	0.159986	0.872892	0.97088
ENSG00000198814	GK	9330.53	0.122182	0.583256	0.209483	0.834071	0.960104
ENSG00000102048	ASB9	50.061	0.122235	0.495348	0.246765	0.80509	0.94976
ENSG00000204592	HLA-E	7065.94	0.122293	0.320639	0.381404	0.702904	0.923063
ENSG00000124731	TREM1	7702.07	0.122406	0.461487	0.265242	0.790823	0.947502
ENSG00000117408	IPO13	69.5199	0.122506	0.38479	0.318372	0.750203	0.935296
ENSG00000171124	FUT3	116.315	0.122526	0.525641	0.233099	0.815684	0.954875
ENSG00000111834	RSPH4A	64.8221	0.122547	0.781041	0.156903	0.875322	0.971726
ENSG00000196911	KPNA5	119.998	0.122561	0.356627	0.343668	0.731096	0.928853
ENSG00000151929	BAG3	247.319	0.122859	0.547862	0.224252	0.822561	0.95624
ENSG00000091262	ABCC6	89.653	0.122945	0.479307	0.256507	0.79756	0.947795
ENSG00000188419	CHM	122.607	0.123184	0.554433	0.222181	0.824173	0.956518
ENSG00000166862	CACNG2	9.2703	0.123244	0.633131	0.194658	0.845661	NA
ENSG00000016864	GLT8D1	126.684	0.123425	0.343301	0.359525	0.719202	0.927031
ENSG00000100354	TNRC6B	362.43	0.123438	0.272292	0.453329	0.650312	0.905814
ENSG00000175087	PDIK1L	11.3761	0.123565	0.554886	0.222685	0.82378	NA
ENSG00000174225	ARL13A	7.15903	0.123617	1.14993	0.107499	0.914393	NA
ENSG00000003393	ALS2	126.097	0.123634	0.26451	0.467407	0.640209	0.902855
ENSG00000165410	CFL2	41.2204	0.123714	0.606592	0.203949	0.838394	0.962198
ENSG00000177688	SUMO4	102.169	0.123758	0.461098	0.268399	0.788392	0.947316
ENSG00000204856	FAM216A	67.4074	0.123907	0.398972	0.310566	0.756131	0.937683
ENSG00000101916	TLR8	190.948	0.123916	0.681876	0.181728	0.855796	0.966197
ENSG00000124444	ZNF576	21.5378	0.124108	0.343398	0.361411	0.717792	0.926892
ENSG00000143748	NVL	134.806	0.124295	0.327817	0.37916	0.704569	0.923783
ENSG00000160094	ZNF362	42.1989	0.124339	0.659678	0.188484	0.850497	0.964818
ENSG00000047597	XK	1.12241	0.124344	1.36717	0.0909493	0.927533	NA
ENSG00000248333	CDK11B	159.448	0.124379	0.333129	0.373365	0.708877	0.92495
ENSG00000124678	TCP11	3.92975	0.124381	1.30146	0.095571	0.923861	NA
ENSG00000156885	COX6A2	8.604	0.124472	2.02442	0.0614851	0.950973	NA
ENSG00000100418	DESI1	142.662	0.124529	0.282083	0.441463	0.658878	0.909846
ENSG00000120798	NR2C1	72.6538	0.124534	0.470141	0.264887	0.791096	0.947502
ENSG00000103512	NOMO1	120.505	0.124699	0.415933	0.299805	0.764326	0.940095
ENSG00000168259	DNAJC7	529.129	0.124725	0.271127	0.460023	0.645499	0.904563
ENSG00000117020	AKT3	298.073	0.124784	0.243423	0.512621	0.608216	0.894076
ENSG00000089091	DZANK1	92.7327	0.124808	0.3719	0.335595	0.737177	0.92968
ENSG00000135002	RFK	68.3913	0.124934	0.432904	0.288596	0.77289	0.942452
ENSG00000131482	G6PC	35.1697	0.125316	0.491996	0.25471	0.798947	0.947894
ENSG00000104880	ARHGEF18	106.162	0.125391	0.433741	0.289092	0.772511	0.942452
ENSG00000041357	PSMA4	455.142	0.125404	0.61977	0.202339	0.839652	0.962198
ENSG00000151952	TMEM132D	3.91673	0.125702	0.862444	0.14575	0.884118	NA
ENSG00000091164	TXNL1	264.872	0.125834	0.411496	0.305797	0.759759	0.939075
ENSG00000197937	ZNF347	1027.59	0.126003	0.435808	0.289126	0.772485	0.942452
ENSG00000178919	FOXE1	3.64817	0.126031	0.878305	0.143493	0.885901	NA
ENSG00000197050	ZNF420	92.7732	0.126045	0.544715	0.231397	0.817007	0.955069
ENSG00000101624	CEP76	26.2814	0.126095	0.310868	0.405624	0.685019	0.917839
ENSG00000186645	SPDYE17	58.0096	0.126138	0.686951	0.183621	0.854311	0.965907
ENSG00000034239	EFCAB1	158.461	0.126345	0.621456	0.203305	0.838896	0.962198
ENSG00000148450	MSRB2	48.0724	0.126606	0.352283	0.359389	0.719304	0.927031
ENSG00000197915	HRNR	1.21851	0.12681	1.69696	0.0747272	0.940432	NA
ENSG00000108244	KRT23	463.222	0.126948	0.395516	0.320968	0.748234	0.934774
ENSG00000149313	AASDHPPT	54.6761	0.127045	0.463968	0.273822	0.784221	0.945662
ENSG00000177189	RPS6KA3	310.876	0.127148	0.375604	0.338517	0.734974	0.929116
ENSG00000143320	CRABP2	42.6565	0.127174	0.73394	0.173276	0.862434	0.96783
ENSG00000173376	NDNF	8.28981	0.127181	0.939499	0.135371	0.892318	NA
ENSG00000176834	VSIG10	94.6711	0.127314	0.416834	0.30543	0.760039	0.939175
ENSG00000079150	FKBP7	23.6467	0.127336	0.438668	0.290278	0.771604	0.942439
ENSG00000189045	ANKDD1B	41.3662	0.127468	0.879364	0.144955	0.884747	0.975867
ENSG00000263465	SRSF8	28.1312	0.127484	0.578483	0.220377	0.825578	0.957267
ENSG00000180116	C12orf40	7.3596	0.127783	0.494315	0.258506	0.796017	NA
ENSG00000173786	CNP	167.645	0.127835	0.299295	0.427119	0.669293	0.91296
ENSG00000135486	HNRNPA1	1487.76	0.127962	0.288313	0.443831	0.657164	0.908932
ENSG00000114115	RBP1	19.7995	0.12833	0.779701	0.164589	0.869268	0.969774
ENSG00000070010	UFD1	198.944	0.128344	0.339193	0.37838	0.705148	0.923878
ENSG00000168078	PBK	1.57632	0.128373	1.76778	0.072618	0.94211	NA
ENSG00000180083	WFDC11	96.1324	0.128427	0.422389	0.30405	0.76109	0.939175
ENSG00000162882	HAAO	65.059	0.128434	0.341341	0.376263	0.706721	0.924516
ENSG00000178033	CALHM5	12.3474	0.128775	0.470858	0.27349	0.784476	NA
ENSG00000168488	ATXN2L	641.398	0.128798	0.261917	0.491753	0.622894	0.897711
ENSG00000089050	RBBP9	31.6807	0.128799	0.458489	0.280921	0.778771	0.944598
ENSG00000111832	RWDD1	80.1946	0.128825	0.522736	0.246444	0.805339	0.949888
ENSG00000183155	RABIF	54.9482	0.128924	0.291799	0.441826	0.658615	0.90967
ENSG00000116120	FARSB	19.0351	0.128942	0.355179	0.363034	0.716579	0.926892
ENSG00000144366	GULP1	45.4617	0.129358	0.61909	0.208948	0.834488	0.960503
ENSG00000049618	ARID1B	327.944	0.129426	0.211452	0.612083	0.540483	0.867678
ENSG00000125975	C20orf173	2.87959	0.129617	1.52235	0.0851431	0.932148	NA
ENSG00000146592	CREB5	2387.74	0.129635	0.563911	0.229886	0.81818	0.955213
ENSG00000089101	CFAP61	101.581	0.129847	0.915184	0.14188	0.887175	0.976099
ENSG00000131379	C3orf20	11.9079	0.129917	0.790068	0.164438	0.869386	NA
ENSG00000175985	PLEKHD1	19.6977	0.12998	0.373812	0.347716	0.728053	0.928454
ENSG00000064309	CDON	20.336	0.130025	0.465044	0.279597	0.779787	0.94486
ENSG00000198865	CCDC152	5.79571	0.130027	0.790982	0.164386	0.869427	NA
ENSG00000106443	PHF14	75.7836	0.13004	0.402254	0.323278	0.746485	0.934071
ENSG00000204574	ABCF1	232.234	0.130059	0.301768	0.430988	0.666477	0.911802
ENSG00000152061	RABGAP1L	495.452	0.130394	0.258698	0.504039	0.614234	0.896478
ENSG00000113569	NUP155	62.8672	0.130445	0.306796	0.425185	0.670702	0.913774
ENSG00000116062	MSH6	128.935	0.130538	0.313053	0.416983	0.676691	0.915122
ENSG00000159261	CLDN14	6.92417	0.13063	0.612892	0.213137	0.83122	NA
ENSG00000111837	MAK	66.1742	0.130641	0.44465	0.293806	0.768906	0.941792
ENSG00000131724	IL13RA1	425.044	0.130698	0.433005	0.301839	0.762775	0.939444
ENSG00000171953	ATPAF2	96.7944	0.130773	0.248737	0.52575	0.599062	0.890324
ENSG00000213337	ANKRD39	27.7411	0.130776	0.59621	0.219346	0.826381	0.957562
ENSG00000082213	C5orf22	80.5357	0.130808	0.437668	0.298876	0.765035	0.940539
ENSG00000197580	BCO2	73.728	0.130893	0.627966	0.20844	0.834885	0.960796
ENSG00000278845	MRPL45	33.9543	0.130944	0.718246	0.182311	0.855339	0.966182
ENSG00000162434	JAK1	1340.47	0.130977	0.447225	0.292867	0.769624	0.941989
ENSG00000114737	CISH	120.211	0.131002	0.477473	0.274365	0.783804	0.94558
ENSG00000185129	PURA	37.5687	0.131209	0.397281	0.330268	0.741198	0.931244
ENSG00000265590	C21orf59-TCP10L	144.822	0.131221	0.388115	0.338097	0.73529	0.929116
ENSG00000173239	LIPM	6.04664	0.131229	0.850937	0.154217	0.877439	NA
ENSG00000104804	TULP2	485.962	0.131281	0.567851	0.231189	0.817168	0.955069
ENSG00000077458	FAM76B	213.321	0.131311	0.352512	0.372501	0.70952	0.92495
ENSG00000136783	NIPSNAP3A	67.1518	0.131342	0.572991	0.229222	0.818697	0.955254
ENSG00000163833	FBXO40	16.4814	0.131383	0.489413	0.268449	0.788354	NA
ENSG00000273559	CWC25	374.844	0.131466	0.396937	0.331201	0.740492	0.93099
ENSG00000066923	STAG3	307.437	0.131499	0.31269	0.420542	0.67409	0.914786
ENSG00000188761	BCL2L15	41.4451	0.131511	0.477116	0.275637	0.782827	0.945313
ENSG00000163885	CFAP100	405.958	0.1318	0.882883	0.149284	0.88133	0.974936
ENSG00000146733	PSPH	98.7937	0.131839	0.365486	0.360723	0.718306	0.926892
ENSG00000175787	ZNF169	39.006	0.131841	0.382151	0.344998	0.730096	0.928738
ENSG00000198610	AKR1C4	32.1474	0.131911	0.593549	0.222242	0.824126	0.956518
ENSG00000149131	SERPING1	442.704	0.132018	0.435846	0.302899	0.761967	0.939282
ENSG00000170144	HNRNPA3	785.426	0.132088	0.331766	0.398135	0.69053	0.918535
ENSG00000134602	STK26	138.973	0.132171	0.593654	0.22264	0.823816	0.956518
ENSG00000155875	SAXO1	7.06721	0.132261	0.694181	0.190527	0.848896	NA
ENSG00000106617	PRKAG2	456.098	0.132302	0.291698	0.453558	0.650147	0.905752
ENSG00000239713	APOBEC3G	139.316	0.132338	0.319742	0.413891	0.678954	0.916238
ENSG00000115165	CYTIP	2225.43	0.132406	0.468645	0.282529	0.777538	0.944596
ENSG00000138942	RNF185	231.134	0.132754	0.376371	0.35272	0.724298	0.928153
ENSG00000165555	NOXRED1	10.4579	0.133013	0.62195	0.213865	0.830652	NA
ENSG00000138095	LRPPRC	131.515	0.133428	0.355422	0.375406	0.707359	0.924658
ENSG00000080503	SMARCA2	663.633	0.133434	0.346169	0.385459	0.699897	0.921376
ENSG00000166848	TERF2IP	165.177	0.133504	0.347504	0.384179	0.700846	0.922157
ENSG00000137802	MAPKBP1	264.63	0.133512	0.419537	0.318237	0.750305	0.935296
ENSG00000104313	EYA1	38.0204	0.133759	0.723374	0.18491	0.8533	0.965907
ENSG00000104517	UBR5	413.279	0.133988	0.313377	0.42756	0.668971	0.912798
ENSG00000177463	NR2C2	402.394	0.134144	0.285721	0.469493	0.638717	0.902762
ENSG00000243927	MRPS6	247.796	0.134291	0.323254	0.415434	0.677824	0.91589
ENSG00000110442	COMMD9	131.941	0.134432	0.389844	0.344836	0.730217	0.928738
ENSG00000151353	TMEM18	41.8297	0.134434	0.386531	0.347796	0.727994	0.928454
ENSG00000197024	ZNF398	25.3242	0.134437	0.388014	0.346473	0.728987	0.928454
ENSG00000008086	CDKL5	268.451	0.134536	0.348029	0.386564	0.699079	0.920938
ENSG00000186314	PRELID2	18.577	0.134555	0.754769	0.178273	0.858508	0.966697
ENSG00000128886	ELL3	47.3524	0.134973	0.564187	0.239234	0.810924	0.95208
ENSG00000166224	SGPL1	227.762	0.135069	0.279102	0.483942	0.628427	0.898639
ENSG00000106554	CHCHD3	106.31	0.135084	0.333794	0.404695	0.685702	0.917839
ENSG00000121060	TRIM25	4522.04	0.135118	0.421092	0.320876	0.748304	0.934774
ENSG00000173928	SWSAP1	20.7375	0.135263	0.48662	0.277965	0.78104	0.9452
ENSG00000178229	ZNF543	10.3962	0.135392	0.465286	0.290987	0.771061	NA
ENSG00000014123	UFL1	42.6087	0.135617	0.541633	0.250386	0.802289	0.94902
ENSG00000154277	UCHL1	15.0863	0.135629	0.881575	0.153848	0.877729	NA
ENSG00000102409	BEX4	69.7381	0.135656	0.644092	0.210616	0.833187	0.960099
ENSG00000095261	PSMD5	108.86	0.135944	0.431719	0.314891	0.752844	0.936789
ENSG00000146143	PRIM2	118.516	0.136021	0.279083	0.487387	0.625984	0.897711
ENSG00000262919	CCNQ	90.683	0.136138	0.491534	0.276965	0.781807	0.9452
ENSG00000134516	DOCK2	1847.38	0.136196	0.463499	0.293844	0.768877	0.941792
ENSG00000130803	ZNF317	99.4791	0.136208	0.298775	0.455888	0.648471	0.904788
ENSG00000106034	CPED1	39.5628	0.136255	0.458865	0.29694	0.766512	0.94109
ENSG00000234828	IQCM	46.5706	0.136383	0.51806	0.263258	0.792352	0.947502
ENSG00000159199	ATP5MC1	191.234	0.136489	0.487799	0.279805	0.779627	0.944751
ENSG00000219481	NBPF1	92.4832	0.136501	0.407321	0.33512	0.737535	0.929912
ENSG00000128791	TWSG1	69.3871	0.136728	0.337761	0.404808	0.685619	0.917839
ENSG00000265491	RNF115	58.7366	0.136913	0.221145	0.619111	0.535843	0.866017
ENSG00000095139	ARCN1	304.927	0.13692	0.461813	0.296483	0.766861	0.941246
ENSG00000138785	INTS12	99.0506	0.136924	0.375489	0.364655	0.715369	0.926447
ENSG00000154229	PRKCA	98.1536	0.136962	0.367417	0.372769	0.70932	0.92495
ENSG00000196743	GM2A	718.658	0.136964	0.346281	0.395528	0.692453	0.919008
ENSG00000102554	KLF5	434.428	0.137036	0.559419	0.244962	0.806486	0.950745
ENSG00000262874	C19orf84	3.0373	0.137078	1.20873	0.113406	0.909708	NA
ENSG00000121058	COIL	36.5326	0.137084	0.362373	0.378296	0.705211	0.923878
ENSG00000158411	MITD1	307.549	0.137155	0.417886	0.328211	0.742752	0.931934
ENSG00000121211	MND1	21.1134	0.137211	0.76173	0.180131	0.85705	0.966477
ENSG00000198399	ITSN2	562.368	0.137319	0.344931	0.398105	0.690553	0.918535
ENSG00000166199	ALKBH3	65.1346	0.137363	0.377014	0.364345	0.715601	0.926447
ENSG00000088280	ASAP3	234.703	0.137437	0.473588	0.290202	0.771661	0.942439
ENSG00000239605	STPG4	62.0948	0.137447	0.544891	0.252246	0.800851	0.948527
ENSG00000281883	AL512506.3	19.3014	0.137465	0.782402	0.175696	0.860533	0.967534
ENSG00000127831	VIL1	4.95857	0.13748	0.90822	0.151373	0.879681	NA
ENSG00000110031	LPXN	479.063	0.137538	0.323879	0.42466	0.671085	0.91385
ENSG00000285713	AC098588.2	2.27903	0.137688	1.04519	0.131735	0.895194	NA
ENSG00000233757	AC092835.1	5.23005	0.137818	0.904453	0.152377	0.87889	NA
ENSG00000250506	CDK3	21.0445	0.137833	0.703846	0.195828	0.844745	0.963179
ENSG00000281991	TMEM265	11.7139	0.137846	1.09165	0.126273	0.899516	NA
ENSG00000153187	HNRNPU	1133.08	0.137888	0.257744	0.534981	0.592663	0.888834
ENSG00000116903	EXOC8	112.391	0.137891	0.398709	0.345844	0.72946	0.928454
ENSG00000106261	ZKSCAN1	238.869	0.138021	0.20726	0.665931	0.505455	0.851944
ENSG00000152348	ATG10	68.8495	0.13814	0.373079	0.37027	0.711182	0.925086
ENSG00000174173	TRMT10C	36.5239	0.138311	0.475619	0.290802	0.771202	0.942439
ENSG00000122335	SERAC1	98.2373	0.138368	0.340256	0.406659	0.684258	0.917685
ENSG00000204410	MSH5	112.552	0.138384	0.564729	0.245044	0.806422	0.950745
ENSG00000198961	PJA2	683.819	0.138605	0.514517	0.269389	0.78763	0.94692
ENSG00000138303	ASCC1	453.71	0.138614	0.250434	0.553495	0.579924	0.882437
ENSG00000141560	FN3KRP	27.4756	0.138689	0.498288	0.278332	0.780758	0.945197
ENSG00000139687	RB1	372.659	0.138976	0.416554	0.333633	0.738656	0.930157
ENSG00000176293	ZNF135	11.9204	0.138981	0.713443	0.194804	0.845547	NA
ENSG00000275004	ZNF280B	8.75006	0.139075	0.458012	0.30365	0.761394	NA
ENSG00000091879	ANGPT2	24.9077	0.139211	0.45536	0.305717	0.75982	0.939075
ENSG00000240563	L1TD1	2.43838	0.139283	0.950455	0.146543	0.883493	NA
ENSG00000128915	ICE2	137.341	0.139331	0.318592	0.437333	0.66187	0.910483
ENSG00000130816	DNMT1	252.613	0.139356	0.336878	0.41367	0.679116	0.916238
ENSG00000083520	DIS3	84.2243	0.139432	0.4308	0.323659	0.746196	0.934029
ENSG00000178078	STAP2	90.8503	0.139512	0.520337	0.268118	0.788609	0.947327
ENSG00000124370	MCEE	34.5571	0.139541	0.798989	0.174647	0.861357	0.967534
ENSG00000139352	ASCL1	1.1664	0.139737	1.38648	0.100786	0.919721	NA
ENSG00000112242	E2F3	361.387	0.139815	0.531684	0.262967	0.792576	0.947502
ENSG00000180815	MAP3K15	3.51419	0.13995	0.713005	0.196282	0.84439	NA
ENSG00000103061	SLC7A6OS	71.1255	0.13996	0.444184	0.315094	0.75269	0.936762
ENSG00000142751	GPN2	53.8942	0.140024	0.32196	0.434911	0.663627	0.9112
ENSG00000273136	NBPF26	426.659	0.14004	0.457502	0.306097	0.759531	0.939075
ENSG00000144199	FAHD2B	23.3721	0.140078	0.689071	0.203286	0.838912	0.962198
ENSG00000242265	PEG10	6.2375	0.140253	0.792471	0.176982	0.859522	NA
ENSG00000279169	PRAMEF13	4.39658	0.140379	1.04721	0.13405	0.893363	NA
ENSG00000094661	OR1I1	40.2212	0.140447	0.342724	0.409797	0.681955	0.917066
ENSG00000256771	ZNF253	21.6146	0.140486	0.444525	0.316036	0.751975	0.936131
ENSG00000173334	TRIB1	2312.97	0.1407	0.349207	0.402913	0.687012	0.917839
ENSG00000081154	PCNP	366.845	0.140797	0.462398	0.304494	0.760751	0.939175
ENSG00000114354	TFG	289.148	0.140879	0.362338	0.388805	0.69742	0.920523
ENSG00000131437	KIF3A	52.7416	0.140916	0.578041	0.243781	0.8074	0.951293
ENSG00000132463	GRSF1	115.252	0.141061	0.332764	0.423907	0.671634	0.914273
ENSG00000204291	COL15A1	28.3119	0.141302	0.68127	0.20741	0.83569	0.960972
ENSG00000205784	ARRDC5	6.47617	0.141415	0.747135	0.189277	0.849876	NA
ENSG00000101337	TM9SF4	443.38	0.14147	0.377358	0.374895	0.707739	0.924658
ENSG00000154144	TBRG1	209.782	0.141516	0.266406	0.531203	0.595278	0.889022
ENSG00000177873	ZNF619	23.1225	0.141529	0.356991	0.396449	0.691774	0.918833
ENSG00000151466	SCLT1	339.386	0.141674	0.504851	0.280625	0.778998	0.944598
ENSG00000152760	TCTEX1D1	111.045	0.141761	0.888232	0.1596	0.873196	0.97088
ENSG00000165732	DDX21	302.43	0.141766	0.400805	0.353703	0.723562	0.927631
ENSG00000161956	SENP3	82.7874	0.141803	0.27378	0.517944	0.604498	0.892864
ENSG00000196912	ANKRD36B	176.233	0.141903	0.723532	0.196125	0.844512	0.963114
ENSG00000140006	WDR89	32.9438	0.141954	0.333934	0.425095	0.670767	0.913774
ENSG00000050130	JKAMP	170.986	0.141961	0.376543	0.377011	0.706166	0.924268
ENSG00000146802	TMEM168	95.3159	0.14204	0.446656	0.318007	0.750479	0.935296
ENSG00000229415	SFTA3	9.15996	0.142087	0.98351	0.144469	0.88513	NA
ENSG00000032389	EIPR1	96.4416	0.142478	0.303251	0.469834	0.638473	0.902762
ENSG00000136261	BZW2	85.217	0.142479	0.322296	0.442075	0.658435	0.909607
ENSG00000178409	BEND3	9.24997	0.142629	0.465992	0.306076	0.759547	NA
ENSG00000133121	STARD13	79.3817	0.142663	0.472264	0.302083	0.762589	0.939444
ENSG00000163607	GTPBP8	51.4976	0.142681	0.304727	0.468227	0.639622	0.902762
ENSG00000138166	DUSP5	371.947	0.142829	0.513526	0.278135	0.780909	0.9452
ENSG00000103888	CEMIP	122.714	0.142852	0.572637	0.249463	0.803003	0.949367
ENSG00000182093	GET1	109.66	0.143094	0.367676	0.389185	0.697139	0.920523
ENSG00000188177	ZC3H6	68.1107	0.143337	0.561291	0.255371	0.798437	0.947795
ENSG00000144674	GOLGA4	284.816	0.143362	0.38124	0.376041	0.706886	0.924553
ENSG00000173207	CKS1B	89.5688	0.143401	0.423073	0.338952	0.734646	0.929116
ENSG00000140285	FGF7	5.65782	0.14341	1.07969	0.132825	0.894332	NA
ENSG00000155008	APOOL	22.953	0.143457	0.352395	0.40709	0.683942	0.917685
ENSG00000215529	EFCAB8	33.7388	0.143487	0.65447	0.219242	0.826461	0.957562
ENSG00000119314	PTBP3	709.713	0.143598	0.448012	0.320523	0.748572	0.934774
ENSG00000169710	FASN	217.709	0.143685	0.718244	0.200051	0.841441	0.962607
ENSG00000108854	SMURF2	353.428	0.143775	0.295483	0.486576	0.626559	0.897793
ENSG00000099219	ERMP1	55.8896	0.14379	0.398701	0.360645	0.718365	0.926892
ENSG00000214517	PPME1	101.443	0.143814	0.338431	0.424943	0.670878	0.913833
ENSG00000167524	RSKR	211.453	0.14383	0.383294	0.375247	0.707477	0.924658
ENSG00000145715	RASA1	302.21	0.143889	0.537882	0.267511	0.789076	0.947381
ENSG00000189114	BLOC1S3	116.989	0.143905	0.374085	0.384687	0.700469	0.92186
ENSG00000163563	MNDA	1053.56	0.144037	0.634698	0.226937	0.820473	0.955336
ENSG00000168710	AHCYL1	207.438	0.144136	0.302784	0.476034	0.63405	0.901621
ENSG00000159958	TNFRSF13C	21.0078	0.144142	0.436857	0.329952	0.741436	0.931244
ENSG00000116663	FBXO6	105.01	0.144294	0.385752	0.374058	0.708361	0.924847
ENSG00000198668	CALM1	1604.06	0.144321	0.380972	0.378823	0.704819	0.923878
ENSG00000277893	SRD5A2	10.9149	0.144367	0.80215	0.179976	0.857172	NA
ENSG00000150093	ITGB1	806.594	0.144376	0.365796	0.394691	0.693071	0.919102
ENSG00000164885	CDK5	29.272	0.144392	0.40243	0.358801	0.719744	0.927069
ENSG00000011114	BTBD7	151.856	0.144462	0.215795	0.669438	0.503216	0.851125
ENSG00000070371	CLTCL1	19.9651	0.144541	0.596999	0.242112	0.808693	0.951552
ENSG00000138813	C4orf17	39.1549	0.144542	0.565678	0.25552	0.798321	0.947795
ENSG00000175063	UBE2C	55.9525	0.144638	0.383682	0.376973	0.706194	0.924268
ENSG00000131721	RHOXF2	1.86259	0.144868	1.01318	0.142984	0.886303	NA
ENSG00000164199	ADGRV1	278.735	0.144871	0.296762	0.488172	0.625428	0.897711
ENSG00000133641	C12orf29	32.1021	0.144961	0.51787	0.279917	0.779541	0.944751
ENSG00000071073	MGAT4A	181.394	0.144993	0.420757	0.344601	0.730394	0.928738
ENSG00000125046	SSUH2	96.0074	0.145218	0.503083	0.288657	0.772844	0.942452
ENSG00000057935	MTA3	45.3406	0.145518	0.435482	0.334153	0.738264	0.93001
ENSG00000198513	ATL1	34.6742	0.14561	0.569921	0.255491	0.798344	0.947795
ENSG00000139517	LNX2	21.1863	0.145745	0.460872	0.316237	0.751823	0.936074
ENSG00000015568	RGPD5	759.045	0.145786	0.385624	0.378052	0.705392	0.923936
ENSG00000093134	VNN3	1462.13	0.145793	0.555573	0.262419	0.792998	0.947502
ENSG00000090889	KIF4A	2.15609	0.145836	1.07318	0.135891	0.891907	NA
ENSG00000158850	B4GALT3	86.8932	0.145889	0.334712	0.435863	0.662936	0.910684
ENSG00000165209	STRBP	150.321	0.145899	0.467455	0.312113	0.754955	0.93739
ENSG00000198429	ZNF69	42.8066	0.146015	0.523443	0.278952	0.780282	0.945121
ENSG00000165630	PRPF18	69.0796	0.14607	0.49442	0.295436	0.767661	0.941459
ENSG00000155846	PPARGC1B	38.39	0.146093	0.443957	0.329071	0.742102	0.931451
ENSG00000138594	TMOD3	487.673	0.146094	0.23998	0.608778	0.542672	0.868568
ENSG00000181163	NPM1	1685.95	0.146119	0.309995	0.471359	0.637385	0.902762
ENSG00000141510	TP53	142.227	0.14615	0.274148	0.533106	0.59396	0.889022
ENSG00000180190	TDRP	10.3201	0.146288	1.03194	0.14176	0.887269	NA
ENSG00000115042	FAHD2A	27.3679	0.146325	0.632672	0.231281	0.817097	0.955069
ENSG00000157870	PRXL2B	139.594	0.146424	0.49182	0.297718	0.765919	0.94081
ENSG00000100298	APOBEC3H	10.3029	0.146604	0.975614	0.150269	0.880553	NA
ENSG00000197894	ADH5	114.021	0.14673	0.408993	0.358758	0.719776	0.927069
ENSG00000183814	LIN9	5.7973	0.146753	0.581211	0.252495	0.800658	NA
ENSG00000165861	ZFYVE1	170.55	0.146864	0.418238	0.35115	0.725476	0.928454
ENSG00000216937	CCDC7	85.0427	0.147066	0.566097	0.259789	0.795026	0.947502
ENSG00000188786	MTF1	426.853	0.147162	0.50448	0.29171	0.770509	0.942439
ENSG00000166197	NOLC1	96.2837	0.147215	0.290116	0.507435	0.611849	0.895219
ENSG00000213780	GTF2H4	40.1476	0.147527	0.30249	0.487709	0.625756	0.897711
ENSG00000111361	EIF2B1	86.088	0.147604	0.285789	0.516478	0.60552	0.892933
ENSG00000145781	COMMD10	144.728	0.147685	0.289881	0.50947	0.610423	0.894533
ENSG00000135679	MDM2	1228.11	0.147756	0.373733	0.395351	0.692584	0.919008
ENSG00000198954	KIFBP	93.8874	0.147786	0.276524	0.534441	0.593037	0.889022
ENSG00000108256	NUFIP2	349.891	0.148701	0.312396	0.476003	0.634072	0.901621
ENSG00000205339	IPO7	216.045	0.148777	0.365496	0.407054	0.683969	0.917685
ENSG00000188730	VWC2	0.704513	0.148805	1.28201	0.116072	0.907596	NA
ENSG00000260729	AC009690.1	25.1008	0.148843	0.693668	0.214574	0.8301	0.959203
ENSG00000163827	LRRC2	16.1063	0.148885	0.482869	0.308333	0.757829	NA
ENSG00000152455	SUV39H2	31.056	0.149272	0.362725	0.411529	0.680685	0.916692
ENSG00000104331	IMPAD1	153.095	0.149449	0.275659	0.542151	0.587715	0.887153
ENSG00000111215	PRR4	156.932	0.149463	0.871046	0.17159	0.86376	0.968396
ENSG00000180901	KCTD2	65.3578	0.149484	0.365728	0.408731	0.682737	0.917238
ENSG00000285130	AL358113.1	86.0618	0.149505	0.357899	0.417731	0.676144	0.914956
ENSG00000106415	GLCCI1	78.9759	0.149838	0.436713	0.343105	0.73152	0.928853
ENSG00000261717	AC009163.5	81.1157	0.149856	1.82402	0.0821572	0.934522	0.985481
ENSG00000119689	DLST	287.425	0.149991	0.175528	0.854512	0.392822	0.796764
ENSG00000147601	TERF1	120.182	0.150187	0.353122	0.425314	0.670608	0.913774
ENSG00000134594	RAB33A	12.4499	0.15019	0.927589	0.161914	0.871374	NA
ENSG00000182782	HCAR2	1283.9	0.150388	0.437024	0.344119	0.730757	0.928853
ENSG00000173875	ZNF791	125.921	0.150391	0.353054	0.425971	0.670129	0.913549
ENSG00000172554	SNTG2	22.3967	0.150516	0.830201	0.181301	0.856131	0.966197
ENSG00000119326	CTNNAL1	33.6937	0.150519	0.537116	0.280235	0.779297	0.944605
ENSG00000181322	NME9	54.1044	0.150533	0.69566	0.216388	0.828685	0.958773
ENSG00000115364	MRPL19	55.6218	0.150604	0.428648	0.351346	0.725329	0.928454
ENSG00000119977	TCTN3	53.676	0.150608	0.472376	0.318831	0.749855	0.935125
ENSG00000166226	CCT2	441.742	0.150626	0.349505	0.430969	0.666491	0.911802
ENSG00000152904	GGPS1	99.7075	0.150759	0.486892	0.309636	0.756838	0.937829
ENSG00000178035	IMPDH2	206.604	0.150835	0.330451	0.456452	0.648065	0.904788
ENSG00000023171	GRAMD1B	116.468	0.150879	0.372156	0.405419	0.68517	0.917839
ENSG00000100991	TRPC4AP	371.56	0.151121	0.215553	0.701086	0.48325	0.840842
ENSG00000182541	LIMK2	4435.76	0.151301	0.452782	0.334159	0.73826	0.93001
ENSG00000132950	ZMYM5	59.8394	0.151321	0.486148	0.311265	0.755599	0.937402
ENSG00000085511	MAP3K4	112.304	0.151351	0.372531	0.406278	0.684538	0.917685
ENSG00000128050	PAICS	158.095	0.15157	0.405634	0.373663	0.708655	0.9249
ENSG00000169814	BTD	186.73	0.151634	0.243698	0.622222	0.533796	0.865177
ENSG00000119392	GLE1	76.7398	0.151686	0.302545	0.501367	0.616113	0.896516
ENSG00000106829	TLE4	1121.42	0.151691	0.313476	0.4839	0.628457	0.898639
ENSG00000079385	CEACAM1	414.508	0.15175	0.354638	0.427901	0.668723	0.912798
ENSG00000031003	FAM13B	401.077	0.151785	0.401704	0.377852	0.705541	0.923953
ENSG00000108848	LUC7L3	433.203	0.151942	0.290484	0.523066	0.600929	0.891589
ENSG00000134698	AGO4	377.686	0.152129	0.383816	0.396359	0.691841	0.918833
ENSG00000137700	SLC37A4	26.207	0.15214	0.401938	0.378515	0.705048	0.923878
ENSG00000154997	SEPTIN14	100.914	0.152205	0.586515	0.259507	0.795244	0.947502
ENSG00000140543	DET1	43.6958	0.152278	0.421542	0.36124	0.71792	0.926892
ENSG00000107186	MPDZ	30.0488	0.152382	0.889429	0.171325	0.863968	0.968396
ENSG00000185112	FAM43A	12.0477	0.152384	0.65345	0.233199	0.815607	NA
ENSG00000137944	KYAT3	118.876	0.15253	0.594937	0.25638	0.797657	0.947795
ENSG00000183291	SELENOF	649.518	0.152722	0.537698	0.28403	0.776387	0.94446
ENSG00000186687	LYRM7	58.4642	0.152837	0.397507	0.38449	0.700616	0.921963
ENSG00000198521	ZNF43	280.365	0.152881	0.408014	0.374694	0.707888	0.924658
ENSG00000135604	STX11	339.292	0.152894	0.370361	0.412824	0.679735	0.916309
ENSG00000169432	SCN9A	30.0942	0.153261	0.417396	0.367185	0.713481	0.925756
ENSG00000066084	DIP2B	321.42	0.153296	0.34445	0.445045	0.656287	0.908865
ENSG00000239900	ADSL	158.889	0.153297	0.32354	0.473811	0.635634	0.902467
ENSG00000115808	STRN	147.037	0.153309	0.406026	0.377585	0.705739	0.924123
ENSG00000158773	USF1	256.358	0.153352	0.363207	0.422218	0.672866	0.9147
ENSG00000110375	UPK2	1.26051	0.153766	2.02581	0.0759035	0.939496	NA
ENSG00000133657	ATP13A3	3990.97	0.153851	0.579824	0.265342	0.790746	0.947502
ENSG00000174405	LIG4	79.8081	0.153962	0.60935	0.252665	0.800527	0.948373
ENSG00000183621	ZNF438	817.181	0.154006	0.562221	0.273925	0.784142	0.945662
ENSG00000163632	C3orf49	9.83414	0.154036	0.801253	0.192244	0.847551	NA
ENSG00000111845	PAK1IP1	42.9976	0.15406	0.504846	0.305163	0.760242	0.939175
ENSG00000275835	TUBGCP5	69.4383	0.154098	0.379438	0.406123	0.684652	0.917728
ENSG00000139537	CCDC65	85.0744	0.154325	0.529754	0.291315	0.77081	0.942439
ENSG00000197566	ZNF624	109.072	0.15438	0.42836	0.360397	0.71855	0.926892
ENSG00000126698	DNAJC8	465.481	0.154433	0.351273	0.439637	0.6602	0.909904
ENSG00000138685	FGF2	4.45692	0.154536	0.727974	0.212282	0.831887	NA
ENSG00000156239	N6AMT1	33.3058	0.154657	0.466262	0.331696	0.740119	0.930789
ENSG00000155959	VBP1	94.2492	0.154786	0.623565	0.248228	0.803958	0.949681
ENSG00000162623	TYW3	142.719	0.154904	0.36349	0.426158	0.669993	0.913455
ENSG00000213462	ERV3-1	647.232	0.155111	0.419685	0.369589	0.711689	0.925086
ENSG00000198265	HELZ	243.777	0.155215	0.337229	0.460265	0.645326	0.904563
ENSG00000183625	CCR3	30.5164	0.155275	0.670049	0.231737	0.816743	0.955069
ENSG00000138363	ATIC	91.8032	0.155362	0.406386	0.3823	0.702239	0.922799
ENSG00000160199	PKNOX1	211.005	0.155484	0.308281	0.50436	0.614008	0.896478
ENSG00000165660	ABRAXAS2	35.2017	0.155522	0.534334	0.291057	0.771007	0.942439
ENSG00000170448	NFXL1	45.6709	0.155859	0.397719	0.391882	0.695145	0.920055
ENSG00000109133	TMEM33	407.379	0.155992	0.274654	0.567959	0.570063	0.877823
ENSG00000163930	BAP1	276.875	0.156109	0.285014	0.547723	0.583882	0.884514
ENSG00000173064	HECTD4	192.639	0.156149	0.252654	0.618036	0.536552	0.866167
ENSG00000139719	VPS33A	124.796	0.156338	0.338767	0.461491	0.644447	0.904497
ENSG00000179626	OR6C4	9.93844	0.15641	0.528191	0.296123	0.767136	NA
ENSG00000109016	DHRS7B	91.7893	0.156422	0.441077	0.354637	0.722861	0.927631
ENSG00000166439	RNF169	131.361	0.15644	0.307071	0.509458	0.610431	0.894533
ENSG00000048649	RSF1	403.599	0.156568	0.452206	0.346232	0.729168	0.928454
ENSG00000010270	STARD3NL	265.568	0.156617	0.427138	0.366667	0.713867	0.925756
ENSG00000058262	SEC61A1	487.93	0.15664	0.252465	0.620441	0.534968	0.865644
ENSG00000084444	FAM234B	17.7341	0.156798	0.442434	0.354398	0.723041	0.927631
ENSG00000213281	NRAS	183.304	0.156814	0.524638	0.298899	0.765017	0.940539
ENSG00000206560	ANKRD28	591.587	0.156863	0.364085	0.430841	0.666584	0.911838
ENSG00000248487	ABHD14A	27.978	0.15712	0.542977	0.289368	0.772299	0.942452
ENSG00000114656	KIAA1257	112.272	0.157187	0.306602	0.512672	0.60818	0.894076
ENSG00000158769	F11R	529	0.157271	0.320095	0.491325	0.623197	0.897711
ENSG00000102760	RGCC	1452.38	0.157374	0.458727	0.343067	0.731548	0.928853
ENSG00000128578	STRIP2	33.1652	0.157594	0.463858	0.339745	0.734048	0.929116
ENSG00000109956	B3GAT1	14.2345	0.157742	0.450492	0.350155	0.726222	NA
ENSG00000103599	IQCH	58.6861	0.157804	0.925147	0.170571	0.864561	0.968492
ENSG00000140795	MYLK3	443.679	0.157863	0.506003	0.311981	0.755055	0.93739
ENSG00000137868	STRA6	20.0838	0.157911	0.494968	0.319033	0.749701	0.93502
ENSG00000030066	NUP160	258.995	0.158043	0.286654	0.551339	0.581401	0.882761
ENSG00000036672	USP2	35.0823	0.158178	0.751308	0.210537	0.833249	0.960099
ENSG00000054267	ARID4B	566.72	0.158289	0.353778	0.447424	0.654569	0.908519
ENSG00000163608	NEPRO	144.871	0.158307	0.338387	0.467829	0.639907	0.902762
ENSG00000116138	DNAJC16	66.7274	0.158328	0.275782	0.574107	0.565896	0.875589
ENSG00000181555	SETD2	302.517	0.158363	0.323534	0.48948	0.624502	0.897711
ENSG00000122188	LAX1	31.4363	0.158408	0.2538	0.624143	0.532534	0.865177
ENSG00000152193	OBI1	17.239	0.158416	0.528031	0.300013	0.764167	0.94007
ENSG00000165983	PTER	22.9481	0.158658	0.476953	0.33265	0.739398	0.930577
ENSG00000163884	KLF15	172.902	0.158667	0.735651	0.215682	0.829236	0.958941
ENSG00000152256	PDK1	152.586	0.15867	0.458118	0.346353	0.729078	0.928454
ENSG00000221829	FANCG	25.1459	0.158841	0.658118	0.241356	0.809279	0.951552
ENSG00000077348	EXOSC5	25.7341	0.15891	0.657006	0.24187	0.808881	0.951552
ENSG00000089234	BRAP	94.768	0.159133	0.322959	0.492735	0.6222	0.897711
ENSG00000177103	DSCAML1	4.6801	0.159163	1.07662	0.147836	0.882472	NA
ENSG00000165637	VDAC2	347.263	0.159181	0.336506	0.473039	0.636185	0.902467
ENSG00000067248	DHX29	48.5507	0.159442	0.507474	0.314188	0.753378	0.936789
ENSG00000074657	ZNF532	178.17	0.159458	0.430357	0.370524	0.710992	0.925086
ENSG00000009790	TRAF3IP3	969.544	0.159469	0.506838	0.314635	0.753039	0.936789
ENSG00000101365	IDH3B	125.827	0.159516	0.352058	0.453097	0.650479	0.905919
ENSG00000227268	KLLN	20.3337	0.159616	0.435702	0.366342	0.71411	0.925949
ENSG00000174255	ZNF80	13.9228	0.159617	0.554412	0.287903	0.773421	NA
ENSG00000134186	PRPF38B	169.286	0.159654	0.218424	0.730936	0.464818	0.830549
ENSG00000101109	STK4	1590.61	0.159708	0.476062	0.335478	0.737265	0.929702
ENSG00000113645	WWC1	58.8026	0.159774	0.752727	0.21226	0.831904	0.959731
ENSG00000214941	ZSWIM7	99.5986	0.15985	0.289083	0.552954	0.580295	0.882548
ENSG00000161204	ABCF3	194.071	0.159949	0.254703	0.627982	0.530016	0.864514
ENSG00000105499	PLA2G4C	368.191	0.159962	0.347652	0.460122	0.645429	0.904563
ENSG00000055609	KMT2C	859.858	0.160102	0.352547	0.45413	0.649735	0.905442
ENSG00000138668	HNRNPD	496.679	0.160135	0.318025	0.503529	0.614592	0.896516
ENSG00000113407	TARS1	156.485	0.160487	0.367388	0.436832	0.662233	0.910672
ENSG00000112530	PACRG	165.591	0.160646	0.535729	0.299864	0.764281	0.940095
ENSG00000197579	TOPORS	64.3556	0.160898	0.414578	0.3881	0.697942	0.920556
ENSG00000165841	CYP2C19	36.8758	0.160899	0.332124	0.484453	0.628064	0.898639
ENSG00000164049	FBXW12	88.7094	0.160912	0.451522	0.356378	0.721558	0.927362
ENSG00000168393	DTYMK	77.1309	0.16105	0.282479	0.570133	0.568588	0.876948
ENSG00000189377	CXCL17	293.676	0.161057	0.810802	0.198639	0.842545	0.962776
ENSG00000136267	DGKB	14.9666	0.16108	0.743193	0.216741	0.82841	NA
ENSG00000197150	ABCB8	103.748	0.161153	0.402756	0.400125	0.689065	0.918102
ENSG00000151657	KIN	83.6474	0.161312	0.275796	0.584894	0.558619	0.872663
ENSG00000156218	ADAMTSL3	244.783	0.161316	0.43374	0.371918	0.709954	0.92495
ENSG00000174898	CATSPERD	50.6731	0.161365	0.847878	0.190317	0.849061	0.964416
ENSG00000155508	CNOT8	352.418	0.161436	0.483791	0.333689	0.738614	0.930157
ENSG00000115204	MPV17	255.349	0.161597	0.205772	0.785318	0.432267	0.815232
ENSG00000154719	MRPL39	41.5539	0.16166	0.621343	0.260179	0.794726	0.947502
ENSG00000154813	DPH3	128.202	0.161705	0.547052	0.295594	0.76754	0.941459
ENSG00000122420	PTGFR	6.89976	0.161891	1.23234	0.131369	0.895484	NA
ENSG00000151470	C4orf33	65.7354	0.161987	0.57765	0.280424	0.779152	0.944598
ENSG00000169282	KCNAB1	12.0478	0.162062	0.697181	0.232453	0.816186	NA
ENSG00000169439	SDC2	688.173	0.16217	0.454846	0.356539	0.721437	0.927362
ENSG00000172236	TPSAB1	19.2658	0.162324	1.03075	0.157481	0.874866	0.971459
ENSG00000102349	KLF8	44.6542	0.162467	0.356803	0.45534	0.648865	0.904788
ENSG00000166855	CLPX	166.244	0.162727	0.41156	0.395391	0.692555	0.919008
ENSG00000125686	MED1	125.433	0.162752	0.292117	0.557144	0.577429	0.882437
ENSG00000196787	H2AC11	16.3316	0.163117	0.490085	0.332834	0.73926	NA
ENSG00000189013	KIR2DL4	8.60786	0.16313	0.874867	0.186463	0.852082	NA
ENSG00000133739	LRRCC1	10.8196	0.163133	0.661617	0.246567	0.805243	NA
ENSG00000155111	CDK19	93.4273	0.163356	0.344169	0.474638	0.635045	0.902436
ENSG00000196419	XRCC6	822.858	0.163413	0.316411	0.516458	0.605535	0.892933
ENSG00000182149	IST1	1449.14	0.163499	0.24468	0.668217	0.503995	0.851125
ENSG00000127314	RAP1B	2708.75	0.163708	0.419771	0.389993	0.696542	0.920523
ENSG00000162461	SLC25A34	94.8731	0.164036	0.395829	0.414411	0.678573	0.916048
ENSG00000283516	LITAFD	17.2074	0.164108	0.833405	0.196913	0.843895	0.963114
ENSG00000165526	RPUSD4	132.415	0.164261	0.303936	0.540446	0.58889	0.887554
ENSG00000115806	GORASP2	144.905	0.164408	0.308454	0.533004	0.594031	0.889022
ENSG00000150967	ABCB9	70.0585	0.164425	0.282312	0.582422	0.560283	0.873425
ENSG00000091583	APOH	1.41007	0.164666	1.72613	0.0953962	0.924	NA
ENSG00000162510	MATN1	8.93412	0.164672	0.696193	0.236531	0.81302	NA
ENSG00000169570	DTWD2	26.6345	0.164683	0.433725	0.379696	0.704171	0.92359
ENSG00000092850	TEKT2	89.7838	0.164731	0.765601	0.215166	0.829638	0.95916
ENSG00000125863	MKKS	43.3148	0.164736	0.468381	0.351713	0.725054	0.928401
ENSG00000155816	FMN2	9.13169	0.165073	1.01507	0.162622	0.870816	NA
ENSG00000128394	APOBEC3F	45.8962	0.165099	0.405809	0.40684	0.684126	0.917685
ENSG00000167554	ZNF610	18.0808	0.165126	0.832422	0.198367	0.842758	0.962776
ENSG00000150477	KIAA1328	873.003	0.165238	0.427112	0.386872	0.698851	0.920938
ENSG00000166869	CHP2	154.567	0.165452	0.381651	0.433517	0.664639	0.911573
ENSG00000204700	OR2J2	3.8581	0.165531	0.918652	0.180189	0.857004	NA
ENSG00000057019	DCBLD2	208.056	0.165542	0.458696	0.360897	0.718177	0.926892
ENSG00000130589	HELZ2	364.999	0.165569	0.416122	0.397885	0.690715	0.918535
ENSG00000105699	LSR	168.752	0.16558	0.482564	0.343126	0.731504	0.928853
ENSG00000094916	CBX5	99.1925	0.165605	0.272346	0.608068	0.543142	0.868984
ENSG00000189152	GRAPL	11.3434	0.16569	1.17072	0.141529	0.887452	NA
ENSG00000109065	NAT9	98.1052	0.166174	0.429813	0.386619	0.699038	0.920938
ENSG00000104341	LAPTM4B	26.0281	0.166204	0.714865	0.232497	0.816152	0.954875
ENSG00000178171	AMER3	1.41244	0.166233	1.07124	0.155177	0.876681	NA
ENSG00000182793	GSTA5	1.24186	0.166535	1.97968	0.0841225	0.932959	NA
ENSG00000110660	SLC35F2	17.2816	0.166602	0.466855	0.356859	0.721197	0.927353
ENSG00000104824	HNRNPL	908.907	0.166758	0.23438	0.711484	0.476784	0.836781
ENSG00000134146	DPH6	61.5921	0.166768	0.360459	0.462656	0.643611	0.904094
ENSG00000160224	AIRE	3.71101	0.166806	0.680322	0.245188	0.806311	NA
ENSG00000135241	PNPLA8	462.542	0.166867	0.602324	0.277038	0.781751	0.9452
ENSG00000151502	VPS26B	72.1485	0.167223	0.400485	0.417552	0.676275	0.914956
ENSG00000164796	CSMD3	39.4431	0.167267	0.391148	0.427631	0.66892	0.912798
ENSG00000130177	CDC16	163.146	0.167275	0.365319	0.457888	0.647033	0.904563
ENSG00000013523	ANGEL1	71.9105	0.167276	0.332911	0.502465	0.61534	0.896516
ENSG00000204389	HSPA1A	5664.06	0.16731	0.640404	0.261258	0.793894	0.947502
ENSG00000179588	ZFPM1	14.9101	0.167412	0.684092	0.244721	0.806672	NA
ENSG00000196812	ZSCAN16	32.7519	0.167415	0.491488	0.340628	0.733384	0.929116
ENSG00000205403	CFI	22.0847	0.167505	0.604399	0.277143	0.78167	0.9452
ENSG00000144468	RHBDD1	107.69	0.167671	0.399194	0.420023	0.674469	0.914786
ENSG00000196290	NIF3L1	48.4172	0.167683	0.515612	0.325212	0.745021	0.933655
ENSG00000076053	RBM7	232.329	0.167773	0.422121	0.397453	0.691033	0.918535
ENSG00000110958	PTGES3	882.246	0.167775	0.279452	0.60037	0.54826	0.870121
ENSG00000131634	TMEM204	8.43247	0.167854	0.850691	0.197315	0.843581	NA
ENSG00000182247	UBE2E2	144.326	0.167892	0.398956	0.420829	0.67388	0.914786
ENSG00000135362	PRR5L	182.26	0.1679	0.410044	0.409469	0.682195	0.917066
ENSG00000176208	ATAD5	21.9871	0.167909	0.476065	0.352702	0.724312	0.928153
ENSG00000122756	CNTFR	4.10552	0.168128	1.33993	0.125475	0.900147	NA
ENSG00000145217	SLC26A1	35.4364	0.168171	0.706874	0.237908	0.811952	0.952796
ENSG00000180096	SEPTIN1	53.9724	0.168524	0.44461	0.379038	0.70466	0.923783
ENSG00000109943	CRTAM	41.1621	0.168556	0.493264	0.341715	0.732565	0.928903
ENSG00000162881	OXER1	9.35261	0.168582	0.668791	0.25207	0.800987	NA
ENSG00000145934	TENM2	2.15436	0.168602	1.68124	0.100284	0.920118	NA
ENSG00000143624	INTS3	194.634	0.168646	0.286794	0.588038	0.556507	0.872559
ENSG00000172239	PAIP1	120.727	0.168711	0.421314	0.40044	0.688833	0.918034
ENSG00000171161	ZNF672	120.444	0.169091	0.259944	0.650491	0.515375	0.857428
ENSG00000051382	PIK3CB	317.55	0.16914	0.341257	0.495639	0.620149	0.897319
ENSG00000108381	ASPA	111.214	0.16915	0.414467	0.408116	0.683189	0.917402
ENSG00000139083	ETV6	654.999	0.169165	0.329903	0.512771	0.608111	0.894076
ENSG00000256294	AC021092.2	80.4056	0.169181	0.371099	0.455892	0.648468	0.904788
ENSG00000068745	IP6K2	418.238	0.169181	0.261388	0.647241	0.517476	0.85857
ENSG00000179119	SPTY2D1	174.369	0.169227	0.418516	0.40435	0.685955	0.917839
ENSG00000119487	MAPKAP1	466.39	0.16926	0.329525	0.513649	0.607498	0.894076
ENSG00000133703	KRAS	467.344	0.169289	0.539859	0.313581	0.75384	0.936808
ENSG00000153487	ING1	99.2404	0.169504	0.339501	0.499273	0.617587	0.896553
ENSG00000172578	KLHL6	328.37	0.169536	0.358456	0.472961	0.636241	0.902467
ENSG00000160271	RALGDS	2446.34	0.169652	0.501676	0.33817	0.735235	0.929116
ENSG00000178053	MLF1	62.434	0.16975	0.796113	0.213223	0.831153	0.959355
ENSG00000186806	VSIG10L	14.0762	0.169842	0.626187	0.271232	0.786213	NA
ENSG00000175595	ERCC4	75.9822	0.169855	0.367929	0.461651	0.644332	0.90443
ENSG00000178690	DYNAP	44.4311	0.170009	0.409003	0.415668	0.677653	0.915873
ENSG00000141101	NOB1	61.9339	0.170062	0.370426	0.459098	0.646164	0.904563
ENSG00000163798	SLC4A1AP	146.478	0.17011	0.290072	0.58644	0.55758	0.872663
ENSG00000110048	OSBP	149.359	0.170369	0.30842	0.552394	0.580678	0.882591
ENSG00000162980	ARL5A	60.2089	0.170405	0.490397	0.347484	0.728227	0.928454
ENSG00000143294	PRCC	232.16	0.17054	0.271966	0.627064	0.530617	0.864744
ENSG00000204524	ZNF805	23.6345	0.170599	0.34557	0.493672	0.621538	0.897711
ENSG00000124575	H1-3	178.252	0.170607	0.681205	0.250449	0.80224	0.94902
ENSG00000130768	SMPDL3B	22.9764	0.170624	0.460101	0.37084	0.710757	0.925005
ENSG00000165323	FAT3	2.44346	0.170671	0.761362	0.224166	0.822628	NA
ENSG00000158480	SPATA2	39.5502	0.170756	0.385506	0.44294	0.657809	0.909199
ENSG00000166986	MARS1	895.451	0.170806	0.257666	0.662897	0.507397	0.853458
ENSG00000140259	MFAP1	95.385	0.170829	0.380166	0.449355	0.653176	0.907434
ENSG00000285938	AC072022.2	953.857	0.17083	0.493245	0.34634	0.729087	0.928454
ENSG00000204219	TCEA3	27.6608	0.170862	0.687104	0.24867	0.803616	0.949511
ENSG00000170502	NUDT9	157.665	0.170926	0.247504	0.6906	0.489817	0.844625
ENSG00000089250	NOS1	8.02866	0.17097	0.477862	0.357782	0.720506	NA
ENSG00000059769	DNAJC25	26.6561	0.171061	0.433668	0.394452	0.693248	0.919147
ENSG00000144285	SCN1A	35.1374	0.171102	0.459383	0.372461	0.70955	0.92495
ENSG00000181513	ACBD4	26.0074	0.171111	0.605217	0.282727	0.777386	0.944596
ENSG00000049860	HEXB	1218.85	0.171182	0.317385	0.539351	0.589645	0.887554
ENSG00000197980	LEKR1	62.6956	0.171382	0.567846	0.30181	0.762797	0.939444
ENSG00000188916	INSYN2A	4.06474	0.171408	0.795633	0.215435	0.829428	NA
ENSG00000186714	CCDC73	3.27364	0.171457	0.830261	0.20651	0.836393	NA
ENSG00000143933	CALM2	1457.57	0.171476	0.447718	0.383	0.70172	0.92243
ENSG00000106479	ZNF862	38.8196	0.171484	0.665732	0.257587	0.796725	0.947795
ENSG00000138613	APH1B	267.782	0.171612	0.399414	0.429659	0.667444	0.912072
ENSG00000054282	SDCCAG8	265.93	0.171648	0.293786	0.584262	0.559044	0.872663
ENSG00000096070	BRPF3	269.004	0.17167	0.44779	0.383371	0.701444	0.922157
ENSG00000187866	FAM122A	16.5691	0.171782	0.469843	0.365616	0.714652	NA
ENSG00000167131	CCDC103	11.8265	0.171865	1.29804	0.132403	0.894665	NA
ENSG00000156172	C8orf37	11.5638	0.171933	0.491415	0.349874	0.726433	NA
ENSG00000266472	MRPS21	99.6521	0.172131	0.32369	0.531777	0.594881	0.889022
ENSG00000145390	USP53	131.739	0.172158	0.317063	0.542976	0.587147	0.886977
ENSG00000066933	MYO9A	140.43	0.172168	0.301469	0.571099	0.567933	0.876837
ENSG00000156521	TYSND1	21.5288	0.172233	0.493365	0.349099	0.727015	0.928454
ENSG00000161980	POLR3K	56.778	0.172317	0.285131	0.604345	0.545614	0.869285
ENSG00000146834	MEPCE	211.812	0.172321	0.368312	0.467866	0.639881	0.902762
ENSG00000171100	MTM1	68.8453	0.1724	0.484336	0.355951	0.721877	0.927362
ENSG00000078747	ITCH	543.882	0.172426	0.341029	0.505605	0.613134	0.896231
ENSG00000184857	TMEM186	31.9088	0.172485	0.626863	0.275156	0.783196	0.945313
ENSG00000133115	STOML3	34.1642	0.172651	0.865116	0.19957	0.841817	0.962635
ENSG00000156639	ZFAND3	1139.05	0.172731	0.388611	0.444483	0.656694	0.908932
ENSG00000170832	USP32	1266.26	0.172961	0.516608	0.334802	0.737774	0.929912
ENSG00000056586	RC3H2	209.944	0.173056	0.296141	0.584371	0.558971	0.872663
ENSG00000166971	AKTIP	178.138	0.173174	0.335763	0.515764	0.606019	0.893184
ENSG00000012171	SEMA3B	62.69	0.173454	0.499226	0.347446	0.728256	0.928454
ENSG00000185664	PMEL	24.6776	0.173552	0.897226	0.193432	0.846621	0.964027
ENSG00000079950	STX7	438.219	0.173584	0.471636	0.368047	0.712838	0.925718
ENSG00000111405	ENDOU	5.99072	0.173699	0.927844	0.187207	0.851498	NA
ENSG00000203791	EEF1AKMT2	64.4476	0.173742	0.379791	0.457468	0.647334	0.904772
ENSG00000073536	NLE1	17.0485	0.173836	0.412082	0.421849	0.673135	0.914786
ENSG00000065911	MTHFD2	272.741	0.173857	0.369259	0.470828	0.637763	0.902762
ENSG00000177627	C12orf54	32.0894	0.174039	0.659339	0.26396	0.79181	0.947502
ENSG00000092203	TOX4	314.131	0.174054	0.256379	0.678894	0.497205	0.848286
ENSG00000151445	VIPAS39	69.8671	0.174078	0.334056	0.521104	0.602294	0.89196
ENSG00000105819	PMPCB	150.876	0.174163	0.260242	0.669236	0.503345	0.851125
ENSG00000239887	C1orf226	6.82319	0.174168	0.857044	0.203219	0.838964	NA
ENSG00000173933	RBM4	351.505	0.174184	0.209016	0.833352	0.404646	0.802384
ENSG00000123444	KBTBD4	46.8998	0.174456	0.415119	0.420255	0.674299	0.914786
ENSG00000214491	SEC14L6	56.0469	0.174466	0.509863	0.342183	0.732213	0.928903
ENSG00000180822	PSMG4	146.242	0.174479	0.430305	0.405478	0.685126	0.917839
ENSG00000176018	LYSMD3	176.092	0.174484	0.668856	0.260869	0.794194	0.947502
ENSG00000130338	TULP4	228.127	0.174543	0.301082	0.579719	0.562104	0.874335
ENSG00000106331	PAX4	4.61574	0.174563	0.762449	0.228951	0.818907	NA
ENSG00000196646	ZNF136	79.0206	0.174593	0.352221	0.495691	0.620112	0.897319
ENSG00000286219	NOTCH2NLC	1290.65	0.174649	0.615314	0.283837	0.776535	0.944488
ENSG00000159263	SIM2	19.1118	0.174662	0.434441	0.402037	0.687656	0.918032
ENSG00000268643	AC006486.1	24.4654	0.175	1.95214	0.0896451	0.928569	0.983956
ENSG00000136603	SKIL	2223.28	0.175014	0.461543	0.379192	0.704545	0.923783
ENSG00000198833	UBE2J1	428.406	0.17524	0.498809	0.351318	0.72535	0.928454
ENSG00000044115	CTNNA1	1245.92	0.175547	0.254238	0.690485	0.489889	0.844625
ENSG00000064419	TNPO3	139.88	0.17559	0.309719	0.566933	0.57076	0.878396
ENSG00000155287	SLC25A28	182.651	0.175595	0.256777	0.683844	0.494074	0.846437
ENSG00000173080	RXFP4	50.8562	0.175668	0.674147	0.260578	0.794418	0.947502
ENSG00000182013	PNMA8A	6.33786	0.175696	0.672491	0.261262	0.793891	NA
ENSG00000159885	ZNF222	83.7824	0.175858	0.51925	0.338677	0.734853	0.929116
ENSG00000158941	CCAR2	543.996	0.175937	0.247734	0.710187	0.477588	0.836842
ENSG00000149218	ENDOD1	18.7715	0.176181	0.557203	0.316188	0.75186	0.936074
ENSG00000267368	UPK3BL1	63.5863	0.176223	0.454103	0.388068	0.697966	0.920556
ENSG00000169247	SH3TC2	14.5841	0.17646	0.477196	0.369785	0.711542	NA
ENSG00000153015	CWC27	49.4321	0.176462	0.468644	0.376538	0.706517	0.924339
ENSG00000033627	ATP6V0A1	1070.2	0.176564	0.331965	0.531876	0.594812	0.889022
ENSG00000198561	CTNND1	454.726	0.176599	0.37003	0.477256	0.63318	0.901265
ENSG00000273111	LYPD4	14.6354	0.176663	0.769606	0.229549	0.818442	NA
ENSG00000105738	SIPA1L3	139.717	0.176786	0.489839	0.360906	0.71817	0.926892
ENSG00000123240	OPTN	399.798	0.176858	0.345035	0.51258	0.608245	0.894076
ENSG00000125531	FNDC11	22.0348	0.177001	0.672255	0.263294	0.792324	0.947502
ENSG00000164236	ANKRD33B	85.7147	0.177112	0.611066	0.289841	0.771938	0.942452
ENSG00000174917	MICOS13	161.184	0.177332	0.383572	0.462317	0.643854	0.904106
ENSG00000168314	MOBP	14.2436	0.177494	0.508898	0.348781	0.727254	NA
ENSG00000151923	TIAL1	291.21	0.177506	0.333309	0.532558	0.59434	0.889022
ENSG00000125037	EMC3	411.519	0.177585	0.295014	0.601953	0.547206	0.869285
ENSG00000023228	NDUFS1	162.134	0.177649	0.296869	0.598406	0.549569	0.870525
ENSG00000116747	RO60	184.341	0.177784	0.346574	0.512976	0.607968	0.894076
ENSG00000119139	TJP2	194.499	0.177797	0.412168	0.431369	0.6662	0.911781
ENSG00000124562	SNRPC	209.574	0.177858	0.347226	0.512227	0.608492	0.894177
ENSG00000187533	PRR27	6.41117	0.177926	0.585184	0.304052	0.761088	NA
ENSG00000101346	POFUT1	48.0233	0.178027	0.282725	0.629683	0.528902	0.863746
ENSG00000124209	RAB22A	121.434	0.178059	0.354424	0.502388	0.615395	0.896516
ENSG00000158122	PRXL2C	105.789	0.178103	0.367471	0.484673	0.627908	0.898639
ENSG00000125352	RNF113A	20.1644	0.178141	0.47229	0.377186	0.706036	0.924244
ENSG00000113971	NPHP3	112.749	0.178269	0.314993	0.565945	0.571431	0.878959
ENSG00000121073	SLC35B1	225.716	0.178352	0.320687	0.556156	0.578104	0.882437
ENSG00000224470	ATXN1L	83.4007	0.17836	0.262314	0.679948	0.496538	0.847933
ENSG00000126226	PCID2	107.691	0.178551	0.239464	0.745625	0.455894	0.827952
ENSG00000136770	DNAJC1	76.7124	0.178657	0.321733	0.555296	0.578692	0.882437
ENSG00000186017	ZNF566	59.4326	0.178777	0.341995	0.522748	0.60115	0.891589
ENSG00000070366	SMG6	202.081	0.178795	0.391557	0.456627	0.647939	0.904788
ENSG00000100916	BRMS1L	11.0957	0.17889	0.675057	0.264999	0.79101	NA
ENSG00000272047	GTF2H5	36.2653	0.178948	0.280852	0.637161	0.52402	0.861585
ENSG00000158711	ELK4	124.293	0.179055	0.296161	0.604588	0.545453	0.869285
ENSG00000167747	C19orf48	83.3245	0.17906	0.542293	0.330191	0.741256	0.931244
ENSG00000108433	GOSR2	143.158	0.179287	0.190593	0.940677	0.34687	0.770542
ENSG00000114948	ADAM23	0.637421	0.179346	1.91992	0.0934135	0.925575	NA
ENSG00000198677	TTC37	153.897	0.179401	0.35786	0.501316	0.616149	0.896516
ENSG00000135426	TESPA1	56.1309	0.179422	0.478601	0.374888	0.707744	0.924658
ENSG00000160447	PKN3	6.43675	0.17966	0.625491	0.28723	0.773936	NA
ENSG00000120738	EGR1	1033.49	0.179661	0.610191	0.294434	0.768426	0.941792
ENSG00000082212	ME2	292.092	0.179779	0.361325	0.497554	0.618798	0.897092
ENSG00000285942	AC018362.3	217.787	0.179781	0.382422	0.470113	0.638274	0.902762
ENSG00000018610	CXorf56	89.203	0.180024	0.375998	0.47879	0.632088	0.900499
ENSG00000183580	FBXL7	4.69144	0.18024	1.16297	0.154983	0.876835	NA
ENSG00000130413	STK33	202.282	0.180262	0.372601	0.483795	0.628532	0.898652
ENSG00000186047	DLEU7	142.822	0.180311	0.29619	0.608766	0.542679	0.868568
ENSG00000149571	KIRREL3	37.5628	0.18037	0.575638	0.31334	0.754023	0.936808
ENSG00000185220	PGBD2	135.454	0.180409	0.406243	0.444092	0.656976	0.908932
ENSG00000107362	ABHD17B	61.0348	0.180421	0.402808	0.447909	0.654219	0.908274
ENSG00000248905	FMN1	436.173	0.180493	0.40964	0.440614	0.659493	0.909904
ENSG00000074696	HACD3	240.266	0.18052	0.30816	0.5858	0.55801	0.872663
ENSG00000056277	ZNF280C	12.8157	0.180613	0.600892	0.300575	0.763739	NA
ENSG00000186409	CCDC30	288.162	0.180615	0.373579	0.483471	0.628761	0.89879
ENSG00000092621	PHGDH	44.518	0.180686	0.400651	0.450981	0.652003	0.906643
ENSG00000117971	CHRNB4	40.5452	0.180951	0.565348	0.32007	0.748915	0.934774
ENSG00000155744	FAM126B	383.734	0.181154	0.442445	0.409438	0.682218	0.917066
ENSG00000174564	IL20RB	25.5271	0.181208	0.535334	0.338495	0.73499	0.929116
ENSG00000167925	GHDC	77.2054	0.181365	0.377018	0.481052	0.630479	0.89928
ENSG00000215182	MUC5AC	481.398	0.181605	1.09256	0.166219	0.867984	0.969698
ENSG00000197442	MAP3K5	582.15	0.1818	0.512756	0.354554	0.722924	0.927631
ENSG00000113916	BCL6	8845.94	0.181861	0.481896	0.377387	0.705886	0.924183
ENSG00000172667	ZMAT3	48.2811	0.181961	0.273561	0.665156	0.505951	0.852043
ENSG00000184007	PTP4A2	1709	0.182061	0.51429	0.354005	0.723335	0.927631
ENSG00000166477	LEO1	103.934	0.182098	0.34867	0.522265	0.601486	0.891624
ENSG00000079616	KIF22	38.5102	0.182122	0.452159	0.402783	0.687108	0.917839
ENSG00000015153	YAF2	270.792	0.182158	0.300641	0.6059	0.544581	0.869285
ENSG00000186063	AIDA	129.389	0.182396	0.409716	0.445177	0.656192	0.908865
ENSG00000151304	SRFBP1	46.3981	0.182557	0.409099	0.446241	0.655423	0.908865
ENSG00000143013	LMO4	111.745	0.182682	0.38628	0.472925	0.636267	0.902467
ENSG00000198160	MIER1	629.954	0.182706	0.445632	0.409994	0.681811	0.917066
ENSG00000154856	APCDD1	15.7302	0.182715	0.67065	0.272445	0.78528	NA
ENSG00000229676	ZNF492	9.48606	0.182768	0.535299	0.341432	0.732779	NA
ENSG00000151490	PTPRO	39.7078	0.182817	0.698985	0.261546	0.793672	0.947502
ENSG00000183283	DAZAP2	2439.88	0.182893	0.452557	0.404133	0.686115	0.917839
ENSG00000048405	ZNF800	127.393	0.182994	0.248699	0.735805	0.461849	0.828745
ENSG00000172167	MTBP	46.0786	0.183029	0.494263	0.370307	0.711154	0.925086
ENSG00000006530	AGK	303.442	0.183183	0.349272	0.52447	0.599951	0.891017
ENSG00000003756	RBM5	1335.92	0.183243	0.295011	0.62114	0.534508	0.865337
ENSG00000134371	CDC73	286.382	0.183314	0.300934	0.60915	0.542425	0.868457
ENSG00000141040	ZNF287	8.33019	0.183333	0.662911	0.276558	0.78212	NA
ENSG00000151806	GUF1	56.1761	0.183351	0.304321	0.602492	0.546847	0.869285
ENSG00000138617	PARP16	18.0655	0.183446	0.561436	0.326744	0.743862	0.933067
ENSG00000153207	AHCTF1	237.74	0.183746	0.361603	0.508144	0.611353	0.894787
ENSG00000144893	MED12L	16.7485	0.183864	0.531577	0.345884	0.72943	0.928454
ENSG00000100276	RASL10A	21.4516	0.183962	0.553999	0.332062	0.739843	0.930789
ENSG00000269556	TMEM185A	58.9267	0.184121	0.50897	0.361752	0.717537	0.926892
ENSG00000105810	CDK6	71.6375	0.18426	0.332328	0.554454	0.579268	0.882437
ENSG00000138802	SEC24B	148.051	0.184472	0.36623	0.503705	0.614468	0.896516
ENSG00000188732	FAM221A	88.3856	0.184533	0.311507	0.592387	0.553591	0.871417
ENSG00000196151	WDSUB1	50.0904	0.184637	0.529825	0.348487	0.727474	0.928454
ENSG00000083807	SLC27A5	64.0226	0.184806	0.402324	0.459346	0.645986	0.904563
ENSG00000119318	RAD23B	504.18	0.184894	0.463671	0.398762	0.690069	0.918535
ENSG00000065548	ZC3H15	255.693	0.184903	0.425542	0.434512	0.663917	0.911233
ENSG00000178997	EXD1	1.07606	0.185003	1.31998	0.140156	0.888537	NA
ENSG00000186104	CYP2R1	74.9222	0.185061	0.460781	0.401625	0.68796	0.918032
ENSG00000111647	UHRF1BP1L	395.401	0.185181	0.346074	0.535092	0.592587	0.888834
ENSG00000205981	DNAJC19	52.1457	0.185199	0.363908	0.508916	0.610811	0.894601
ENSG00000077097	TOP2B	208.712	0.185203	0.420156	0.440795	0.659362	0.909904
ENSG00000103995	CEP152	130.853	0.185233	0.377456	0.490741	0.62361	0.897711
ENSG00000050555	LAMC3	0.424257	0.185338	1.77996	0.104125	0.91707	NA
ENSG00000120784	ZFP30	94.896	0.18537	0.497375	0.372696	0.709375	0.92495
ENSG00000234545	FAM133B	455.792	0.185418	0.420833	0.440598	0.659504	0.909904
ENSG00000270316	BORCS7-ASMT	13.2599	0.185509	1.77256	0.104656	0.916649	NA
ENSG00000173627	APOBEC4	39.092	0.185529	0.686615	0.270208	0.787	0.94692
ENSG00000168958	MFF	370.058	0.185674	0.395266	0.469745	0.638537	0.902762
ENSG00000103429	BFAR	219.795	0.185808	0.310664	0.5981	0.549773	0.870525
ENSG00000165066	NKX6-3	0.22119	0.186038	2.66272	0.0698679	0.944299	NA
ENSG00000196700	ZNF512B	21.2619	0.186041	0.591679	0.314429	0.753195	0.936789
ENSG00000166016	ABTB2	27.8454	0.186141	0.544907	0.341602	0.732651	0.928903
ENSG00000110448	CD5	43.8868	0.186211	0.499851	0.372533	0.709496	0.92495
ENSG00000110514	MADD	495.628	0.186218	0.407912	0.456514	0.648021	0.904788
ENSG00000168619	ADAM18	6.42647	0.186322	0.947519	0.196642	0.844108	NA
ENSG00000204406	MBD5	569.986	0.186462	0.352739	0.528613	0.597074	0.889436
ENSG00000165995	CACNB2	207.027	0.186555	0.37223	0.501182	0.616243	0.896516
ENSG00000180228	PRKRA	89.7	0.186776	0.44754	0.417339	0.676431	0.914956
ENSG00000227057	WDR46	127.23	0.186821	0.314068	0.594842	0.551949	0.870831
ENSG00000100614	PPM1A	459.235	0.187008	0.365862	0.511143	0.609251	0.894321
ENSG00000161267	BDH1	101.98	0.187114	0.400172	0.467583	0.640083	0.902811
ENSG00000185730	ZNF696	26.3217	0.187314	0.444562	0.421345	0.673503	0.914786
ENSG00000120210	INSL6	228.916	0.187458	0.375431	0.499313	0.617559	0.896553
ENSG00000204657	OR2H2	11.1919	0.187487	0.571914	0.327823	0.743046	NA
ENSG00000136045	PWP1	58.742	0.187516	0.400848	0.467798	0.639929	0.902762
ENSG00000214013	GANC	101.217	0.18779	0.40145	0.467778	0.639943	0.902762
ENSG00000146955	RAB19	56.4248	0.187811	0.412713	0.455063	0.649064	0.904972
ENSG00000092010	PSME1	650.614	0.187838	0.466821	0.402376	0.687407	0.918032
ENSG00000104081	BMF	165.394	0.187851	0.434973	0.431868	0.665837	0.911781
ENSG00000172318	B3GALT1	4.27762	0.187909	0.64418	0.291702	0.770514	NA
ENSG00000286140	DERPC	44.9259	0.18791	0.817155	0.229957	0.818125	0.955213
ENSG00000104823	ECH1	443.613	0.187937	0.335084	0.560865	0.574889	0.881242
ENSG00000203722	RAET1G	3.62895	0.187938	1.35029	0.139184	0.889305	NA
ENSG00000149792	MRPL49	70.105	0.187941	0.403377	0.46592	0.641273	0.903276
ENSG00000175520	UBQLN3	1.72484	0.188037	1.61299	0.116576	0.907196	NA
ENSG00000130164	LDLR	656.33	0.188084	0.392904	0.478703	0.63215	0.900499
ENSG00000075790	BCAP29	150.943	0.188213	0.572283	0.328882	0.742245	0.931467
ENSG00000185040	SPDYE16	80.84	0.188318	0.417084	0.451511	0.651621	0.906577
ENSG00000162614	NEXN	57.3963	0.188524	0.433881	0.434507	0.66392	0.911233
ENSG00000171045	TSNARE1	339.299	0.188567	0.600184	0.314181	0.753383	0.936789
ENSG00000113048	MRPS27	102.59	0.188781	0.423582	0.445676	0.655831	0.908865
ENSG00000275895	U2AF1L5	252.273	0.188835	0.562061	0.335969	0.736894	0.929639
ENSG00000188624	IGFL3	9.10865	0.188966	0.83055	0.227519	0.82002	NA
ENSG00000171316	CHD7	292.204	0.189008	0.35525	0.532042	0.594697	0.889022
ENSG00000146918	NCAPG2	27.9036	0.189036	0.384267	0.491939	0.622762	0.897711
ENSG00000175497	DPP10	21.2339	0.189045	0.588081	0.321461	0.747861	0.934774
ENSG00000171401	KRT13	125.77	0.189211	0.883806	0.214087	0.830479	0.959242
ENSG00000138443	ABI2	102.96	0.189273	0.40197	0.470864	0.637738	0.902762
ENSG00000165733	BMS1	54.8594	0.189331	0.310309	0.610137	0.541771	0.867924
ENSG00000102468	HTR2A	2.6431	0.189338	0.851172	0.222444	0.823968	NA
ENSG00000163743	RCHY1	182.786	0.189503	0.431803	0.438866	0.660759	0.909904
ENSG00000168906	MAT2A	585.855	0.189506	0.254787	0.743781	0.457009	0.8287
ENSG00000140199	SLC12A6	1770.38	0.189539	0.48411	0.391521	0.695412	0.920055
ENSG00000134313	KIDINS220	320.788	0.189596	0.408717	0.46388	0.642734	0.903713
ENSG00000047932	GOPC	27.0108	0.189723	0.38566	0.491944	0.622759	0.897711
ENSG00000257950	P2RX5-TAX1BP3	16.036	0.189878	0.361595	0.525113	0.599504	NA
ENSG00000117533	VAMP4	84.4121	0.189929	0.478897	0.396596	0.691666	0.918833
ENSG00000148057	IDNK	62.595	0.190043	0.480967	0.395127	0.692749	0.919026
ENSG00000170417	TMEM182	684.129	0.190093	0.427308	0.44486	0.656421	0.908931
ENSG00000169435	RASSF6	62.7754	0.190181	0.355016	0.535697	0.592168	0.888834
ENSG00000105176	URI1	135.732	0.190232	0.478631	0.397451	0.691035	0.918535
ENSG00000141580	WDR45B	329.611	0.190243	0.226446	0.840126	0.400838	0.802121
ENSG00000149948	HMGA2	25.6314	0.190261	0.428434	0.444084	0.656982	0.908932
ENSG00000182197	EXT1	106.265	0.190312	0.445507	0.42718	0.669248	0.91296
ENSG00000122483	CCDC18	104.647	0.190348	0.456263	0.417189	0.67654	0.915009
ENSG00000125944	HNRNPR	253.655	0.190354	0.331495	0.57423	0.565812	0.875589
ENSG00000188385	JAKMIP3	4.62797	0.190426	0.868459	0.219269	0.826441	NA
ENSG00000181222	POLR2A	1185.62	0.190446	0.258531	0.736645	0.461338	0.828745
ENSG00000032219	ARID4A	285.567	0.190674	0.372586	0.511759	0.60882	0.89422
ENSG00000148985	PGAP2	240.518	0.190836	0.390913	0.488181	0.625422	0.897711
ENSG00000164953	TMEM67	217.496	0.190943	0.433459	0.44051	0.659568	0.909904
ENSG00000143390	RFX5	205.315	0.191007	0.326997	0.584125	0.559136	0.872663
ENSG00000129083	COPB1	379.57	0.191037	0.457199	0.417843	0.676062	0.914956
ENSG00000182612	TSPAN10	76.1977	0.191043	0.364293	0.524421	0.599985	0.891017
ENSG00000170540	ARL6IP1	642.409	0.191059	0.423502	0.45114	0.651888	0.906595
ENSG00000092148	HECTD1	552.716	0.191108	0.284528	0.671668	0.501795	0.850375
ENSG00000185737	NRG3	0.714342	0.191157	1.698	0.112578	0.910365	NA
ENSG00000164258	NDUFS4	118.414	0.19118	0.584573	0.327042	0.743636	0.932957
ENSG00000136541	ERMN	56.7519	0.191267	0.378594	0.505204	0.613416	0.896405
ENSG00000185442	FAM174B	359.403	0.191533	0.346238	0.553185	0.580137	0.882494
ENSG00000113522	RAD50	106.57	0.191584	0.290037	0.660552	0.5089	0.854182
ENSG00000197632	SERPINB2	1094.05	0.191592	0.741312	0.25845	0.79606	0.947502
ENSG00000122862	SRGN	31775.1	0.191645	0.641889	0.298564	0.765273	0.940603
ENSG00000137033	IL33	132.488	0.191793	0.814967	0.235339	0.813946	0.954118
ENSG00000179304	FAM156B	19.422	0.191854	0.720224	0.26638	0.789946	0.947502
ENSG00000106028	SSBP1	226.746	0.191869	0.389061	0.493158	0.621901	0.897711
ENSG00000065665	SEC61A2	91.7302	0.191918	0.421205	0.45564	0.648649	0.904788
ENSG00000161647	MPP3	34.2814	0.191983	0.548891	0.349764	0.726516	0.928454
ENSG00000101752	MIB1	89.3191	0.191985	0.395875	0.484963	0.627703	0.898516
ENSG00000124664	SPDEF	14.5131	0.19211	0.615516	0.312112	0.754955	NA
ENSG00000106384	MOGAT3	33.8648	0.192278	0.498494	0.385717	0.699706	0.921214
ENSG00000144895	EIF2A	267.4	0.192357	0.443161	0.434056	0.664248	0.911357
ENSG00000087258	GNAO1	7.22771	0.192364	0.992382	0.19384	0.846301	NA
ENSG00000140265	ZSCAN29	69.495	0.192377	0.291128	0.6608	0.508741	0.854182
ENSG00000185480	PARPBP	48.8896	0.192476	0.479479	0.401427	0.688106	0.918032
ENSG00000134884	ARGLU1	233.186	0.192655	0.309338	0.622797	0.533418	0.865177
ENSG00000107290	SETX	329.188	0.192773	0.328731	0.586415	0.557596	0.872663
ENSG00000163121	NEURL3	17.1009	0.192788	0.527665	0.365362	0.714842	0.926365
ENSG00000198270	TMEM116	78.8102	0.1928	0.351962	0.547786	0.583839	0.884514
ENSG00000197043	ANXA6	241.072	0.193076	0.418583	0.461261	0.644612	0.904563
ENSG00000127603	MACF1	1111.74	0.193107	0.25085	0.769812	0.441411	0.819016
ENSG00000066697	MSANTD3	126.015	0.193243	0.577166	0.334814	0.737766	0.929912
ENSG00000171204	TMEM126B	165.514	0.193344	0.395779	0.488516	0.625184	0.897711
ENSG00000197375	SLC22A5	47.1611	0.193349	0.411448	0.469924	0.638409	0.902762
ENSG00000145439	CBR4	100.501	0.19355	0.280848	0.689166	0.490719	0.844869
ENSG00000156931	VPS8	2687.85	0.193565	0.53415	0.36238	0.717068	0.926892
ENSG00000140262	TCF12	399.028	0.193703	0.30794	0.62903	0.52933	0.863746
ENSG00000067221	STOML1	35.8647	0.193964	0.397589	0.487851	0.625656	0.897711
ENSG00000185774	KCNIP4	10.0636	0.193987	0.933052	0.207906	0.835302	NA
ENSG00000184619	KRBA2	10.8203	0.194044	0.530719	0.365624	0.714645	NA
ENSG00000135249	RINT1	111.159	0.194435	0.311991	0.623207	0.533148	0.865177
ENSG00000198839	ZNF277	167.088	0.194805	0.411217	0.473729	0.635693	0.902467
ENSG00000135407	AVIL	102.087	0.194819	0.408915	0.476429	0.633768	0.901474
ENSG00000256269	HMBS	44.3838	0.194826	0.572585	0.340257	0.733663	0.929116
ENSG00000164330	EBF1	23.2965	0.194873	0.620847	0.313882	0.753611	0.936789
ENSG00000196872	KIAA1211L	83.6475	0.194909	0.63448	0.307194	0.758695	0.938771
ENSG00000112624	BICRAL	74.0596	0.194992	0.344255	0.566417	0.57111	0.878836
ENSG00000115540	MOB4	160.987	0.195103	0.421134	0.46328	0.643164	0.904073
ENSG00000182004	SNRPE	151.412	0.195119	0.561853	0.347278	0.728383	0.928454
ENSG00000143458	GABPB2	36.7491	0.195149	0.342136	0.570384	0.568417	0.876948
ENSG00000109107	ALDOC	58.1624	0.195226	0.528506	0.369393	0.711835	0.925086
ENSG00000102221	JADE3	13.3642	0.195286	0.587092	0.332632	0.739412	NA
ENSG00000143970	ASXL2	212.954	0.195388	0.248378	0.786656	0.431483	0.814983
ENSG00000186827	TNFRSF4	36.1248	0.195407	0.614559	0.317963	0.750513	0.935296
ENSG00000111875	ASF1A	52.4642	0.195583	0.490523	0.398723	0.690097	0.918535
ENSG00000108021	TASOR2	234.998	0.195612	0.394048	0.496416	0.619601	0.897092
ENSG00000135457	TFCP2	82.1855	0.195648	0.335364	0.58339	0.559631	0.872779
ENSG00000070214	SLC44A1	84.7093	0.195795	0.416989	0.469544	0.638681	0.902762
ENSG00000173575	CHD2	4785.23	0.195831	0.454771	0.430614	0.666749	0.911972
ENSG00000136367	ZFHX2	29.0193	0.195947	0.561969	0.34868	0.72733	0.928454
ENSG00000243708	PLA2G4B	32.0822	0.196022	0.446765	0.438759	0.660837	0.909904
ENSG00000079819	EPB41L2	113.448	0.196041	0.319732	0.613142	0.539782	0.867456
ENSG00000257594	GALNT4	58.1275	0.196083	0.334087	0.586922	0.557256	0.872663
ENSG00000160180	TFF3	267.924	0.196085	0.706584	0.277511	0.781387	0.9452
ENSG00000124380	SNRNP27	156.275	0.196116	0.485527	0.403924	0.686269	0.917839
ENSG00000186298	PPP1CC	231.097	0.196192	0.378297	0.518618	0.604027	0.892849
ENSG00000172315	TP53RK	35.9032	0.196193	0.344547	0.569423	0.569069	0.87719
ENSG00000163719	MTMR14	546.367	0.196258	0.275801	0.711593	0.476717	0.836781
ENSG00000138674	SEC31A	800.258	0.196258	0.245192	0.800427	0.423464	0.810453
ENSG00000204711	C9orf135	50.9193	0.196317	1.30841	0.150042	0.880731	0.974854
ENSG00000258989	AL355916.3	406.356	0.196437	0.582329	0.33733	0.735868	0.929116
ENSG00000166788	SAAL1	40.2342	0.19644	0.448401	0.438089	0.661322	0.910111
ENSG00000188295	ZNF669	58.0836	0.196596	0.354386	0.55475	0.579066	0.882437
ENSG00000170653	ATF7	116.206	0.196641	0.344482	0.570832	0.568114	0.876948
ENSG00000080802	CNOT4	165.585	0.196665	0.343145	0.573126	0.566559	0.876215
ENSG00000128918	ALDH1A2	2919.94	0.196968	0.536618	0.367054	0.713579	0.925756
ENSG00000124785	NRN1	4.87067	0.196999	1.15288	0.170875	0.864322	NA
ENSG00000143776	CDC42BPA	41.6785	0.197116	0.508921	0.387321	0.698519	0.920938
ENSG00000132801	ZSWIM3	5.89475	0.197137	0.580045	0.339865	0.733958	NA
ENSG00000137054	POLR1E	18.25	0.197272	0.540957	0.364673	0.715356	0.926447
ENSG00000170571	EMB	380.084	0.1973	0.48564	0.406267	0.684546	0.917685
ENSG00000064601	CTSA	1695.62	0.197411	0.346972	0.568953	0.569388	0.877374
ENSG00000032742	IFT88	147.249	0.197488	0.385726	0.51199	0.608658	0.89422
ENSG00000067992	PDK3	62.562	0.197536	0.37337	0.529062	0.596763	0.889436
ENSG00000134852	CLOCK	91.7606	0.197667	0.276845	0.713998	0.475228	0.836145
ENSG00000149090	PAMR1	113.59	0.197678	0.437531	0.451803	0.651411	0.906377
ENSG00000136936	XPA	45.2159	0.197888	0.50306	0.393369	0.694047	0.919667
ENSG00000138768	USO1	162.839	0.197933	0.552593	0.35819	0.720201	0.927089
ENSG00000172775	PSME3IP1	708.767	0.197999	0.281086	0.704408	0.481179	0.839373
ENSG00000126749	EMG1	77.9694	0.198138	0.374157	0.529557	0.596419	0.889436
ENSG00000149262	INTS4	153.711	0.19834	0.270972	0.731956	0.464195	0.830094
ENSG00000255587	RAB44	18.4019	0.198452	0.589481	0.336655	0.736377	0.929361
ENSG00000164125	GASK1B	176.409	0.198602	0.480561	0.413272	0.679407	0.916238
ENSG00000115970	THADA	227.556	0.198619	0.378665	0.524524	0.599914	0.891017
ENSG00000251201	TMED7-TICAM2	32.8933	0.198735	0.47315	0.420024	0.674468	0.914786
ENSG00000136274	NACAD	3.87482	0.198826	1.09055	0.182316	0.855334	NA
ENSG00000185917	SETD4	88.5663	0.198846	0.412541	0.482003	0.629804	0.89928
ENSG00000149403	GRIK4	30.1478	0.198876	1.04014	0.191201	0.848368	0.964262
ENSG00000168000	BSCL2	149.947	0.198927	0.585713	0.339632	0.734133	0.929116
ENSG00000120129	DUSP1	8847.31	0.198942	0.474279	0.419461	0.674879	0.914786
ENSG00000035687	ADSS2	224.007	0.199075	0.331575	0.600391	0.548246	0.870121
ENSG00000163877	SNIP1	183.17	0.19927	0.320258	0.622219	0.533798	0.865177
ENSG00000089597	GANAB	291.976	0.199304	0.306435	0.650396	0.515436	0.857428
ENSG00000117525	F3	374.463	0.199464	0.612748	0.325524	0.744785	0.933446
ENSG00000175895	PLEKHF2	346.448	0.199517	0.557423	0.357928	0.720397	0.927089
ENSG00000116525	TRIM62	23.007	0.199525	0.428087	0.466084	0.641156	0.903276
ENSG00000105778	AVL9	349.432	0.199575	0.338944	0.588814	0.555986	0.872252
ENSG00000187268	FAM9C	19.8936	0.199716	0.495695	0.402901	0.687021	0.917839
ENSG00000156642	NPTN	686.2	0.199757	0.292592	0.682714	0.494787	0.846437
ENSG00000243335	KCTD7	92.1891	0.199763	0.295913	0.675072	0.49963	0.849565
ENSG00000163644	PPM1K	83.2035	0.199991	0.27163	0.736262	0.461571	0.828745
ENSG00000070501	POLB	336.899	0.200063	0.302339	0.661716	0.508153	0.854094
ENSG00000082684	SEMA5B	21.9729	0.200261	0.535407	0.374035	0.708378	0.924847
ENSG00000164603	BMT2	136.077	0.200282	0.602253	0.332554	0.739471	0.930577
ENSG00000186205	2021-03-01	37.0579	0.200632	0.539973	0.371559	0.710221	0.92497
ENSG00000160392	C19orf47	36.2766	0.200874	0.417808	0.480782	0.630672	0.899431
ENSG00000188038	NRN1L	13.5503	0.201007	0.650348	0.309076	0.757264	NA
ENSG00000161904	LEMD2	260.487	0.201277	0.25489	0.789664	0.429724	0.814584
ENSG00000137968	SLC44A5	6.4416	0.20131	0.712616	0.282494	0.777565	NA
ENSG00000235109	ZSCAN31	64.0976	0.201376	0.51437	0.3915	0.695428	0.920055
ENSG00000135018	UBQLN1	367.16	0.201508	0.319881	0.629948	0.528728	0.86362
ENSG00000138029	HADHB	399.851	0.201675	0.36232	0.556621	0.577786	0.882437
ENSG00000133460	SLC2A11	94.4623	0.201754	0.441091	0.457398	0.647385	0.904772
ENSG00000135185	TMEM243	142.011	0.201873	0.276847	0.729185	0.465889	0.831154
ENSG00000173988	LRRC63	8.557	0.201976	0.733886	0.275215	0.783151	NA
ENSG00000089063	TMEM230	277.456	0.202004	0.374892	0.538834	0.590002	0.887625
ENSG00000187003	ACTL7A	0.6113	0.202034	1.91818	0.105326	0.916117	NA
ENSG00000121653	MAPK8IP1	61.9118	0.202049	0.749863	0.269448	0.787585	0.94692
ENSG00000119401	TRIM32	12.9818	0.202113	0.598391	0.337761	0.735543	NA
ENSG00000198912	C1orf174	61.8405	0.202173	0.387519	0.52171	0.601872	0.891904
ENSG00000263001	GTF2I	1348.43	0.202267	0.279926	0.722571	0.469944	0.833356
ENSG00000119403	PHF19	167.582	0.202293	0.455818	0.443802	0.657186	0.908932
ENSG00000170381	SEMA3E	76.1661	0.202344	0.787875	0.256823	0.797316	0.947795
ENSG00000009413	REV3L	744.216	0.202481	0.432347	0.468331	0.639548	0.902762
ENSG00000198331	HYLS1	10.9197	0.202556	0.571226	0.354599	0.72289	NA
ENSG00000065427	KARS1	250.715	0.20259	0.298631	0.678394	0.497522	0.848286
ENSG00000125734	GPR108	783.438	0.202906	0.454912	0.446035	0.655572	0.908865
ENSG00000071054	MAP4K4	2506.3	0.202945	0.568748	0.356827	0.721221	0.927353
ENSG00000072080	SPP2	302.472	0.203058	0.636004	0.319272	0.74952	0.934938
ENSG00000178175	ZNF366	4.21906	0.203113	0.688678	0.294932	0.768046	NA
ENSG00000198723	TEX45	25.1013	0.20315	0.550342	0.369133	0.712028	0.925149
ENSG00000139174	PRICKLE1	58.7664	0.203251	0.455583	0.446133	0.655501	0.908865
ENSG00000124493	GRM4	6.94122	0.203382	0.875723	0.232244	0.816348	NA
ENSG00000174695	TMEM167A	366.166	0.203443	0.538264	0.377961	0.705459	0.923936
ENSG00000107862	GBF1	137.008	0.203516	0.292685	0.695341	0.486842	0.842436
ENSG00000213199	ASIC3	19.995	0.20362	0.804677	0.253046	0.800233	0.948373
ENSG00000134748	PRPF38A	154.555	0.203927	0.298563	0.68303	0.494588	0.846437
ENSG00000166263	STXBP4	39.6991	0.20394	0.406796	0.501333	0.616137	0.896516
ENSG00000065361	ERBB3	389.231	0.203995	0.395536	0.515742	0.606035	0.893184
ENSG00000130377	ACSBG2	2.59254	0.204045	1.04052	0.196099	0.844533	NA
ENSG00000147224	PRPS1	118.31	0.204066	0.314761	0.64832	0.516778	0.858342
ENSG00000133104	SPART	358.99	0.204189	0.493801	0.413504	0.679237	0.916238
ENSG00000184787	UBE2G2	223.932	0.204229	0.310748	0.657218	0.511041	0.855759
ENSG00000126524	SBDS	258.273	0.204268	0.441152	0.463033	0.643341	0.904073
ENSG00000136731	UGGT1	142.218	0.204279	0.316669	0.645087	0.518871	0.859181
ENSG00000140876	NUDT7	19.3307	0.204318	0.685983	0.297847	0.76582	0.94081
ENSG00000139323	POC1B	329.01	0.204324	0.338416	0.603765	0.546	0.869285
ENSG00000141161	UNC45B	2.39663	0.204368	0.765961	0.266813	0.789613	NA
ENSG00000275066	SYNRG	260.064	0.204392	0.272283	0.75066	0.452857	0.826718
ENSG00000198887	SMC5	156.546	0.204476	0.459126	0.44536	0.656059	0.908865
ENSG00000063601	MTMR1	106.685	0.204651	0.371943	0.550223	0.582167	0.883299
ENSG00000182934	SRPRA	410.028	0.20468	0.272515	0.751076	0.452607	0.826513
ENSG00000203663	OR2L2	58.1879	0.204706	0.55358	0.369785	0.711543	0.925086
ENSG00000156261	CCT8	270.934	0.204819	0.544629	0.37607	0.706865	0.924553
ENSG00000081177	EXD2	69.3008	0.204825	0.40061	0.511281	0.609154	0.894276
ENSG00000078401	EDN1	205.186	0.205015	0.783442	0.261685	0.793564	0.947502
ENSG00000138592	USP8	515.786	0.205264	0.333144	0.616141	0.537801	0.866692
ENSG00000151577	DRD3	1.55165	0.205312	1.1351	0.180876	0.856465	NA
ENSG00000090020	SLC9A1	159.863	0.205487	0.320428	0.641288	0.521336	0.860544
ENSG00000116396	KCNC4	65.9858	0.205717	0.502207	0.409627	0.68208	0.917066
ENSG00000138698	RAP1GDS1	128.077	0.205752	0.409451	0.502507	0.615311	0.896516
ENSG00000174720	LARP7	256.729	0.205783	0.420427	0.489462	0.624514	0.897711
ENSG00000016402	IL20RA	17.8804	0.205814	1.10115	0.186908	0.851733	0.96542
ENSG00000155229	MMS19	134.677	0.205976	0.249279	0.826287	0.408641	0.803016
ENSG00000257524	AL157935.3	32.8063	0.206212	0.832629	0.247664	0.804394	0.949743
ENSG00000126768	TIMM17B	163.066	0.206223	0.329914	0.625081	0.531918	0.865177
ENSG00000124226	RNF114	272.302	0.206233	0.245654	0.839527	0.401174	0.802121
ENSG00000060688	SNRNP40	97.3278	0.206416	0.398967	0.517375	0.604894	0.892864
ENSG00000153339	TRAPPC8	528.416	0.206561	0.350611	0.589145	0.555764	0.872073
ENSG00000151116	UEVLD	166.47	0.206646	0.299257	0.69053	0.489861	0.844625
ENSG00000117593	DARS2	56.9253	0.206752	0.245681	0.841545	0.400043	0.80121
ENSG00000182551	ADI1	154.262	0.206809	0.3196	0.647088	0.517575	0.858629
ENSG00000186480	INSIG1	952.712	0.207035	0.366361	0.565111	0.571998	0.879003
ENSG00000276747	PADI6	0.489359	0.207074	2.33617	0.0886386	0.929369	NA
ENSG00000146232	NFKBIE	478.9	0.207217	0.48795	0.424668	0.671079	0.91385
ENSG00000107371	EXOSC3	136.809	0.207238	0.37988	0.545536	0.585385	0.885601
ENSG00000283580	AC098484.3	12.8485	0.207282	0.84984	0.243907	0.807303	NA
ENSG00000137776	SLTM	670.671	0.207477	0.36044	0.575621	0.564871	0.875205
ENSG00000203943	SAMD13	307.831	0.207516	0.565711	0.366823	0.713751	0.925756
ENSG00000119650	IFT43	121.465	0.207545	0.475937	0.436076	0.662782	0.910684
ENSG00000198417	MT1F	116.385	0.207688	0.685972	0.302764	0.76207	0.939282
ENSG00000163312	HELQ	64.9947	0.207806	0.380903	0.545561	0.585368	0.885601
ENSG00000100647	SUSD6	1978.33	0.207832	0.494448	0.420331	0.674244	0.914786
ENSG00000035115	SH3YL1	152.705	0.208088	0.555425	0.374647	0.707923	0.924658
ENSG00000135966	TGFBRAP1	38.0138	0.208318	0.33467	0.62246	0.53364	0.865177
ENSG00000172432	GTPBP2	606.02	0.208325	0.279678	0.744876	0.456347	0.828152
ENSG00000180488	MIGA1	37.4644	0.208334	0.32243	0.646139	0.518189	0.858812
ENSG00000110693	SOX6	30.9577	0.208458	0.534439	0.390051	0.696499	0.920523
ENSG00000141527	CARD14	206.347	0.208507	0.373771	0.557846	0.57695	0.882437
ENSG00000185670	ZBTB3	32.0017	0.20867	0.408569	0.510733	0.609538	0.894452
ENSG00000136928	GABBR2	2.30677	0.208698	1.04073	0.200531	0.841066	NA
ENSG00000169604	ANTXR1	19.2181	0.208873	0.517535	0.403592	0.686513	0.917839
ENSG00000139318	DUSP6	962.115	0.209006	0.414813	0.503856	0.614363	0.896478
ENSG00000165730	STOX1	18.6568	0.20908	0.913536	0.228869	0.81897	0.955254
ENSG00000105835	NAMPT	50923.4	0.209102	0.577833	0.361872	0.717447	0.926892
ENSG00000157259	GATAD1	139.127	0.209108	0.226132	0.924717	0.355113	0.776645
ENSG00000163755	HPS3	87.9709	0.209177	0.509798	0.410313	0.681576	0.917066
ENSG00000059573	ALDH18A1	42.7328	0.20932	0.574478	0.364366	0.715585	0.926447
ENSG00000286112	AL441992.3	3.64737	0.20934	1.02128	0.204977	0.83759	NA
ENSG00000087074	PPP1R15A	5253.14	0.209438	0.527172	0.397285	0.691157	0.918535
ENSG00000164620	RELL2	14.2888	0.20949	0.443591	0.47226	0.636741	NA
ENSG00000248099	INSL3	48.2573	0.209492	0.635292	0.329757	0.741583	0.931244
ENSG00000143398	PIP5K1A	437.928	0.209612	0.269675	0.777276	0.436996	0.816808
ENSG00000176695	OR4F17	501.283	0.209646	0.444677	0.471457	0.637315	0.902762
ENSG00000109084	TMEM97	35.7392	0.20988	0.506166	0.414647	0.678401	0.916048
ENSG00000186001	LRCH3	387.826	0.209923	0.281562	0.745566	0.45593	0.827952
ENSG00000183486	MX2	1702.02	0.209936	0.481212	0.436265	0.662645	0.910684
ENSG00000122574	WIPF3	6.60346	0.21009	0.638939	0.328811	0.742298	NA
ENSG00000104442	ARMC1	38.2812	0.210119	0.648515	0.324001	0.745938	0.934029
ENSG00000177981	ASB8	126.002	0.210224	0.318738	0.65955	0.509543	0.854256
ENSG00000198218	QRICH1	237.177	0.210284	0.271083	0.77572	0.437914	0.817211
ENSG00000005022	SLC25A5	483.345	0.210335	0.436033	0.482382	0.629535	0.899231
ENSG00000160051	IQCC	42.4954	0.210392	0.466964	0.450552	0.652313	0.906827
ENSG00000198393	ZNF26	72.3665	0.210455	0.360902	0.583135	0.559802	0.872946
ENSG00000127481	UBR4	1491.4	0.210471	0.399012	0.52748	0.59786	0.889436
ENSG00000166527	CLEC4D	432.724	0.210524	0.778721	0.270346	0.786894	0.94692
ENSG00000157017	GHRL	555.816	0.210524	0.693065	0.303759	0.761312	0.939175
ENSG00000172771	EFCAB12	69.1039	0.210543	0.523819	0.401937	0.68773	0.918032
ENSG00000188153	COL4A5	35.4606	0.210663	0.638526	0.329921	0.74146	0.931244
ENSG00000155666	KDM8	52.5636	0.210704	0.620526	0.339558	0.73419	0.929116
ENSG00000091831	ESR1	24.2328	0.210912	0.524761	0.40192	0.687743	0.918032
ENSG00000189362	NEMP2	20.6767	0.210943	0.530249	0.397819	0.690764	0.918535
ENSG00000104388	RAB2A	650.931	0.210959	0.466811	0.451916	0.65133	0.906358
ENSG00000205060	SLC35B4	31.1219	0.210988	0.408494	0.516501	0.605504	0.892933
ENSG00000129680	MAP7D3	21.2512	0.211074	0.42522	0.496388	0.619621	0.897092
ENSG00000169583	CLIC3	12.5237	0.211113	1.00843	0.209347	0.834177	NA
ENSG00000153006	SREK1IP1	86.5714	0.211147	0.3902	0.541126	0.588421	0.887417
ENSG00000166411	IDH3A	193.741	0.211279	0.326036	0.648024	0.516969	0.858342
ENSG00000139985	ADAM21	3.56588	0.2113	0.853925	0.247445	0.804564	NA
ENSG00000144057	ST6GAL2	14.2727	0.2114	0.420521	0.50271	0.615168	NA
ENSG00000133119	RFC3	9.22403	0.211451	0.783416	0.269908	0.787231	NA
ENSG00000196569	LAMA2	40.1499	0.211515	0.770073	0.274669	0.78357	0.945481
ENSG00000054219	LY75	82.2749	0.211709	0.313658	0.674968	0.499696	0.849565
ENSG00000020633	RUNX3	140.925	0.211792	0.452456	0.468093	0.639718	0.902762
ENSG00000276950	GSTT4	12.8562	0.211898	0.568559	0.372693	0.709377	NA
ENSG00000134262	AP4B1	120.094	0.211915	0.414797	0.510889	0.609429	0.894388
ENSG00000254858	MPV17L2	58.5778	0.211944	0.490473	0.432122	0.665653	0.911781
ENSG00000100796	PPP4R3A	308.394	0.212133	0.281587	0.753349	0.45124	0.825241
ENSG00000132341	RAN	539.281	0.212231	0.444726	0.477218	0.633207	0.901265
ENSG00000117601	SERPINC1	7.30619	0.212268	0.907422	0.233924	0.815044	NA
ENSG00000128253	RFPL2	0.43408	0.212299	2.31439	0.09173	0.926913	NA
ENSG00000156026	MCU	210.089	0.212375	0.330031	0.643501	0.519899	0.859561
ENSG00000011426	ANLN	33.3473	0.212463	0.656341	0.323708	0.746159	0.934029
ENSG00000180998	GPR137C	75.5161	0.212471	0.281363	0.75515	0.450159	0.824037
ENSG00000068796	KIF2A	131.767	0.212513	0.3356	0.633231	0.526583	0.862833
ENSG00000198018	ENTPD7	79.4446	0.212648	0.36292	0.585937	0.557918	0.872663
ENSG00000138246	DNAJC13	225.495	0.212757	0.403761	0.526938	0.598237	0.889664
ENSG00000177000	MTHFR	302.181	0.212846	0.317979	0.669372	0.503258	0.851125
ENSG00000173262	SLC2A14	62.1698	0.21285	0.295303	0.720784	0.471042	0.834172
ENSG00000122257	RBBP6	300.181	0.212891	0.362124	0.587897	0.556601	0.872559
ENSG00000196305	IARS1	238.979	0.212919	0.351994	0.604893	0.54525	0.869285
ENSG00000176887	SOX11	3.54012	0.21294	0.791141	0.269155	0.78781	NA
ENSG00000164466	SFXN1	101.294	0.213118	0.372893	0.571527	0.567643	0.87669
ENSG00000163132	MSX1	6.78924	0.213144	0.809796	0.263208	0.79239	NA
ENSG00000117528	ABCD3	93.5512	0.213277	0.49364	0.43205	0.665705	0.911781
ENSG00000138039	LHCGR	0.49718	0.213654	2.24534	0.0951544	0.924192	NA
ENSG00000145990	GFOD1	48.452	0.213665	0.300029	0.712147	0.476374	0.836726
ENSG00000150054	MPP7	86.5787	0.213756	0.480574	0.444794	0.656469	0.908931
ENSG00000086189	DIMT1	82.8808	0.213762	0.324989	0.657753	0.510697	0.855452
ENSG00000173120	KDM2A	846.062	0.213772	0.226496	0.943824	0.345259	0.769472
ENSG00000005381	MPO	22.2612	0.213786	0.671214	0.318507	0.7501	0.935296
ENSG00000044524	EPHA3	10.683	0.213905	0.532086	0.402012	0.687675	NA
ENSG00000124333	VAMP7	155.775	0.213952	0.601333	0.355797	0.721993	0.927376
ENSG00000124134	KCNS1	51.4901	0.214315	0.55119	0.388822	0.697408	0.920523
ENSG00000146910	CNPY1	8.22932	0.214339	0.778986	0.275152	0.7832	NA
ENSG00000143952	VPS54	97.5074	0.214364	0.256343	0.836238	0.403021	0.802121
ENSG00000166415	WDR72	25.3254	0.214387	0.822763	0.260569	0.794425	0.947502
ENSG00000072134	EPN2	150.514	0.214491	0.474381	0.452149	0.651162	0.906303
ENSG00000240720	LRRD1	9.53864	0.214508	0.599173	0.358007	0.720338	NA
ENSG00000066455	GOLGA5	152.309	0.214587	0.546648	0.39255	0.694652	0.919928
ENSG00000075336	TIMM21	31.3606	0.214746	0.556184	0.386105	0.699419	0.921154
ENSG00000187257	RSBN1L	90.6333	0.214991	0.260988	0.823757	0.410077	0.803016
ENSG00000145692	BHMT	13.6167	0.215055	0.817527	0.263056	0.792508	NA
ENSG00000196652	ZKSCAN5	27.2031	0.215184	0.30141	0.713924	0.475274	0.836145
ENSG00000168090	COPS6	114.034	0.215511	0.385418	0.559161	0.576052	0.882028
ENSG00000170100	ZNF778	61.4397	0.215558	0.497006	0.433714	0.664496	0.911561
ENSG00000166181	API5	135.666	0.21571	0.512652	0.420772	0.673921	0.914786
ENSG00000165917	RAPSN	35.4936	0.21573	0.696481	0.309743	0.756756	0.937829
ENSG00000283930	AL117339.5	13.9858	0.215775	0.439598	0.490847	0.623535	NA
ENSG00000145113	MUC4	643.561	0.215787	0.819516	0.263311	0.792311	0.947502
ENSG00000124721	DNAH8	0.918998	0.216004	1.9516	0.110681	0.91187	NA
ENSG00000117643	MAN1C1	35.9389	0.216311	0.40979	0.527858	0.597598	0.889436
ENSG00000173065	FAM222B	80.458	0.216401	0.301141	0.718603	0.472385	0.83479
ENSG00000187556	NANOS3	46.9479	0.21679	0.668281	0.3244	0.745636	0.933994
ENSG00000102078	SLC25A14	32.2274	0.216793	0.849782	0.255116	0.798633	0.947795
ENSG00000157578	LCA5L	50.0776	0.216881	0.554517	0.391118	0.69571	0.920249
ENSG00000198727	MT-CYB	20427	0.216908	0.322616	0.67234	0.501367	0.850119
ENSG00000090581	GNPTG	611.721	0.216972	0.425991	0.509333	0.610519	0.894533
ENSG00000135387	CAPRIN1	470.248	0.216975	0.336125	0.645518	0.518591	0.859157
ENSG00000183579	ZNRF3	3.82017	0.217087	0.641222	0.338553	0.734947	NA
ENSG00000138138	ATAD1	99.869	0.217131	0.534029	0.40659	0.684309	0.917685
ENSG00000214194	SMIM30	125.171	0.217496	0.621131	0.350162	0.726217	0.928454
ENSG00000172766	NAA16	81.058	0.217528	0.238136	0.91346	0.361001	0.778567
ENSG00000227124	ZNF717	49.041	0.217537	0.351059	0.619661	0.535481	0.865796
ENSG00000228696	ARL17B	118.457	0.217605	0.290108	0.750082	0.453205	0.826936
ENSG00000116095	PLEKHA3	69.8034	0.217679	0.36706	0.593034	0.553158	0.871417
ENSG00000197217	ENTPD4	446.826	0.217801	0.33419	0.651728	0.514576	0.857428
ENSG00000148950	IMMP1L	76.2684	0.217831	0.524421	0.415374	0.677868	0.91589
ENSG00000053254	FOXN3	802.202	0.2179	0.266883	0.816463	0.414235	0.805328
ENSG00000144028	SNRNP200	424.658	0.21817	0.203947	1.06974	0.284737	0.734888
ENSG00000172421	EFCAB3	197.37	0.218485	0.448188	0.487485	0.625915	0.897711
ENSG00000227471	AKR1B15	143.309	0.218571	0.378182	0.577952	0.563296	0.874466
ENSG00000149658	YTHDF1	73.9808	0.218684	0.329529	0.663627	0.506929	0.853201
ENSG00000198162	MAN1A2	123.737	0.218692	0.275987	0.792398	0.428129	0.814129
ENSG00000164418	GRIK2	25.4863	0.218781	0.49451	0.442419	0.658186	0.909449
ENSG00000171456	ASXL1	230.031	0.218888	0.230217	0.950793	0.34171	0.76661
ENSG00000087510	TFAP2C	10.4188	0.218974	0.710416	0.308234	0.757905	NA
ENSG00000232593	KANTR	108.574	0.219091	0.316966	0.691211	0.489433	0.844625
ENSG00000136861	CDK5RAP2	645.188	0.219264	0.470152	0.466368	0.640952	0.903245
ENSG00000073670	ADAM11	0.788343	0.219316	1.44997	0.151256	0.879774	NA
ENSG00000071991	CDH19	111.616	0.21938	0.520873	0.421178	0.673625	0.914786
ENSG00000173431	RNASE8	3.35538	0.21943	1.78077	0.123222	0.901931	NA
ENSG00000167258	CDK12	279.689	0.219434	0.245742	0.892944	0.371887	0.784883
ENSG00000164197	RNF180	11.5515	0.219564	0.890437	0.24658	0.805233	NA
ENSG00000079974	RABL2B	288.072	0.219589	0.447527	0.490672	0.623658	0.897711
ENSG00000242866	STRC	12.665	0.219797	0.483321	0.454764	0.649279	NA
ENSG00000188372	ZP3	107.027	0.219896	0.608871	0.361153	0.717985	0.926892
ENSG00000125630	POLR1B	149.479	0.219896	0.350927	0.626614	0.530912	0.864961
ENSG00000178700	DHFR2	59.2295	0.219951	0.395243	0.556495	0.577873	0.882437
ENSG00000112208	BAG2	6.96232	0.220031	0.476201	0.462055	0.644042	NA
ENSG00000164161	HHIP	5.53848	0.220082	0.634742	0.346727	0.728797	NA
ENSG00000135677	GNS	1442.36	0.22014	0.429955	0.512007	0.608646	0.89422
ENSG00000151498	ACAD8	87.958	0.220146	0.299495	0.735057	0.462305	0.829104
ENSG00000105369	CD79A	6.4231	0.220147	1.01122	0.217703	0.82766	NA
ENSG00000226479	TMEM185B	165.592	0.220199	0.406854	0.541224	0.588353	0.887413
ENSG00000205670	SMIM11A	34.824	0.220205	0.321811	0.684268	0.493806	0.846437
ENSG00000104979	C19orf53	241.707	0.220207	0.41623	0.529051	0.59677	0.889436
ENSG00000166024	R3HCC1L	78.3578	0.220293	0.390882	0.563578	0.573041	0.879899
ENSG00000104213	PDGFRL	6.60497	0.220377	0.931585	0.236561	0.812997	NA
ENSG00000196378	ZNF34	14.025	0.220394	0.558131	0.394878	0.692933	NA
ENSG00000173926	MARCHF3	285.031	0.220404	0.492997	0.447069	0.654825	0.908519
ENSG00000164100	NDST3	2.49995	0.220424	0.747501	0.294881	0.768085	NA
ENSG00000198885	ITPRIPL1	17.0942	0.220451	0.383391	0.575003	0.565289	0.875586
ENSG00000157045	NTAN1	232.43	0.220451	0.28794	0.765616	0.443905	0.820796
ENSG00000170584	NUDCD2	32.2487	0.220608	0.390263	0.565281	0.571883	0.879003
ENSG00000134769	DTNA	47.0554	0.220693	0.566842	0.389338	0.697026	0.920523
ENSG00000125875	TBC1D20	100.148	0.221354	0.249867	0.885888	0.375678	0.78675
ENSG00000155329	ZCCHC10	172.959	0.221471	0.397526	0.557122	0.577444	0.882437
ENSG00000117616	RSRP1	1434.68	0.221569	0.319713	0.693027	0.488293	0.843541
ENSG00000174021	GNG5	1295	0.221661	0.589777	0.375839	0.707036	0.924637
ENSG00000124406	ATP8A1	80.2362	0.221728	0.686374	0.323043	0.746663	0.934071
ENSG00000143337	TOR1AIP1	476.26	0.221756	0.407689	0.543935	0.586486	0.886376
ENSG00000159674	SPON2	100.879	0.221799	0.626655	0.353942	0.723383	0.927631
ENSG00000184792	OSBP2	121.762	0.222017	0.439657	0.504977	0.613575	0.896405
ENSG00000120071	KANSL1	565.078	0.222084	0.234322	0.947771	0.343246	0.768074
ENSG00000143498	TAF1A	31.5641	0.222152	0.50801	0.437299	0.661894	0.910483
ENSG00000154065	ANKRD29	24.7375	0.222181	0.644468	0.344751	0.730282	0.928738
ENSG00000127954	STEAP4	858.576	0.222231	0.525505	0.42289	0.672376	0.914493
ENSG00000139200	PIANP	3.65532	0.222231	1.0032	0.221521	0.824687	NA
ENSG00000215343	ZNF705D	0.635113	0.22224	2.13502	0.104092	0.917096	NA
ENSG00000258873	DUXA	6.6983	0.222309	1.25224	0.177529	0.859093	NA
ENSG00000063438	AHRR	21.8424	0.222506	0.992553	0.224176	0.822621	0.95624
ENSG00000150961	SEC24D	315.008	0.22253	0.347322	0.640703	0.521716	0.860647
ENSG00000255823	MTRNR2L8	102.868	0.222745	0.501553	0.444111	0.656963	0.908932
ENSG00000257315	ZBED6	258.228	0.22281	0.490607	0.454153	0.649719	0.905442
ENSG00000154473	BUB3	153.989	0.222832	0.348074	0.640186	0.522052	0.860801
ENSG00000172594	SMPDL3A	147.782	0.22285	0.587177	0.379528	0.704296	0.923664
ENSG00000164362	TERT	1.17787	0.223161	1.12925	0.197618	0.843344	NA
ENSG00000060762	MPC1	129.898	0.223184	0.508911	0.438553	0.660985	0.909904
ENSG00000125735	TNFSF14	452.996	0.223374	0.559536	0.399213	0.689736	0.918359
ENSG00000153832	FBXO36	23.1809	0.22345	0.613071	0.364477	0.715502	0.926447
ENSG00000132781	MUTYH	89.3974	0.223681	0.281589	0.794355	0.426989	0.813409
ENSG00000188766	SPRED3	18.1243	0.223709	0.520754	0.429587	0.667496	0.912072
ENSG00000146109	ABT1	25.3649	0.223778	0.436845	0.512259	0.60847	0.894177
ENSG00000139278	GLIPR1	229.595	0.223779	0.517055	0.432794	0.665164	0.911781
ENSG00000145384	FABP2	66.5798	0.223828	0.413126	0.54179	0.587963	0.887153
ENSG00000113312	TTC1	229.881	0.223836	0.482543	0.463867	0.642743	0.903713
ENSG00000176261	ZBTB8OS	366.432	0.224228	0.293675	0.763523	0.445151	0.821521
ENSG00000175591	P2RY2	48.0906	0.22428	0.414042	0.541683	0.588037	0.887153
ENSG00000174137	FAM53A	6.19058	0.224437	1.08608	0.206649	0.836284	NA
ENSG00000119737	GPR75	18.7017	0.224645	0.462843	0.485359	0.627422	0.898408
ENSG00000125450	NUP85	228.876	0.224747	0.358452	0.626994	0.530663	0.864744
ENSG00000166250	CLMP	17.4294	0.224911	0.418488	0.537438	0.590965	0.888308
ENSG00000075239	ACAT1	303.952	0.224935	0.321691	0.699228	0.484409	0.840959
ENSG00000119900	OGFRL1	358.153	0.22519	0.467512	0.481678	0.630035	0.89928
ENSG00000151322	NPAS3	34.3251	0.225197	0.829082	0.271622	0.785913	0.94638
ENSG00000162391	FAM151A	3.02787	0.225237	1.06062	0.212365	0.831823	NA
ENSG00000143365	RORC	60.2018	0.225255	0.424515	0.530617	0.595685	0.889159
ENSG00000185739	SRL	2.42154	0.225272	0.881955	0.255423	0.798396	NA
ENSG00000166192	SENP8	28.6127	0.225312	0.53134	0.424045	0.671533	0.914266
ENSG00000155975	VPS37A	276.135	0.225408	0.286097	0.787874	0.430771	0.814822
ENSG00000116128	BCL9	52.8478	0.225532	0.537689	0.419448	0.674889	0.914786
ENSG00000173947	PIFO	126.006	0.225554	0.819314	0.275296	0.783089	0.945313
ENSG00000183431	SF3A3	297.128	0.225611	0.318448	0.708471	0.478653	0.837581
ENSG00000168491	CCDC110	9.55547	0.225662	1.26577	0.178281	0.858502	NA
ENSG00000174837	ADGRE1	753.114	0.225806	0.729162	0.309678	0.756806	0.937829
ENSG00000188321	ZNF559	37.3172	0.225846	0.375099	0.602099	0.547109	0.869285
ENSG00000007312	CD79B	5.6216	0.225952	1.00806	0.224146	0.822644	NA
ENSG00000150938	CRIM1	182.782	0.22596	0.498485	0.453295	0.650337	0.905814
ENSG00000064763	FAR2	267.401	0.226354	0.326662	0.692931	0.488353	0.843541
ENSG00000123200	ZC3H13	150.546	0.226518	0.299043	0.757476	0.448765	0.82339
ENSG00000116748	AMPD1	1.94929	0.226796	1.7461	0.129887	0.896656	NA
ENSG00000134762	DSC3	10.9751	0.226911	0.664791	0.341326	0.732858	NA
ENSG00000108582	CPD	3347.57	0.226939	0.47943	0.473352	0.635962	0.902467
ENSG00000167195	GOLGA6C	1.05155	0.226983	2.04376	0.111061	0.911568	NA
ENSG00000062716	VMP1	3756.08	0.22699	0.352498	0.643947	0.51961	0.859561
ENSG00000104412	EMC2	295.205	0.227147	0.542132	0.418988	0.675225	0.914849
ENSG00000196263	ZNF471	221.806	0.227218	0.369115	0.615575	0.538175	0.866985
ENSG00000174600	CMKLR1	96.6613	0.227451	0.579269	0.392652	0.694576	0.919928
ENSG00000104112	SCG3	41.7675	0.227678	0.442152	0.514933	0.6066	0.893692
ENSG00000100336	APOL4	209.685	0.227733	0.322062	0.707107	0.4795	0.837979
ENSG00000176974	SHMT1	40.7912	0.227852	0.307017	0.742147	0.457998	0.828745
ENSG00000185823	NPAP1	14.9727	0.227924	0.430646	0.529262	0.596624	NA
ENSG00000164134	NAA15	168.554	0.228065	0.316274	0.7211	0.470848	0.833948
ENSG00000110090	CPT1A	188.292	0.228112	0.27296	0.835697	0.403325	0.802206
ENSG00000075218	GTSE1	28.11	0.228213	0.497009	0.459173	0.64611	0.904563
ENSG00000135314	KHDC1	38.4707	0.228301	0.401327	0.568866	0.569447	0.877374
ENSG00000175455	CCDC14	72.1138	0.228568	0.477566	0.47861	0.632216	0.900499
ENSG00000165682	CLEC1B	147.084	0.228633	0.67678	0.337825	0.735495	0.929116
ENSG00000184361	SPATA32	26.5872	0.228689	0.660126	0.346432	0.729018	0.928454
ENSG00000136521	NDUFB5	233.444	0.22869	0.547772	0.417492	0.676319	0.914956
ENSG00000107614	TRDMT1	156.225	0.228694	0.456547	0.500922	0.616426	0.896516
ENSG00000104219	ZDHHC2	138.808	0.228807	0.466196	0.490797	0.62357	0.897711
ENSG00000156256	USP16	208.203	0.228934	0.270853	0.845233	0.397981	0.799959
ENSG00000112144	ICK	22.147	0.229266	0.615389	0.372554	0.70948	0.92495
ENSG00000111641	NOP2	152.293	0.229297	0.459383	0.499142	0.617679	0.896582
ENSG00000103035	PSMD7	343.144	0.229343	0.32064	0.715266	0.474444	0.836145
ENSG00000108821	COL1A1	53.9677	0.229421	0.867578	0.264439	0.791442	0.947502
ENSG00000157617	C2CD2	28.8973	0.229474	0.481161	0.476916	0.633422	0.901265
ENSG00000113360	DROSHA	145.697	0.22953	0.327492	0.700872	0.483383	0.840857
ENSG00000161243	FBXO27	71.2309	0.229678	0.449067	0.511455	0.609032	0.894263
ENSG00000166747	AP1G1	813.829	0.229708	0.295557	0.777206	0.437037	0.816808
ENSG00000092529	CAPN3	86.9809	0.229778	0.313031	0.734043	0.462922	0.829132
ENSG00000078618	NRDC	1421.51	0.229956	0.360947	0.63709	0.524067	0.861585
ENSG00000118690	ARMC2	67.0938	0.230213	0.589477	0.390538	0.696139	0.920523
ENSG00000181418	DDN	3.22487	0.230223	0.813571	0.282978	0.777194	NA
ENSG00000100867	DHRS2	17.6966	0.230433	0.502042	0.45899	0.646241	0.904563
ENSG00000143643	TTC13	73.6228	0.230515	0.353418	0.652245	0.514243	0.857304
ENSG00000166321	NUDT13	100.267	0.230556	0.593126	0.388713	0.697488	0.920523
ENSG00000139514	SLC7A1	59.9876	0.230596	0.338477	0.681274	0.495698	0.847149
ENSG00000132466	ANKRD17	360.478	0.230718	0.259477	0.889164	0.373915	0.786328
ENSG00000105371	ICAM4	95.8559	0.230856	0.523043	0.441371	0.658945	0.909846
ENSG00000037241	RPL26L1	67.3366	0.230876	0.617327	0.373993	0.70841	0.924847
ENSG00000095777	MYO3A	1.07318	0.230969	1.5423	0.149756	0.880957	NA
ENSG00000089847	ANKRD24	3.71892	0.231027	1.02134	0.2262	0.821046	NA
ENSG00000145920	CPLX2	0.643519	0.231079	1.93079	0.119681	0.904736	NA
ENSG00000162104	ADCY9	90.3308	0.231298	0.360156	0.642217	0.520732	0.860177
ENSG00000157540	DYRK1A	1099.53	0.231339	0.332086	0.696624	0.486038	0.841907
ENSG00000027075	PRKCH	1791.57	0.231366	0.440742	0.524947	0.59962	0.89081
ENSG00000156650	KAT6B	157.221	0.231391	0.314096	0.736688	0.461312	0.828745
ENSG00000131781	FMO5	94.5739	0.231394	0.350863	0.659499	0.509575	0.854256
ENSG00000083857	FAT1	97.2476	0.231398	0.419262	0.551918	0.581004	0.882723
ENSG00000197329	PELI1	2462.35	0.231457	0.423863	0.546066	0.585021	0.885545
ENSG00000143341	HMCN1	1.65083	0.231506	0.937705	0.246886	0.804996	NA
ENSG00000155506	LARP1	464.961	0.231756	0.252623	0.917397	0.358935	0.777611
ENSG00000128607	KLHDC10	159.82	0.231814	0.436176	0.531469	0.595094	0.889022
ENSG00000135124	P2RX4	761.499	0.231934	0.377967	0.613635	0.539456	0.867358
ENSG00000085982	USP40	139.836	0.232104	0.347453	0.668015	0.504124	0.851125
ENSG00000127249	ATP13A4	40.6978	0.232207	0.654261	0.354914	0.722654	0.927631
ENSG00000143995	MEIS1	57.6994	0.232362	0.748193	0.310565	0.756131	0.937683
ENSG00000143379	SETDB1	179.72	0.232676	0.293607	0.792473	0.428085	0.814129
ENSG00000254087	LYN	5379.49	0.232688	0.510941	0.455411	0.648814	0.904788
ENSG00000058866	DGKG	33.052	0.232868	0.528716	0.44044	0.659619	0.909904
ENSG00000169598	DFFB	35.3772	0.233088	0.368174	0.633091	0.526674	0.862833
ENSG00000267534	S1PR2	27.7984	0.233128	0.363375	0.641562	0.521158	0.86038
ENSG00000117472	TSPAN1	979.886	0.233202	0.808444	0.288458	0.772996	0.942452
ENSG00000072133	RPS6KA6	14.5313	0.233576	0.380053	0.614589	0.538827	NA
ENSG00000166526	ZNF3	129.92	0.233637	0.316087	0.739155	0.459813	0.828745
ENSG00000183208	GDPGP1	63.5817	0.233911	0.327035	0.715249	0.474455	0.836145
ENSG00000186204	CYP4F12	48.1078	0.233935	0.570959	0.409723	0.682009	0.917066
ENSG00000092330	TINF2	393.518	0.23408	0.390089	0.600067	0.548462	0.870121
ENSG00000143621	ILF2	190.753	0.234093	0.395149	0.592417	0.553572	0.871417
ENSG00000119335	SET	556.753	0.23412	0.257338	0.909778	0.36294	0.779421
ENSG00000118420	UBE3D	36.6587	0.234159	0.386929	0.605174	0.545063	0.869285
ENSG00000124151	NCOA3	199.768	0.234276	0.299414	0.782447	0.433952	0.815802
ENSG00000124557	BTN1A1	0.854407	0.234351	1.24144	0.188773	0.850271	NA
ENSG00000135424	ITGA7	496.823	0.234393	0.56417	0.415466	0.677801	0.91589
ENSG00000146263	MMS22L	83.3218	0.234435	0.256756	0.913068	0.361207	0.778567
ENSG00000149548	CCDC15	12.1669	0.234451	0.70339	0.333315	0.738896	NA
ENSG00000100479	POLE2	113.173	0.234615	0.480609	0.488162	0.625435	0.897711
ENSG00000055917	PUM2	401.713	0.234704	0.388318	0.604413	0.545569	0.869285
ENSG00000115828	QPCT	574.913	0.23472	0.581223	0.403839	0.686331	0.917839
ENSG00000106537	TSPAN13	66.7839	0.234739	0.757161	0.310026	0.756541	0.937829
ENSG00000178104	PDE4DIP	3281.9	0.234741	0.441064	0.532215	0.594577	0.889022
ENSG00000133665	DYDC2	95.3262	0.234768	0.400619	0.586013	0.557867	0.872663
ENSG00000179195	ZNF664	155.153	0.234888	0.399866	0.587416	0.556924	0.872663
ENSG00000078399	HOXA9	1.40649	0.234959	1.73817	0.135176	0.892472	NA
ENSG00000116560	SFPQ	955.649	0.235131	0.261395	0.899524	0.368374	0.7821
ENSG00000104332	SFRP1	1.72768	0.235162	1.39244	0.168885	0.865887	NA
ENSG00000198715	GLMP	380.461	0.23528	0.427953	0.549779	0.582471	0.883551
ENSG00000272916	AC022400.7	42.1566	0.235371	0.426663	0.551655	0.581184	0.882735
ENSG00000171503	ETFDH	107.188	0.235438	0.289765	0.812515	0.416496	0.806415
ENSG00000113658	SMAD5	53.0214	0.235454	0.395274	0.595672	0.551394	0.870693
ENSG00000153975	ZUP1	59.7239	0.235514	0.547175	0.430419	0.666891	0.912072
ENSG00000180758	GPR157	84.6448	0.235591	0.370069	0.636615	0.524375	0.861731
ENSG00000254469	AP002495.1	59.3519	0.235784	0.425346	0.554335	0.57935	0.882437
ENSG00000143499	SMYD2	79.2424	0.236034	0.647685	0.364427	0.715539	0.926447
ENSG00000269955	FMC1-LUC7L2	16.9569	0.236158	1.8276	0.129217	0.897186	0.977412
ENSG00000100028	SNRPD3	172.935	0.236182	0.437293	0.5401	0.589128	0.887554
ENSG00000196470	SIAH1	283.324	0.236216	0.387051	0.610297	0.541665	0.867924
ENSG00000115233	PSMD14	147.663	0.23622	0.458532	0.515165	0.606438	0.893583
ENSG00000196371	FUT4	59.4536	0.236233	0.452953	0.521541	0.60199	0.89196
ENSG00000100596	SPTLC2	211.269	0.236256	0.448737	0.526491	0.598547	0.889899
ENSG00000164070	HSPA4L	21.795	0.236455	0.401966	0.588248	0.556366	0.872512
ENSG00000168447	SCNN1B	33.6948	0.236607	0.85179	0.277776	0.781185	0.9452
ENSG00000275713	H2BC9	10.1007	0.236625	0.741831	0.318974	0.749746	NA
ENSG00000154743	TSEN2	60.0678	0.236886	0.346999	0.682671	0.494815	0.846437
ENSG00000152422	XRCC4	75.8623	0.236923	0.577014	0.410602	0.681364	0.917044
ENSG00000112763	BTN2A1	219.829	0.236951	0.380752	0.622324	0.533729	0.865177
ENSG00000095066	HOOK2	235.779	0.237057	0.457995	0.517597	0.60474	0.892864
ENSG00000013275	PSMC4	161.015	0.237079	0.424273	0.558789	0.576305	0.882212
ENSG00000156050	FAM161B	26.5991	0.237287	0.344181	0.689426	0.490555	0.844866
ENSG00000184507	NUTM1	0.985682	0.237336	1.83027	0.129673	0.896825	NA
ENSG00000136122	BORA	22.1584	0.237409	0.520507	0.456111	0.64831	0.904788
ENSG00000089682	RBM41	40.8853	0.237623	0.360242	0.659621	0.509497	0.854256
ENSG00000131013	PPIL4	109.708	0.237679	0.414899	0.57286	0.566739	0.876338
ENSG00000112414	ADGRG6	9.70651	0.237852	0.833491	0.285369	0.775362	NA
ENSG00000144566	RAB5A	908.09	0.237929	0.538473	0.441859	0.658591	0.90967
ENSG00000152214	RIT2	31.8083	0.238001	0.702561	0.338762	0.734789	0.929116
ENSG00000151461	UPF2	96.3945	0.238023	0.456851	0.521008	0.602361	0.89196
ENSG00000189167	ZAR1L	1.28693	0.238118	1.2403	0.191984	0.847755	NA
ENSG00000180934	OR56A1	20.7159	0.23814	0.380651	0.625613	0.531569	0.864989
ENSG00000132182	NUP210	52.9852	0.238156	0.416277	0.57211	0.567248	0.876579
ENSG00000109762	SNX25	26.4803	0.238195	0.464758	0.512514	0.608292	0.894076
ENSG00000119714	GPR68	32.3546	0.23834	0.562588	0.423649	0.671822	0.914273
ENSG00000166596	CFAP52	117.579	0.23848	0.642634	0.371097	0.710565	0.924991
ENSG00000005175	RPAP3	110.619	0.238558	0.350687	0.68026	0.49634	0.847818
ENSG00000184381	PLA2G6	443.282	0.238581	0.473053	0.504344	0.61402	0.896478
ENSG00000099810	MTAP	193.028	0.238685	0.372438	0.640872	0.521606	0.86057
ENSG00000075914	EXOSC7	95.3304	0.239069	0.313838	0.761759	0.446204	0.821659
ENSG00000008517	IL32	155.16	0.23907	0.345275	0.692405	0.488683	0.844004
ENSG00000104375	STK3	621.049	0.239184	0.349101	0.685143	0.493254	0.846192
ENSG00000072274	TFRC	1733.92	0.239238	0.412972	0.579308	0.562381	0.874352
ENSG00000124279	FASTKD3	33.1304	0.239332	0.781259	0.306342	0.759344	0.939075
ENSG00000085760	MTIF2	62.1003	0.239479	0.476592	0.502482	0.615329	0.896516
ENSG00000153130	SCOC	88.1213	0.239534	0.621986	0.385112	0.700154	0.921535
ENSG00000227877	MRLN	183.251	0.239578	0.482472	0.496565	0.619496	0.897092
ENSG00000114107	CEP70	43.568	0.239637	0.787525	0.304291	0.760906	0.939175
ENSG00000145246	ATP10D	118.449	0.2397	0.336429	0.712483	0.476166	0.836689
ENSG00000174989	FBXW8	22.9298	0.239718	0.527229	0.454674	0.649343	0.90512
ENSG00000177694	NAALADL2	72.6142	0.239721	0.639852	0.374651	0.70792	0.924658
ENSG00000009307	CSDE1	1378.11	0.239769	0.397413	0.603324	0.546293	0.869285
ENSG00000084453	SLCO1A2	31.3857	0.239783	0.573665	0.417984	0.675959	0.914956
ENSG00000186976	EFCAB6	69.8146	0.239921	0.51656	0.464459	0.642319	0.903665
ENSG00000197808	ZNF461	47.3229	0.240048	0.419259	0.572555	0.566946	0.876338
ENSG00000186281	GPAT2	8.96749	0.240055	0.827375	0.29014	0.771709	NA
ENSG00000176136	MC5R	6.83142	0.240069	0.816588	0.293991	0.768765	NA
ENSG00000085415	SEH1L	121.186	0.240211	0.265688	0.904109	0.365938	0.781574
ENSG00000104892	KLC3	21.8366	0.240277	0.562836	0.426904	0.669449	0.913004
ENSG00000170035	UBE2E3	112.405	0.240304	0.369492	0.650363	0.515458	0.857428
ENSG00000101017	CD40	136.835	0.240313	0.298885	0.80403	0.421379	0.810163
ENSG00000182329	KIAA2012	76.1926	0.240419	0.56213	0.427693	0.668875	0.912798
ENSG00000113389	NPR3	53.8148	0.240514	0.361092	0.666073	0.505364	0.851944
ENSG00000137869	CYP19A1	31.0055	0.240533	0.941411	0.255502	0.798335	0.947795
ENSG00000142396	ERVK3-1	250.663	0.240657	0.358898	0.670543	0.502512	0.851125
ENSG00000151687	ANKAR	26.4562	0.240832	0.480323	0.501395	0.616093	0.896516
ENSG00000099968	BCL2L13	188.804	0.240839	0.219438	1.09752	0.272413	0.726449
ENSG00000162775	RBM15	83.5769	0.241233	0.281424	0.857185	0.391342	0.795552
ENSG00000183336	BOLA2	35.3339	0.241263	0.676929	0.356408	0.721535	0.927362
ENSG00000205867	KRTAP5-2	0.959286	0.241361	2.0524	0.1176	0.906385	NA
ENSG00000159403	C1R	51.2612	0.241921	0.61209	0.395238	0.692668	0.919008
ENSG00000086666	ZFAND6	906.698	0.241975	0.382416	0.632755	0.526894	0.86288
ENSG00000167693	NXN	60.7532	0.24198	0.699498	0.345933	0.729393	0.928454
ENSG00000180398	MCFD2	463.038	0.242006	0.226634	1.06783	0.285599	0.736317
ENSG00000138757	G3BP2	397.721	0.242138	0.359856	0.672873	0.501028	0.850055
ENSG00000079156	OSBPL6	82.6788	0.242203	0.463473	0.522583	0.601264	0.891589
ENSG00000119782	FKBP1B	10.6792	0.242568	1.02559	0.236516	0.813032	NA
ENSG00000165813	CCDC186	204.257	0.242652	0.411331	0.589918	0.555245	0.871985
ENSG00000171150	SOCS5	41.638	0.242866	0.355678	0.682826	0.494717	0.846437
ENSG00000182568	SATB1	407.983	0.243006	0.359352	0.676234	0.498892	0.84939
ENSG00000149084	HSD17B12	487.948	0.243013	0.355499	0.683585	0.494238	0.846437
ENSG00000198642	KLHL9	74.9038	0.243066	0.467288	0.520163	0.60295	0.892231
ENSG00000112499	SLC22A2	2.19717	0.243075	0.983461	0.247163	0.804782	NA
ENSG00000147606	SLC26A7	0.473951	0.243101	2.24608	0.108234	0.91381	NA
ENSG00000135070	ISCA1	128.269	0.243185	0.303898	0.800221	0.423583	0.810453
ENSG00000243244	STON1	18.5383	0.24319	0.505455	0.48113	0.630424	0.89928
ENSG00000159592	GPBP1L1	710.083	0.243209	0.392468	0.619691	0.535462	0.865796
ENSG00000164588	HCN1	2.66483	0.243258	0.744179	0.326881	0.743758	NA
ENSG00000139190	VAMP1	142.13	0.243434	0.341047	0.713783	0.475362	0.836145
ENSG00000113282	CLINT1	294.202	0.243626	0.423996	0.574595	0.565565	0.875586
ENSG00000147082	CCNB3	0.803903	0.243705	1.59225	0.153057	0.878354	NA
ENSG00000092470	WDR76	36.7926	0.243726	0.44973	0.541938	0.587861	0.887153
ENSG00000130038	CRACR2A	79.5514	0.243871	0.419421	0.581447	0.560939	0.873914
ENSG00000183844	FAM3B	41.9139	0.243965	0.4331	0.563299	0.573231	0.879899
ENSG00000163697	APBB2	47.8065	0.24397	0.35199	0.693116	0.488237	0.843541
ENSG00000147905	ZCCHC7	148.372	0.243976	0.398715	0.611905	0.540601	0.867678
ENSG00000153827	TRIP12	1562.62	0.244038	0.343053	0.711373	0.476853	0.836781
ENSG00000116906	GNPAT	121.016	0.244445	0.371667	0.6577	0.510731	0.855452
ENSG00000133958	UNC79	5.70951	0.244502	0.531248	0.460241	0.645343	NA
ENSG00000132716	DCAF8	433.836	0.244526	0.229812	1.06403	0.287317	0.736317
ENSG00000231887	PRH1	77.8945	0.244568	0.681212	0.359019	0.719581	0.927069
ENSG00000163807	KIAA1143	64.018	0.244616	0.3099	0.78934	0.429913	0.814635
ENSG00000162407	PLPP3	1384.42	0.244651	0.734427	0.333118	0.739045	0.930387
ENSG00000067704	IARS2	79.5158	0.244654	0.481382	0.508232	0.611291	0.894787
ENSG00000138780	GSTCD	36.8607	0.244706	0.32442	0.754288	0.450676	0.824656
ENSG00000025796	SEC63	395.371	0.244718	0.30648	0.798479	0.424592	0.81125
ENSG00000196284	SUPT3H	61.1885	0.244809	0.445656	0.549323	0.582784	0.88364
ENSG00000136478	TEX2	75.9003	0.24488	0.342966	0.714007	0.475223	0.836145
ENSG00000104695	PPP2CB	405.436	0.244926	0.210768	1.16207	0.245208	0.709019
ENSG00000173465	ZNRD2	87.4008	0.245059	0.492914	0.497163	0.619074	0.897092
ENSG00000177182	CLVS1	13.4538	0.245268	0.758778	0.32324	0.746513	NA
ENSG00000100023	PPIL2	191.945	0.245307	0.409027	0.599734	0.548684	0.870142
ENSG00000117152	RGS4	1.4221	0.245327	1.37638	0.17824	0.858534	NA
ENSG00000127980	PEX1	44.6947	0.24555	0.388941	0.63133	0.527825	0.863174
ENSG00000171160	MORN4	14.8724	0.245678	0.531479	0.462253	0.6439	NA
ENSG00000107951	MTPAP	68.2166	0.245756	0.381067	0.644916	0.518982	0.859181
ENSG00000134597	RBMX2	45.7775	0.245854	0.434737	0.565524	0.571718	0.879003
ENSG00000136522	MRPL47	46.3854	0.245924	0.672282	0.365805	0.714511	0.926113
ENSG00000117118	SDHB	328.132	0.24596	0.373905	0.657813	0.510658	0.855452
ENSG00000112182	BACH2	44.5951	0.246066	0.645326	0.381305	0.702977	0.923063
ENSG00000257365	FNTB	79.3218	0.246137	0.334499	0.735837	0.46183	0.828745
ENSG00000175311	ANKS4B	11.1512	0.246238	0.469242	0.524757	0.599752	NA
ENSG00000149308	NPAT	260.246	0.246251	0.358498	0.686896	0.492148	0.845807
ENSG00000139826	ABHD13	54.4224	0.246388	0.466383	0.528296	0.597294	0.889436
ENSG00000115526	CHST10	5.49996	0.246408	0.752744	0.327346	0.743406	NA
ENSG00000005889	ZFX	485.891	0.246887	0.324305	0.761281	0.446489	0.821882
ENSG00000099999	RNF215	56.0974	0.246992	0.538647	0.458542	0.646563	0.904563
ENSG00000058799	YIPF1	160.817	0.247228	0.382372	0.646565	0.517913	0.85869
ENSG00000198146	ZNF770	40.4533	0.247273	0.617182	0.400649	0.688679	0.918034
ENSG00000175279	CENPS	33.3123	0.247407	0.917983	0.269512	0.787536	0.94692
ENSG00000187626	ZKSCAN4	12.0036	0.247711	0.401863	0.616407	0.537626	NA
ENSG00000168827	GFM1	140.544	0.247725	0.31416	0.788531	0.430386	0.814822
ENSG00000133835	HSD17B4	831.59	0.247802	0.500047	0.495558	0.620206	0.897319
ENSG00000197713	RPE	104.35	0.247807	0.353763	0.700489	0.483622	0.84089
ENSG00000186073	C15orf41	122.943	0.247913	0.422651	0.586566	0.557495	0.872663
ENSG00000153531	ADPRHL1	14.2098	0.247952	0.505935	0.490088	0.624072	NA
ENSG00000112081	SRSF3	1129.62	0.247979	0.279372	0.88763	0.37474	0.786328
ENSG00000164442	CITED2	205.082	0.248042	0.410585	0.604117	0.545766	0.869285
ENSG00000179044	EXOC3L1	4.79591	0.248491	0.934561	0.26589	0.790324	NA
ENSG00000177212	OR2T33	9.73929	0.248533	0.490723	0.506463	0.612532	NA
ENSG00000165091	TMC1	120.243	0.248577	0.383587	0.648033	0.516964	0.858342
ENSG00000100380	ST13	621.615	0.248648	0.327691	0.75879	0.447978	0.822833
ENSG00000155380	SLC16A1	24.5482	0.248669	0.530073	0.469121	0.638983	0.902762
ENSG00000146574	CCZ1B	309.38	0.24868	0.292043	0.851519	0.394481	0.796764
ENSG00000197826	CFAP299	84.912	0.248965	0.722143	0.344759	0.730276	0.928738
ENSG00000163946	TASOR	256.348	0.248979	0.359701	0.692183	0.488822	0.844137
ENSG00000129696	TTI2	76.9736	0.249183	0.355016	0.701893	0.482746	0.840614
ENSG00000181016	LSMEM1	376.025	0.249466	0.604735	0.412522	0.679957	0.916426
ENSG00000163818	LZTFL1	91.3057	0.249538	0.406368	0.614071	0.539169	0.86732
ENSG00000183340	JRKL	27.5806	0.249631	0.515498	0.484253	0.628206	0.898639
ENSG00000171848	RRM2	81.0694	0.2497	0.400956	0.622761	0.533441	0.865177
ENSG00000101391	CDK5RAP1	60.3439	0.249703	0.325642	0.766802	0.443199	0.820321
ENSG00000137821	LRRC49	120.891	0.249769	0.418615	0.596656	0.550737	0.870525
ENSG00000180185	FAHD1	50.0419	0.249826	0.357424	0.698963	0.484575	0.841094
ENSG00000138587	MNS1	43.6806	0.249886	0.721366	0.346406	0.729037	0.928454
ENSG00000169045	HNRNPH1	1878.63	0.250199	0.268938	0.930321	0.352205	0.774192
ENSG00000255398	HCAR3	1690.78	0.250355	0.500845	0.499865	0.61717	0.896516
ENSG00000189091	SF3B3	269.218	0.250426	0.31184	0.80306	0.42194	0.810163
ENSG00000110871	COQ5	212.648	0.250469	0.589826	0.424649	0.671093	0.91385
ENSG00000134533	RERG	28.334	0.250652	0.633046	0.395946	0.692145	0.918945
ENSG00000250565	ATP6V1E2	23.7068	0.250768	0.62237	0.402924	0.687004	0.917839
ENSG00000153406	NMRAL1	89.5604	0.250829	0.427574	0.586633	0.55745	0.872663
ENSG00000101082	SLA2	47.5716	0.251027	0.383939	0.65382	0.513228	0.856773
ENSG00000139209	SLC38A4	4.6723	0.251086	1.25288	0.200406	0.841163	NA
ENSG00000160563	MED27	53.2523	0.251157	0.440348	0.570361	0.568433	0.876948
ENSG00000187531	SIRT7	323.741	0.251452	0.408976	0.614832	0.538666	0.867152
ENSG00000069849	ATP1B3	845.47	0.251465	0.390394	0.644131	0.51949	0.859519
ENSG00000158427	TMSB15B	13.5515	0.251511	0.780257	0.322343	0.747193	NA
ENSG00000161277	THAP8	20.2657	0.251602	0.500527	0.502674	0.615193	0.896516
ENSG00000020577	SAMD4A	91.3438	0.251603	0.482091	0.521901	0.60174	0.891805
ENSG00000126010	GRPR	2.69494	0.25176	1.1357	0.221678	0.824565	NA
ENSG00000137513	NARS2	54.3455	0.25179	0.469903	0.535834	0.592073	0.888834
ENSG00000086061	DNAJA1	910.791	0.251823	0.376155	0.669466	0.503198	0.851125
ENSG00000140057	AK7	60.8975	0.251854	0.531392	0.473952	0.635534	0.902467
ENSG00000122218	COPA	860.319	0.251932	0.325925	0.772976	0.439536	0.818545
ENSG00000004700	RECQL	92.9742	0.25199	0.547255	0.460461	0.645185	0.904563
ENSG00000182446	NPLOC4	811.266	0.252348	0.296768	0.850321	0.395146	0.79715
ENSG00000145740	SLC30A5	152.576	0.252462	0.360741	0.699842	0.484026	0.840959
ENSG00000183153	GJD3	3.31462	0.252471	0.791975	0.318786	0.749889	NA
ENSG00000163110	PDLIM5	690.519	0.252492	0.304973	0.827915	0.407719	0.802898
ENSG00000115687	PASK	89.0163	0.252549	0.62748	0.402482	0.68733	0.918032
ENSG00000146223	RPL7L1	318.052	0.252608	0.219078	1.15305	0.24889	0.71189
ENSG00000001461	NIPAL3	97.472	0.252675	0.299351	0.844076	0.398627	0.800506
ENSG00000133111	RFXAP	8.07025	0.252927	0.748332	0.337988	0.735372	NA
ENSG00000166800	LDHAL6A	36.0046	0.253171	0.409173	0.618739	0.536088	0.866167
ENSG00000134152	KATNBL1	3556	0.253179	0.513168	0.493365	0.621754	0.897711
ENSG00000179698	WDR97	17.5675	0.253192	0.645892	0.392003	0.695056	0.920055
ENSG00000101473	ACOT8	56.2655	0.253445	0.378639	0.669358	0.503267	0.851125
ENSG00000168329	CX3CR1	18.4594	0.253517	0.765639	0.331118	0.740555	0.93099
ENSG00000119718	EIF2B2	73.3571	0.253594	0.373757	0.678499	0.497455	0.848286
ENSG00000154957	ZNF18	37.0571	0.253669	0.345542	0.734118	0.462877	0.829132
ENSG00000138385	SSB	275.83	0.253725	0.490787	0.516976	0.605173	0.892933
ENSG00000087237	CETP	41.7387	0.253726	0.39824	0.637118	0.524048	0.861585
ENSG00000112137	PHACTR1	4754.9	0.253957	0.591325	0.429472	0.66758	0.912094
ENSG00000196584	XRCC2	59.5814	0.254046	0.312176	0.813792	0.415764	0.806415
ENSG00000258644	SYNJ2BP-COX16	9.51216	0.254105	1.29253	0.196596	0.844144	NA
ENSG00000122565	CBX3	424.481	0.254163	0.40204	0.632184	0.527267	0.862944
ENSG00000181804	SLC9A9	43.8173	0.254191	0.592352	0.429121	0.667835	0.912258
ENSG00000181610	MRPS23	43.7217	0.254197	0.367817	0.691098	0.489504	0.844625
ENSG00000163166	IWS1	313.64	0.254197	0.264746	0.960156	0.336977	0.765333
ENSG00000166105	GLB1L3	97.0926	0.254464	0.349535	0.728007	0.466609	0.831581
ENSG00000033178	UBA6	233.165	0.254598	0.435809	0.584196	0.559089	0.872663
ENSG00000161920	MED11	279.76	0.254707	0.391389	0.650777	0.51519	0.857428
ENSG00000107036	RIC1	112.475	0.254794	0.340137	0.74909	0.453803	0.826944
ENSG00000097007	ABL1	80.3014	0.25484	0.355463	0.716925	0.47342	0.835226
ENSG00000119705	SLIRP	491.829	0.254887	0.388562	0.655976	0.51184	0.856591
ENSG00000078124	ACER3	248.993	0.254904	0.431451	0.590806	0.55465	0.871857
ENSG00000138061	CYP1B1	328.832	0.254991	0.568555	0.448489	0.6538	0.908115
ENSG00000234745	HLA-B	17113.3	0.255084	0.387273	0.658669	0.510109	0.855045
ENSG00000139644	TMBIM6	2951.3	0.255303	0.320359	0.79693	0.425492	0.8123
ENSG00000055957	ITIH1	29.8789	0.25534	0.59827	0.426797	0.669527	0.913004
ENSG00000214787	MS4A4E	124.446	0.25538	0.594353	0.429678	0.66743	0.912072
ENSG00000164975	SNAPC3	72.8119	0.255685	0.39467	0.647845	0.517085	0.858342
ENSG00000139793	MBNL2	64.6055	0.255838	0.470555	0.543695	0.586651	0.886427
ENSG00000112029	FBXO5	10.8304	0.256006	0.7195	0.355811	0.721982	NA
ENSG00000118473	SGIP1	16.162	0.256107	0.704553	0.363503	0.716229	NA
ENSG00000104941	RSPH6A	0.734999	0.256107	2.06906	0.123779	0.90149	NA
ENSG00000120662	MTRF1	77.0485	0.256125	0.343059	0.746592	0.45531	0.827952
ENSG00000112874	NUDT12	10.0391	0.256266	0.927919	0.276172	0.782416	NA
ENSG00000122787	AKR1D1	25.4149	0.256288	0.733904	0.349212	0.72693	0.928454
ENSG00000165675	ENOX2	32.3485	0.256384	0.409729	0.62574	0.531485	0.864989
ENSG00000175970	UNC119B	69.7404	0.256457	0.576096	0.445163	0.656202	0.908865
ENSG00000147113	DIPK2B	26.4278	0.256561	0.51384	0.499301	0.617567	0.896553
ENSG00000085274	MYNN	61.2317	0.256613	0.456469	0.56217	0.574	0.880562
ENSG00000138078	PREPL	128.574	0.256685	0.355204	0.722642	0.4699	0.833356
ENSG00000156671	SAMD8	169.2	0.256695	0.439272	0.584365	0.558975	0.872663
ENSG00000164117	FBXO8	46.0288	0.256828	0.41073	0.625298	0.531775	0.865177
ENSG00000163430	FSTL1	86.2184	0.256984	0.851889	0.301664	0.762908	0.939444
ENSG00000258653	AC005520.3	47.4393	0.257152	0.517587	0.496829	0.61931	0.897092
ENSG00000066427	ATXN3	255.573	0.257233	0.277393	0.92732	0.35376	0.775636
ENSG00000075975	MKRN2	58.1523	0.257247	0.358258	0.71805	0.472727	0.834873
ENSG00000215251	FASTKD5	50.5682	0.25736	0.369042	0.697372	0.48557	0.841686
ENSG00000164136	IL15	55.4468	0.25743	0.333308	0.772348	0.439908	0.818787
ENSG00000167807	AC011511.1	26.6875	0.257499	0.483783	0.532261	0.594545	0.889022
ENSG00000138080	EMILIN1	9.27806	0.257788	0.704474	0.365929	0.714418	NA
ENSG00000168496	FEN1	21.0285	0.257807	0.364232	0.707811	0.479063	0.837756
ENSG00000185344	ATP6V0A2	115.347	0.257933	0.299895	0.860078	0.389746	0.79511
ENSG00000052344	PRSS8	94.354	0.258176	0.519996	0.496496	0.619545	0.897092
ENSG00000143921	ABCG8	21.4761	0.258284	0.461557	0.559594	0.575756	0.881875
ENSG00000115568	ZNF142	90.338	0.258299	0.357981	0.721543	0.470576	0.833575
ENSG00000214753	HNRNPUL2	62.6751	0.258383	0.377808	0.6839	0.494038	0.846437
ENSG00000123411	IKZF4	27.9607	0.258437	0.548939	0.470794	0.637787	0.902762
ENSG00000136160	EDNRB	22.2928	0.258482	0.628958	0.410968	0.681096	0.916865
ENSG00000109436	TBC1D9	135.561	0.258528	0.313535	0.824561	0.409621	0.803016
ENSG00000238083	LRRC37A2	130.222	0.258629	0.345133	0.749361	0.45364	0.826944
ENSG00000006453	BAIAP2L1	243.328	0.25865	0.259075	0.99836	0.318105	0.754697
ENSG00000134644	PUM1	391.172	0.25876	0.196412	1.31744	0.187692	0.65792
ENSG00000125977	EIF2S2	168.138	0.259005	0.432172	0.599311	0.548966	0.870181
ENSG00000277161	PIGW	15.4289	0.259166	0.495111	0.52345	0.600661	NA
ENSG00000146276	GABRR1	2.23247	0.259342	0.798757	0.324682	0.745422	NA
ENSG00000081307	UBA5	115.772	0.259462	0.502007	0.51685	0.605261	0.892933
ENSG00000086589	RBM22	289.865	0.259482	0.291653	0.889693	0.373631	0.786328
ENSG00000166578	IQCD	23.2909	0.259676	0.763389	0.340162	0.733734	0.929116
ENSG00000172322	CLEC12A	412.611	0.259851	0.756505	0.343489	0.73123	0.928853
ENSG00000131269	ABCB7	70.5516	0.259891	0.319588	0.813205	0.4161	0.806415
ENSG00000106686	SPATA6L	171.843	0.259907	0.338746	0.767264	0.442925	0.820247
ENSG00000113734	BNIP1	29.3938	0.260025	0.518955	0.501055	0.616332	0.896516
ENSG00000143942	CHAC2	8.10077	0.260203	0.903445	0.288013	0.773337	NA
ENSG00000174469	CNTNAP2	32.3789	0.260318	0.366632	0.710027	0.477688	0.836842
ENSG00000120647	CCDC77	147.095	0.260421	0.418895	0.621687	0.534148	0.865315
ENSG00000166037	CEP57	135.641	0.260866	0.305599	0.853621	0.393315	0.796764
ENSG00000135097	MSI1	6.28776	0.260989	0.583464	0.447309	0.654652	NA
ENSG00000124486	USP9X	772.315	0.261048	0.410083	0.636575	0.524401	0.861731
ENSG00000242802	AP5Z1	588.402	0.261072	0.469122	0.556513	0.57786	0.882437
ENSG00000213934	HBG1	8.92017	0.261088	0.864049	0.302168	0.762524	NA
ENSG00000224940	PRRT4	8.31348	0.261106	0.899395	0.290313	0.771576	NA
ENSG00000101189	MRGBP	77.2228	0.261129	0.627191	0.416346	0.677157	0.915555
ENSG00000078403	MLLT10	232.735	0.261142	0.285694	0.914062	0.360684	0.778473
ENSG00000158290	CUL4B	136.209	0.261253	0.40793	0.640437	0.521888	0.860801
ENSG00000232040	ZBED9	8.47432	0.261375	0.530847	0.492373	0.622456	NA
ENSG00000075826	SEC31B	40.0865	0.261436	0.617379	0.423461	0.671959	0.914294
ENSG00000259040	BLOC1S5-TXNDC5	10.2339	0.261557	1.87262	0.139674	0.888917	NA
ENSG00000203737	GPR52	34.7345	0.261667	0.514311	0.508773	0.610911	0.894601
ENSG00000156928	MALSU1	63.9933	0.26175	0.421334	0.62124	0.534442	0.865337
ENSG00000081138	CDH7	6.20872	0.261841	0.57693	0.453852	0.649935	NA
ENSG00000136816	TOR1B	161.199	0.261862	0.446589	0.58636	0.557634	0.872663
ENSG00000177119	ANO6	140.277	0.262196	0.248819	1.05376	0.291991	0.73944
ENSG00000183092	BEGAIN	7.65617	0.262205	0.730634	0.358873	0.71969	NA
ENSG00000058729	RIOK2	55.613	0.262612	0.748601	0.350803	0.725736	0.928454
ENSG00000172123	SLFN12	116.362	0.262709	0.367803	0.714266	0.475063	0.836145
ENSG00000163516	ANKZF1	155.013	0.262922	0.326981	0.804088	0.421346	0.810163
ENSG00000204386	NEU1	337.434	0.263103	0.392583	0.670184	0.502741	0.851125
ENSG00000164253	WDR41	277.099	0.263123	0.388949	0.676499	0.498724	0.849211
ENSG00000119973	PRLHR	2.02307	0.263346	0.906112	0.290633	0.771332	NA
ENSG00000165359	INTS6L	36.8943	0.263844	0.314549	0.838801	0.401581	0.802121
ENSG00000140750	ARHGAP17	326.804	0.263906	0.311112	0.848266	0.39629	0.798419
ENSG00000100490	CDKL1	255.242	0.263909	0.476159	0.554245	0.579411	0.882437
ENSG00000144369	FAM171B	2.9648	0.264151	0.698804	0.378005	0.705427	NA
ENSG00000167971	CASKIN1	1.08448	0.264207	1.47831	0.178723	0.858155	NA
ENSG00000143552	NUP210L	7.02279	0.264226	0.622059	0.42476	0.671012	NA
ENSG00000101138	CSTF1	130.132	0.264331	0.457218	0.578129	0.563177	0.874381
ENSG00000141314	RHBDL3	0.615473	0.264336	1.90012	0.139115	0.889359	NA
ENSG00000143033	MTF2	108.378	0.264639	0.268239	0.986581	0.323848	0.758715
ENSG00000106052	TAX1BP1	599.288	0.264725	0.373176	0.709384	0.478086	0.837022
ENSG00000264343	NOTCH2NLA	4478.1	0.264842	0.543698	0.487111	0.62618	0.897711
ENSG00000120063	GNA13	1034.54	0.264846	0.41252	0.64202	0.52086	0.86018
ENSG00000133773	CCDC59	118.082	0.264858	0.678855	0.390154	0.696423	0.920523
ENSG00000174371	EXO1	8.85371	0.264916	1.00586	0.263372	0.792264	NA
ENSG00000163684	RPP14	78.7807	0.264951	0.285451	0.928183	0.353313	0.774918
ENSG00000137098	SPAG8	61.5481	0.265161	0.857276	0.309307	0.757088	0.937952
ENSG00000135437	RDH5	119.175	0.265187	0.587839	0.451122	0.651902	0.906595
ENSG00000177426	TGIF1	1016.98	0.265254	0.330015	0.803763	0.421534	0.810163
ENSG00000158019	BABAM2	561.617	0.265363	0.320888	0.826964	0.408258	0.803016
ENSG00000129484	PARP2	144.833	0.2654	0.364037	0.729048	0.465972	0.831154
ENSG00000178826	TMEM139	4.03109	0.265409	1.08962	0.24358	0.807556	NA
ENSG00000240303	ACAD11	37.1383	0.265419	0.432091	0.614268	0.539038	0.867241
ENSG00000115020	PIKFYVE	274.953	0.265467	0.44413	0.597725	0.550023	0.870525
ENSG00000061936	SFSWAP	197.826	0.265584	0.281221	0.944396	0.344968	0.769075
ENSG00000118705	RPN2	486.692	0.265796	0.302088	0.879863	0.378933	0.789173
ENSG00000131019	ULBP3	24.6377	0.265861	0.386814	0.68731	0.491887	0.845807
ENSG00000139436	GIT2	483.698	0.265916	0.307813	0.863889	0.387649	0.794168
ENSG00000185515	BRCC3	54.6172	0.265926	0.417397	0.637105	0.524057	0.861585
ENSG00000111897	SERINC1	892.946	0.26608	0.50564	0.526224	0.598733	0.890055
ENSG00000181541	MAB21L2	6.04234	0.266097	0.884725	0.300768	0.763591	NA
ENSG00000120211	INSL4	7.3362	0.266115	0.86649	0.307119	0.758753	NA
ENSG00000103043	VAC14	422.699	0.266155	0.320664	0.830012	0.406532	0.802898
ENSG00000164287	CDC20B	55.2094	0.26617	0.562335	0.47333	0.635978	0.902467
ENSG00000128534	LSM8	58.1388	0.26634	0.273934	0.972278	0.330912	0.762747
ENSG00000100220	RTCB	115.512	0.266411	0.401164	0.664096	0.506629	0.852908
ENSG00000100320	RBFOX2	28.8089	0.266413	0.673856	0.395356	0.69258	0.919008
ENSG00000165521	EML5	4.39719	0.266474	0.883164	0.301727	0.76286	NA
ENSG00000095485	CWF19L1	183.508	0.266558	0.435512	0.612056	0.5405	0.867678
ENSG00000166260	COX11	76.3556	0.266596	0.438901	0.607417	0.543574	0.868984
ENSG00000196591	HDAC2	334.084	0.26665	0.348497	0.765141	0.444187	0.820957
ENSG00000151726	ACSL1	8993.84	0.266659	0.496899	0.536646	0.591512	0.888496
ENSG00000111319	SCNN1A	249.415	0.266667	0.689027	0.387019	0.698742	0.920938
ENSG00000286905	AC108488.2	10.4362	0.266861	0.585606	0.4557	0.648606	NA
ENSG00000136895	GARNL3	17.5894	0.266867	0.48755	0.547363	0.584129	0.884591
ENSG00000149289	ZC3H12C	166.393	0.266882	0.698603	0.382022	0.702445	0.922845
ENSG00000047315	POLR2B	185.197	0.267355	0.488361	0.547454	0.584067	0.884591
ENSG00000116679	IVNS1ABP	8761.59	0.267357	0.487594	0.548318	0.583473	0.88429
ENSG00000126861	OMG	329.96	0.267384	0.487535	0.548441	0.583389	0.88429
ENSG00000196199	MPHOSPH8	212.87	0.267464	0.221328	1.20845	0.226874	0.694966
ENSG00000170445	HARS1	125.195	0.267624	0.22795	1.17404	0.240377	0.705548
ENSG00000149636	DSN1	31.3974	0.267659	0.363492	0.736354	0.461515	0.828745
ENSG00000161914	ZNF653	35.8288	0.267686	0.525163	0.50972	0.610247	0.894533
ENSG00000132669	RIN2	342.35	0.267937	0.280161	0.956367	0.338887	0.765936
ENSG00000113387	SUB1	796.064	0.267944	0.402578	0.665571	0.505685	0.851948
ENSG00000173480	ZNF417	100.445	0.267982	0.409872	0.653819	0.513228	0.856773
ENSG00000146530	VWDE	2.23196	0.268033	1.04172	0.257298	0.796949	NA
ENSG00000090615	GOLGA3	283.018	0.26804	0.342086	0.783547	0.433306	0.815784
ENSG00000164414	SLC35A1	48.8173	0.26816	0.361054	0.742716	0.457654	0.828745
ENSG00000184575	XPOT	116.428	0.268278	0.393491	0.681788	0.495373	0.846807
ENSG00000124260	MAGEA10	24.3201	0.268304	0.474723	0.56518	0.571952	0.879003
ENSG00000120656	TAF12	165.794	0.26851	0.446064	0.601955	0.547204	0.869285
ENSG00000254413	CHKB-CPT1B	66.2873	0.268629	0.5329	0.50409	0.614198	0.896478
ENSG00000164053	ATRIP	31.5398	0.268648	0.314584	0.853978	0.393117	0.796764
ENSG00000138032	PPM1B	254.566	0.268694	0.343081	0.78318	0.433522	0.815784
ENSG00000119787	ATL2	191.199	0.268897	0.312725	0.859851	0.389871	0.79511
ENSG00000119707	RBM25	481.862	0.269152	0.325091	0.827928	0.407711	0.802898
ENSG00000102359	SRPX2	39.9745	0.269223	0.870488	0.309278	0.75711	0.937952
ENSG00000187994	RINL	87.2482	0.269238	0.432646	0.622306	0.533741	0.865177
ENSG00000141367	CLTC	1691.4	0.269486	0.32296	0.834425	0.404042	0.802384
ENSG00000129422	MTUS1	181.842	0.26977	0.560125	0.481624	0.630073	0.89928
ENSG00000076604	TRAF4	241.532	0.269871	0.694132	0.388789	0.697433	0.920523
ENSG00000151065	DCP1B	21.8341	0.270139	0.606032	0.44575	0.655778	0.908865
ENSG00000109911	ELP4	116.758	0.270145	0.330664	0.816976	0.413942	0.805159
ENSG00000169715	MT1E	114.457	0.270431	0.761287	0.355229	0.722418	0.927631
ENSG00000162989	KCNJ3	6.55381	0.270472	0.804158	0.336342	0.736613	NA
ENSG00000178222	RNF212	27.3466	0.270477	0.770754	0.350925	0.725645	0.928454
ENSG00000157315	TMED6	8.99089	0.270495	0.637948	0.424009	0.67156	NA
ENSG00000126091	ST3GAL3	189.872	0.270753	0.327117	0.827693	0.407844	0.802898
ENSG00000166881	NEMP1	59.0682	0.270817	0.494387	0.547784	0.58384	0.884514
ENSG00000113302	IL12B	19.2334	0.270832	0.523926	0.516929	0.605206	0.892933
ENSG00000156273	BACH1	4196.14	0.270865	0.536354	0.505011	0.613551	0.896405
ENSG00000187391	MAGI2	166.757	0.270891	0.513298	0.527746	0.597676	0.889436
ENSG00000131171	SH3BGRL	724.674	0.270905	0.65897	0.411104	0.680996	0.916822
ENSG00000112659	CUL9	132.844	0.270993	0.395885	0.684523	0.493645	0.846437
ENSG00000148377	IDI2	3.12896	0.271009	1.2838	0.2111	0.832809	NA
ENSG00000174796	THAP6	304.279	0.271067	0.309981	0.874462	0.381866	0.791264
ENSG00000162607	USP1	76.7531	0.271134	0.477464	0.567862	0.570128	0.877824
ENSG00000185250	PPIL6	76.4128	0.271165	0.492913	0.550127	0.582232	0.883299
ENSG00000112297	CRYBG1	152.105	0.271181	0.366344	0.740236	0.459157	0.828745
ENSG00000149201	CCDC81	36.4277	0.271349	0.602868	0.450096	0.652641	0.906971
ENSG00000233954	UQCRHL	33.1385	0.271431	0.482894	0.562092	0.574053	0.880562
ENSG00000008283	CYB561	122.378	0.271456	0.532875	0.509419	0.610459	0.894533
ENSG00000198554	WDHD1	15.1314	0.271563	0.474629	0.572157	0.567215	NA
ENSG00000029153	ARNTL2	145.555	0.271608	0.440229	0.616969	0.537255	0.866251
ENSG00000141655	TNFRSF11A	21.8681	0.271643	0.54307	0.5002	0.616934	0.896516
ENSG00000168772	CXXC4	7.42162	0.271676	0.749992	0.362239	0.717174	NA
ENSG00000185873	TMPRSS11B	37.9425	0.271696	0.408272	0.66548	0.505744	0.851948
ENSG00000242028	HYPK	109.473	0.271713	0.302413	0.898482	0.368929	0.782312
ENSG00000096401	CDC5L	70.2773	0.271739	0.311517	0.872309	0.38304	0.791394
ENSG00000180616	SSTR2	37.6836	0.271747	0.436131	0.623087	0.533228	0.865177
ENSG00000140374	ETFA	255.742	0.271922	0.398638	0.682129	0.495157	0.846652
ENSG00000121741	ZMYM2	351.998	0.272136	0.451467	0.602781	0.546655	0.869285
ENSG00000107130	NCS1	53.9171	0.272158	0.538279	0.505607	0.613133	0.896231
ENSG00000065243	PKN2	202.601	0.272159	0.33783	0.805611	0.420467	0.809884
ENSG00000187735	TCEA1	199.291	0.272161	0.389549	0.698656	0.484767	0.841147
ENSG00000196387	ZNF140	150.118	0.272221	0.352248	0.772811	0.439634	0.818615
ENSG00000138593	SECISBP2L	354.192	0.272374	0.306979	0.887272	0.374932	0.786328
ENSG00000147536	GINS4	66.9736	0.272418	0.52619	0.517718	0.604655	0.892864
ENSG00000170917	NUDT6	55.2493	0.272543	0.427171	0.638019	0.523461	0.861531
ENSG00000101544	ADNP2	522.133	0.272714	0.53938	0.505606	0.613133	0.896231
ENSG00000173846	PLK3	2797.83	0.272832	0.483194	0.564643	0.572317	0.879393
ENSG00000160867	FGFR4	5.12177	0.272849	0.823556	0.331306	0.740413	NA
ENSG00000178913	TAF7	459.965	0.273016	0.439566	0.621104	0.534531	0.865337
ENSG00000101363	MANBAL	107.185	0.273025	0.245633	1.11152	0.266346	0.722486
ENSG00000171291	ZNF439	77.9599	0.273053	0.511519	0.533808	0.593474	0.889022
ENSG00000124490	CRISP2	5.18627	0.273246	1.0607	0.257609	0.796708	NA
ENSG00000214513	NOTO	11.6324	0.273307	0.508476	0.537502	0.590921	NA
ENSG00000092445	TYRO3	49.2943	0.273386	0.370986	0.736917	0.461173	0.828745
ENSG00000180336	MEIOC	21.9645	0.273609	0.464914	0.588516	0.556186	0.872332
ENSG00000244623	OR2AE1	2.71236	0.273625	1.32742	0.206133	0.836687	NA
ENSG00000185658	BRWD1	232.109	0.273745	0.194741	1.40569	0.159817	0.630307
ENSG00000196776	CD47	655.397	0.274173	0.3932	0.697286	0.485624	0.841686
ENSG00000099998	GGT5	49.3356	0.274298	0.463966	0.591202	0.554385	0.871757
ENSG00000163939	PBRM1	334.525	0.27432	0.252903	1.08469	0.27806	0.729373
ENSG00000117650	NEK2	22.4445	0.274323	0.406776	0.674384	0.500067	0.849565
ENSG00000184677	ZBTB40	52.6065	0.274533	0.28361	0.967994	0.333047	0.76481
ENSG00000121075	TBX4	5.3996	0.274556	0.678161	0.404853	0.685585	NA
ENSG00000120705	ETF1	1163.24	0.274567	0.416035	0.659961	0.509279	0.854256
ENSG00000163251	FZD5	30.7775	0.274594	0.404333	0.679127	0.497057	0.848286
ENSG00000179776	CDH5	4.18871	0.274631	0.654611	0.419533	0.674827	NA
ENSG00000106477	CEP41	64.8075	0.274975	0.421947	0.65168	0.514608	0.857428
ENSG00000179546	HTR1D	3.7831	0.275165	0.662356	0.415434	0.677824	NA
ENSG00000186399	GOLGA8R	11.8948	0.275257	0.557507	0.493728	0.621498	NA
ENSG00000243789	JMJD7	93.2715	0.27527	0.600608	0.45832	0.646723	0.904563
ENSG00000131263	RLIM	278.619	0.27537	0.411604	0.669018	0.503484	0.851125
ENSG00000165264	NDUFB6	42.6572	0.275459	0.687465	0.400687	0.68865	0.918034
ENSG00000153944	MSI2	301.317	0.275499	0.514402	0.535572	0.592255	0.888834
ENSG00000160050	CCDC28B	96.4419	0.275625	0.417721	0.659831	0.509363	0.854256
ENSG00000155542	SETD9	42.5425	0.27569	0.507377	0.543363	0.58688	0.886674
ENSG00000188549	CCDC9B	55.4692	0.275769	0.515224	0.53524	0.592484	0.888834
ENSG00000182854	OR4F15	18.9376	0.275816	0.625899	0.440672	0.65945	0.909904
ENSG00000008300	CELSR3	4.02971	0.275874	0.904721	0.304927	0.760421	NA
ENSG00000136161	RCBTB2	103.993	0.27588	0.380138	0.725736	0.468	0.832602
ENSG00000145375	SPATA5	14.7217	0.275983	0.424272	0.650487	0.515378	NA
ENSG00000034677	RNF19A	547.849	0.276082	0.297857	0.926896	0.35398	0.775754
ENSG00000173275	ZNF449	13.7747	0.276094	0.596637	0.46275	0.643544	NA
ENSG00000206053	JPT2	157.481	0.276607	0.5941	0.465591	0.641508	0.903276
ENSG00000072401	UBE2D1	742.685	0.276992	0.524758	0.527847	0.597605	0.889436
ENSG00000156831	NSMCE2	562.035	0.27707	0.431823	0.641629	0.521114	0.86038
ENSG00000139187	KLRG1	92.7653	0.277554	0.560375	0.495301	0.620388	0.897319
ENSG00000243414	TICAM2	38.4972	0.277564	0.643415	0.431392	0.666183	0.911781
ENSG00000127472	PLA2G5	2.63737	0.277633	0.835495	0.332298	0.739664	NA
ENSG00000081923	ATP8B1	92.4495	0.277667	0.439892	0.631216	0.5279	0.863174
ENSG00000101126	ADNP	185.543	0.277908	0.348825	0.796698	0.425626	0.8123
ENSG00000284292	AC004922.1	20.9707	0.277942	0.471284	0.589755	0.555355	0.871985
ENSG00000198301	SDAD1	74.9451	0.278089	0.406268	0.684496	0.493662	0.846437
ENSG00000005981	ASB4	58.3001	0.278386	0.419258	0.663997	0.506692	0.852909
ENSG00000121900	TMEM54	115.081	0.278591	0.674399	0.413096	0.679536	0.916238
ENSG00000126216	TUBGCP3	107.053	0.278625	0.296596	0.939411	0.34752	0.771083
ENSG00000135951	TSGA10	87.1003	0.278691	0.562604	0.495359	0.620347	0.897319
ENSG00000110721	CHKA	323.49	0.27882	0.40892	0.681843	0.495338	0.846807
ENSG00000130997	POLN	22.8252	0.279052	0.683188	0.408456	0.682939	0.917288
ENSG00000187624	C17orf97	37.9542	0.279109	0.637817	0.437601	0.661676	0.910367
ENSG00000084710	EFR3B	11.8151	0.279221	0.446304	0.62563	0.531557	NA
ENSG00000172869	DMXL1	313.545	0.279509	0.393462	0.710383	0.477467	0.836842
ENSG00000204604	ZNF468	59.6838	0.279857	0.417341	0.670571	0.502494	0.851125
ENSG00000169403	PTAFR	1030.32	0.279945	0.424256	0.65985	0.50935	0.854256
ENSG00000151849	CENPJ	22.9682	0.279986	0.571611	0.489818	0.624263	0.897711
ENSG00000163281	GNPDA2	17.568	0.28001	0.640765	0.436994	0.662116	0.910672
ENSG00000143797	MBOAT2	645.415	0.280022	0.627344	0.44636	0.655337	0.908865
ENSG00000152779	SLC16A12	7.41939	0.280051	0.628664	0.44547	0.65598	NA
ENSG00000169208	OR10G3	159.327	0.280123	0.36205	0.773715	0.439099	0.818294
ENSG00000112290	WASF1	5.43955	0.280427	0.838449	0.334459	0.738033	NA
ENSG00000120137	PANK3	120.707	0.280513	0.489713	0.572811	0.566773	0.876338
ENSG00000112304	ACOT13	144.109	0.280985	0.474472	0.592206	0.553713	0.871417
ENSG00000108950	FAM20A	340.093	0.281	0.267506	1.05044	0.293515	0.739771
ENSG00000197081	IGF2R	2357.55	0.281021	0.448972	0.62592	0.531367	0.864989
ENSG00000143248	RGS5	9.54416	0.281101	1.32173	0.212677	0.831579	NA
ENSG00000135250	SRPK2	343.721	0.281137	0.2983	0.942465	0.345955	0.770265
ENSG00000167863	ATP5PD	891.187	0.281203	0.306839	0.916453	0.359429	0.777711
ENSG00000187474	FPR3	295.293	0.281213	0.579507	0.485262	0.62749	0.898408
ENSG00000253250	C8orf88	12.1125	0.28143	0.705988	0.398633	0.690164	NA
ENSG00000115484	CCT4	202.549	0.28145	0.476741	0.590363	0.554947	0.871903
ENSG00000150776	NKAPD1	62.0063	0.281507	0.225126	1.25044	0.211139	0.678458
ENSG00000203778	FAM229B	62.267	0.281601	0.680965	0.413532	0.679217	0.916238
ENSG00000168509	HJV	4.70251	0.281626	1.1162	0.252308	0.800803	NA
ENSG00000129170	CSRP3	14.5573	0.281646	0.673944	0.417907	0.676015	NA
ENSG00000117305	HMGCL	137.943	0.281747	0.292965	0.961708	0.336196	0.765018
ENSG00000185274	GALNT17	6.81181	0.282007	0.541217	0.521061	0.602324	NA
ENSG00000108861	DUSP3	330.352	0.282064	0.333278	0.846334	0.397366	0.799425
ENSG00000169169	CPT1C	36.6504	0.282087	0.425188	0.663441	0.507048	0.853255
ENSG00000120910	PPP3CC	75.8745	0.282102	0.446923	0.631211	0.527903	0.863174
ENSG00000115317	HTRA2	77.8817	0.282132	0.33384	0.845111	0.398049	0.799959
ENSG00000173124	ACSM6	11.9997	0.282178	0.875332	0.322367	0.747175	NA
ENSG00000137942	FNBP1L	27.7018	0.282272	0.584675	0.482784	0.629249	0.89904
ENSG00000219626	FAM228B	522.941	0.282379	0.283633	0.99558	0.319454	0.755553
ENSG00000001617	SEMA3F	44.2894	0.282613	0.654239	0.431972	0.665762	0.911781
ENSG00000127080	IPPK	38.3738	0.282925	0.305479	0.926168	0.354359	0.775829
ENSG00000141750	STAC2	14.3641	0.282973	0.504625	0.560758	0.574962	NA
ENSG00000114933	INO80D	113.72	0.283008	0.312491	0.905652	0.36512	0.780794
ENSG00000228253	MT-ATP8	54422	0.28304	0.722609	0.391692	0.695286	0.920055
ENSG00000146433	TMEM181	78.1726	0.283048	0.241624	1.17144	0.241423	0.706537
ENSG00000139597	N4BP2L1	140.033	0.283162	0.255427	1.10858	0.267609	0.723856
ENSG00000174842	GLMN	32.6438	0.283166	0.34755	0.814749	0.415216	0.806415
ENSG00000181744	DIPK2A	123.933	0.283197	0.279359	1.01374	0.310706	0.749078
ENSG00000158604	TMED4	192.518	0.28322	0.18078	1.56665	0.117196	0.582621
ENSG00000115761	NOL10	54.6784	0.283281	0.441888	0.641068	0.521478	0.860556
ENSG00000278540	ACACA	129.617	0.283301	0.524073	0.540574	0.588801	0.887554
ENSG00000184445	KNTC1	160.469	0.283511	0.339899	0.834105	0.404222	0.802384
ENSG00000183605	SFXN4	40.8111	0.283517	0.483223	0.58672	0.557392	0.872663
ENSG00000165409	TSHR	76.5463	0.283595	0.323397	0.876923	0.380528	0.790904
ENSG00000126778	SIX1	21.8764	0.283834	0.619291	0.458321	0.646722	0.904563
ENSG00000226742	HSBP1L1	58.2488	0.283999	0.530434	0.535409	0.592367	0.888834
ENSG00000089280	FUS	1291.93	0.284184	0.295091	0.963038	0.335529	0.765002
ENSG00000139133	ALG10	23.7372	0.284265	0.413105	0.688119	0.491378	0.845461
ENSG00000173889	PHC3	463.574	0.284334	0.271678	1.04659	0.29529	0.740836
ENSG00000170248	PDCD6IP	1608.07	0.284359	0.389501	0.730059	0.465354	0.830884
ENSG00000076242	MLH1	193.842	0.284376	0.235581	1.20713	0.227383	0.69514
ENSG00000058091	CDK14	419.415	0.284514	0.490766	0.579735	0.562094	0.874335
ENSG00000001626	CFTR	696.238	0.284589	0.456788	0.623021	0.533271	0.865177
ENSG00000173653	RCE1	83.3333	0.284622	0.490519	0.580246	0.561749	0.874319
ENSG00000124237	C20orf85	319.27	0.284767	0.776122	0.36691	0.713686	0.925756
ENSG00000163626	COX18	50.219	0.284855	0.502104	0.567324	0.570494	0.878244
ENSG00000198010	DLGAP2	0.792557	0.284886	1.72434	0.165214	0.868775	NA
ENSG00000101557	USP14	117.875	0.284906	0.361345	0.788461	0.430427	0.814822
ENSG00000186496	ZNF396	58.6146	0.284918	0.444117	0.641539	0.521173	0.86038
ENSG00000250722	SELENOP	44.6053	0.285005	0.679938	0.419163	0.675097	0.914849
ENSG00000184047	DIABLO	166.923	0.285015	0.253993	1.12214	0.261804	0.719603
ENSG00000172264	MACROD2	70.3444	0.285196	0.483744	0.589558	0.555487	0.871985
ENSG00000177084	POLE	114.09	0.285438	0.343728	0.83042	0.406301	0.802898
ENSG00000164871	SPAG11B	1.52352	0.285783	2.04509	0.139741	0.888864	NA
ENSG00000162598	C1orf87	56.4382	0.285799	0.95913	0.297977	0.765721	0.94081
ENSG00000196670	ZFP62	56.4129	0.285879	0.346569	0.824882	0.409438	0.803016
ENSG00000179041	RRS1	16.6453	0.28618	0.588707	0.486117	0.626884	NA
ENSG00000117133	RPF1	58.2373	0.286193	0.419043	0.682969	0.494627	0.846437
ENSG00000107317	PTGDS	115.591	0.286241	0.616493	0.464305	0.642429	0.903713
ENSG00000176809	LRRC37A3	333.531	0.28637	0.329296	0.869644	0.384495	0.79254
ENSG00000169599	NFU1	59.6904	0.286389	0.44851	0.638534	0.523126	0.86127
ENSG00000100650	SRSF5	1230.01	0.286447	0.276255	1.0369	0.299785	0.743695
ENSG00000152234	ATP5F1A	1343.85	0.286582	0.685002	0.418366	0.67568	0.914956
ENSG00000181045	SLC26A11	1082.6	0.28678	0.46447	0.617436	0.536947	0.866243
ENSG00000111653	ING4	91.7029	0.286801	0.37189	0.7712	0.440588	0.818814
ENSG00000196455	PIK3R4	80.665	0.287035	0.357926	0.80194	0.422588	0.810414
ENSG00000159593	NAE1	168.832	0.287384	0.299969	0.958048	0.338039	0.765692
ENSG00000140941	MAP1LC3B	963.94	0.287455	0.479935	0.598946	0.549209	0.870363
ENSG00000187118	CMC1	85.3047	0.287568	0.334072	0.860795	0.389351	0.79511
ENSG00000150676	CCDC83	21.9926	0.287812	0.852162	0.337743	0.735557	0.929116
ENSG00000237651	C2orf74	28.6411	0.288072	0.451292	0.638328	0.52326	0.861306
ENSG00000072121	ZFYVE26	414.459	0.288105	0.450529	0.639482	0.522509	0.860801
ENSG00000171681	ATF7IP	460.647	0.288105	0.270045	1.06688	0.286026	0.736317
ENSG00000161057	PSMC2	115.526	0.288115	0.5825	0.494618	0.62087	0.897319
ENSG00000198231	DDX42	295.883	0.288133	0.293451	0.981878	0.32616	0.759109
ENSG00000186871	ERCC6L	8.2466	0.288173	0.523371	0.550608	0.581902	NA
ENSG00000011083	SLC6A7	0.698825	0.288196	1.83323	0.157206	0.875082	NA
ENSG00000148384	INPP5E	31.7643	0.288277	0.484038	0.595568	0.551464	0.870693
ENSG00000285943	AC112128.1	12.8474	0.288401	0.882132	0.326937	0.743716	NA
ENSG00000162482	AKR7A3	4.71101	0.288437	0.959477	0.300619	0.763705	NA
ENSG00000140382	HMG20A	81.6066	0.288682	0.353305	0.81709	0.413877	0.805159
ENSG00000152527	PLEKHH2	16.7823	0.288708	0.466131	0.619371	0.535672	0.865941
ENSG00000136542	GALNT5	47.2447	0.288818	0.695772	0.415104	0.678066	0.91602
ENSG00000112200	ZNF451	182.144	0.288945	0.355255	0.813346	0.41602	0.806415
ENSG00000132704	FCRL2	13.4592	0.289152	0.542869	0.532636	0.594286	NA
ENSG00000123268	ATF1	199.766	0.289201	0.387156	0.746989	0.45507	0.827678
ENSG00000150636	CCDC102B	22.0432	0.289218	0.53811	0.53747	0.590943	0.888308
ENSG00000126561	STAT5A	606.882	0.289238	0.3652	0.791999	0.428361	0.814199
ENSG00000276240	OR4E1	8.16106	0.289301	0.565487	0.511596	0.608934	NA
ENSG00000184194	GPR173	9.75219	0.289383	0.836763	0.345836	0.729466	NA
ENSG00000064652	SNX24	113.959	0.289439	0.557005	0.519635	0.603318	0.892484
ENSG00000100038	TOP3B	94.5106	0.289904	0.370337	0.782811	0.433738	0.81579
ENSG00000119844	AFTPH	445.91	0.289944	0.466052	0.622129	0.533857	0.865177
ENSG00000165288	BRWD3	223.501	0.290164	0.417405	0.695162	0.486954	0.842522
ENSG00000165716	DIPK1B	9.96096	0.29023	0.642903	0.451437	0.651675	NA
ENSG00000140968	IRF8	434.942	0.290275	0.295254	0.983134	0.325542	0.759109
ENSG00000139364	TMEM132B	3.05502	0.290291	0.740778	0.391873	0.695152	NA
ENSG00000157322	CLEC18A	27.6924	0.290316	0.55734	0.520895	0.60244	0.89196
ENSG00000173273	TNKS	265.701	0.290407	0.3897	0.745206	0.456147	0.827952
ENSG00000058272	PPP1R12A	1275.78	0.290624	0.475371	0.611362	0.54096	0.867678
ENSG00000181215	C4orf50	5.87002	0.290761	0.714874	0.40673	0.684206	NA
ENSG00000135835	KIAA1614	45.5505	0.29088	0.487931	0.596151	0.551075	0.87055
ENSG00000101158	NELFCD	202.028	0.290997	0.19489	1.49314	0.135402	0.601721
ENSG00000185385	OR7A17	18.5483	0.291095	0.561579	0.518351	0.604214	0.892864
ENSG00000135336	ORC3	105.661	0.291126	0.510318	0.57048	0.568352	0.876948
ENSG00000203747	FCGR3A	1065.6	0.291349	0.543099	0.536457	0.591643	0.888514
ENSG00000166908	PIP4K2C	109.995	0.291398	0.330633	0.881334	0.378137	0.788363
ENSG00000160190	SLC37A1	150.007	0.291415	0.382516	0.761838	0.446157	0.821659
ENSG00000165792	METTL17	85.9014	0.291453	0.303053	0.961723	0.336189	0.765018
ENSG00000106328	FSCN3	5.82328	0.29147	1.09527	0.266116	0.79015	NA
ENSG00000137073	UBAP2	230.078	0.291606	0.28165	1.03535	0.300507	0.743695
ENSG00000177606	JUN	1437.99	0.291607	0.43541	0.669729	0.50303	0.851125
ENSG00000154305	MIA3	533.151	0.291639	0.241416	1.20803	0.227034	0.694966
ENSG00000126803	HSPA2	20.2391	0.291783	0.371868	0.784643	0.432663	0.815505
ENSG00000112584	FAM120B	138.933	0.291833	0.263804	1.10625	0.268618	0.724719
ENSG00000128482	RNF112	1.85475	0.291844	1.51404	0.192758	0.847149	NA
ENSG00000180914	OXTR	48.1473	0.291875	0.493071	0.591954	0.553882	0.871417
ENSG00000198342	ZNF442	310.52	0.292188	0.58779	0.497095	0.619122	0.897092
ENSG00000285602	AC097625.2	1.464	0.292239	1.12157	0.260563	0.79443	NA
ENSG00000130921	C12orf65	297.632	0.292307	0.348829	0.837967	0.402049	0.802121
ENSG00000166387	PPFIBP2	267.284	0.29236	0.347384	0.841605	0.400009	0.80121
ENSG00000170242	USP47	178.652	0.292491	0.300619	0.972962	0.330572	0.762747
ENSG00000125945	ZNF436	19.8506	0.292735	0.367572	0.796402	0.425798	0.8123
ENSG00000255639	AC005833.1	1.77897	0.292744	1.31071	0.223347	0.823266	NA
ENSG00000196296	ATP2A1	35.0414	0.292816	0.709709	0.412587	0.679909	0.916426
ENSG00000128609	NDUFA5	139.913	0.293019	0.320124	0.915328	0.36002	0.777711
ENSG00000213123	TCTEX1D2	89.9665	0.29302	0.485779	0.603197	0.546378	0.869285
ENSG00000160714	UBE2Q1	236.641	0.293031	0.42865	0.683614	0.494219	0.846437
ENSG00000164754	RAD21	532.096	0.293171	0.424503	0.690622	0.489803	0.844625
ENSG00000006757	PNPLA4	34.8838	0.293483	0.321322	0.913361	0.361053	0.778567
ENSG00000286169	AHRR	7.68023	0.293537	0.533134	0.550587	0.581916	NA
ENSG00000112578	BYSL	33.8961	0.293556	0.465279	0.630924	0.52809	0.863376
ENSG00000139370	SLC15A4	1087.1	0.293661	0.486823	0.603219	0.546363	0.869285
ENSG00000101890	GUCY2F	1.70148	0.29374	1.46432	0.200598	0.841013	NA
ENSG00000187555	USP7	455.726	0.293878	0.289219	1.01611	0.309577	0.748346
ENSG00000172175	MALT1	217.822	0.293879	0.352758	0.83309	0.404794	0.802384
ENSG00000066135	KDM4A	127.755	0.293925	0.290317	1.01243	0.311333	0.749452
ENSG00000221883	ARIH2OS	21.4779	0.293979	0.339947	0.864779	0.38716	0.794089
ENSG00000180329	CCDC43	50.9536	0.294054	0.421368	0.697857	0.485267	0.841647
ENSG00000169116	PARM1	14.109	0.294311	0.65242	0.451106	0.651913	NA
ENSG00000157450	RNF111	337.854	0.294313	0.357646	0.822917	0.410555	0.80325
ENSG00000105708	ZNF14	17.0942	0.294325	0.453016	0.649701	0.515886	0.857929
ENSG00000165168	CYBB	1153.94	0.294481	0.532057	0.553476	0.579937	0.882437
ENSG00000154274	C4orf19	39.9929	0.294521	0.471619	0.624489	0.532307	0.865177
ENSG00000043093	DCUN1D1	241.5	0.294673	0.591444	0.498227	0.618324	0.896941
ENSG00000134882	UBAC2	307.2	0.294738	0.313841	0.939131	0.347664	0.771086
ENSG00000143297	FCRL5	149.669	0.294831	0.371411	0.793813	0.427304	0.813561
ENSG00000143622	RIT1	1222.2	0.29496	0.509079	0.5794	0.562319	0.874352
ENSG00000109332	UBE2D3	3408.78	0.294973	0.404051	0.730038	0.465367	0.830884
ENSG00000112941	TENT4A	98.6056	0.294989	0.442125	0.667208	0.504639	0.851359
ENSG00000185896	LAMP1	1418.3	0.29506	0.398999	0.7395	0.459604	0.828745
ENSG00000089195	TRMT6	53.0334	0.295133	0.515471	0.572551	0.566949	0.876338
ENSG00000140497	SCAMP2	423.362	0.295308	0.263124	1.12232	0.261727	0.719603
ENSG00000170873	MTSS1	452.318	0.295351	0.398827	0.740549	0.458967	0.828745
ENSG00000169550	MUC15	31.0188	0.295513	1.01187	0.292046	0.770252	0.942439
ENSG00000173214	MFSD4B	355.25	0.29554	0.371542	0.795441	0.426357	0.812841
ENSG00000147168	IL2RG	1868.69	0.29576	0.463241	0.638458	0.523176	0.86127
ENSG00000038274	MAT2B	224.626	0.296008	0.535362	0.552912	0.580324	0.882548
ENSG00000145545	SRD5A1	107.275	0.296126	0.310971	0.952263	0.340963	0.766218
ENSG00000244687	UBE2V1	461.064	0.296149	0.309841	0.955809	0.339169	0.765936
ENSG00000109323	MANBA	679.728	0.296224	0.431655	0.686252	0.492554	0.846046
ENSG00000161649	CD300LG	2.19777	0.296235	1.32456	0.223648	0.823031	NA
ENSG00000011275	RNF216	142.688	0.296367	0.226573	1.30804	0.190859	0.660613
ENSG00000166170	BAG5	60.6823	0.296473	0.302484	0.980127	0.327024	0.759882
ENSG00000015592	STMN4	5.23001	0.296506	0.788638	0.375972	0.706938	NA
ENSG00000089818	NECAP1	431.715	0.296508	0.45255	0.655194	0.512343	0.856773
ENSG00000066379	ZNRD1	75.1079	0.296527	0.422662	0.70157	0.482947	0.840748
ENSG00000285897	AC004687.2	2.52466	0.296573	0.887086	0.334323	0.738136	NA
ENSG00000064651	SLC12A2	86.3724	0.296668	0.351048	0.845093	0.398059	0.799959
ENSG00000134202	GSTM3	23.3964	0.296771	0.458828	0.646803	0.51776	0.85869
ENSG00000126883	NUP214	363.976	0.296963	0.262025	1.13334	0.257071	0.717667
ENSG00000214954	LRRC69	135.35	0.29705	0.415359	0.715164	0.474508	0.836145
ENSG00000174606	ANGEL2	234.992	0.297154	0.284978	1.04273	0.297075	0.74272
ENSG00000132740	IGHMBP2	184.822	0.297204	0.433456	0.68566	0.492928	0.846046
ENSG00000009954	BAZ1B	84.6978	0.297208	0.309203	0.961205	0.336449	0.765018
ENSG00000122008	POLK	154.92	0.297236	0.323736	0.918143	0.358544	0.777611
ENSG00000158113	LRRC43	43.6169	0.297264	0.691058	0.430158	0.667081	0.912072
ENSG00000188906	LRRK2	697.482	0.297464	0.522161	0.569678	0.568896	0.877124
ENSG00000260643	AC092718.3	25.9873	0.297481	0.517588	0.574744	0.565465	0.875586
ENSG00000219545	UMAD1	158.022	0.297669	0.38822	0.766753	0.443228	0.820321
ENSG00000162490	DRAXIN	18.5221	0.297692	0.453822	0.655967	0.511845	0.856591
ENSG00000253719	ATXN7L3B	45.3163	0.297695	0.410591	0.725041	0.468427	0.832602
ENSG00000164038	SLC9B2	26.9777	0.297721	0.446765	0.666393	0.50516	0.851813
ENSG00000120948	TARDBP	416.448	0.297725	0.25845	1.15196	0.249337	0.711916
ENSG00000196405	EVL	400.805	0.297733	0.471988	0.630806	0.528167	0.863398
ENSG00000130714	POMT1	98.7265	0.297771	0.362266	0.821967	0.411096	0.803943
ENSG00000196497	IPO4	204.623	0.297791	0.454849	0.654703	0.512659	0.856773
ENSG00000118363	SPCS2	353.008	0.29792	0.537207	0.554572	0.579187	0.882437
ENSG00000112531	QKI	1809.43	0.298052	0.418477	0.71223	0.476322	0.836726
ENSG00000101574	METTL4	29.0456	0.298102	0.397598	0.749757	0.453401	0.826944
ENSG00000135974	C2orf49	55.8147	0.298172	0.359702	0.828943	0.407137	0.802898
ENSG00000118785	SPP1	3440	0.298203	0.668977	0.44576	0.655771	0.908865
ENSG00000148908	RGS10	160.776	0.298344	0.386799	0.771314	0.440521	0.818802
ENSG00000062485	CS	444.008	0.298399	0.274131	1.08853	0.276362	0.728126
ENSG00000164074	ABHD18	65.8475	0.298454	0.371872	0.802572	0.422222	0.810188
ENSG00000089169	RPH3A	99.9605	0.29848	0.559527	0.53345	0.593722	0.889022
ENSG00000174106	LEMD3	145.486	0.298598	0.379529	0.786761	0.431422	0.814983
ENSG00000143001	TMEM61	3.36984	0.298619	1.31613	0.226891	0.820508	NA
ENSG00000165609	NUDT5	221.763	0.298684	0.539789	0.553335	0.580034	0.882437
ENSG00000085978	ATG16L1	149.998	0.298744	0.309923	0.96393	0.335081	0.765002
ENSG00000075340	ADD2	33.2963	0.298804	0.603635	0.495008	0.620594	0.897319
ENSG00000177595	PIDD1	36.627	0.299019	0.600958	0.497572	0.618786	0.897092
ENSG00000167196	FBXO22	80.5515	0.299035	0.318184	0.939818	0.347311	0.770872
ENSG00000163263	C1orf189	46.2511	0.299064	0.709482	0.421524	0.673372	0.914786
ENSG00000100324	TAB1	47.3475	0.299115	0.507521	0.589365	0.555617	0.872028
ENSG00000139146	SINHCAF	149.976	0.299205	0.332895	0.898797	0.368761	0.782312
ENSG00000099821	POLRMT	55.3257	0.299312	0.439968	0.680304	0.496312	0.847818
ENSG00000101440	ASIP	5.61267	0.299397	0.994208	0.301142	0.763307	NA
ENSG00000171497	PPID	201.301	0.299412	0.626037	0.478266	0.632461	0.900655
ENSG00000102910	LONP2	106.383	0.299575	0.251619	1.19059	0.233815	0.700754
ENSG00000065526	SPEN	298.982	0.299666	0.272637	1.09914	0.271707	0.726449
ENSG00000169914	OTUD3	26.371	0.299837	0.534711	0.560747	0.57497	0.881242
ENSG00000167986	DDB1	400.277	0.299848	0.269445	1.11284	0.265779	0.72217
ENSG00000278259	MYO19	159.862	0.300054	0.282023	1.06394	0.287358	0.736317
ENSG00000167220	HDHD2	77.662	0.300088	0.353729	0.848356	0.39624	0.798419
ENSG00000135108	FBXO21	41.0323	0.300158	0.490702	0.611691	0.540742	0.867678
ENSG00000161681	SHANK1	295.451	0.300211	0.52836	0.568194	0.569903	0.877761
ENSG00000188725	SMIM15	110.912	0.300217	0.488365	0.614739	0.538727	0.867152
ENSG00000050748	MAPK9	102.782	0.300266	0.389287	0.771325	0.440515	0.818802
ENSG00000101276	SLC52A3	6.07012	0.300433	0.556294	0.540062	0.589154	NA
ENSG00000062598	ELMO2	228.979	0.300713	0.254183	1.18306	0.236786	0.70191
ENSG00000182264	IZUMO1	22.0384	0.30074	0.464209	0.647855	0.517079	0.858342
ENSG00000162419	GMEB1	81.7587	0.300833	0.385626	0.780114	0.435323	0.816774
ENSG00000197361	FBXL22	17.0959	0.30092	0.64198	0.468738	0.639257	0.902762
ENSG00000175352	NRIP3	167.056	0.301059	0.513225	0.586602	0.557471	0.872663
ENSG00000150527	MIA2	384.748	0.301298	0.295414	1.01992	0.307767	0.746847
ENSG00000163536	SERPINI1	4.36922	0.301312	1.00332	0.300314	0.763937	NA
ENSG00000125538	IL1B	12692.1	0.301363	0.544149	0.553825	0.579698	0.882437
ENSG00000258289	CHURC1	363.405	0.301544	0.565528	0.533208	0.59389	0.889022
ENSG00000260861	AL049634.2	90.7237	0.301689	0.65014	0.464038	0.642621	0.903713
ENSG00000114166	KAT2B	202.936	0.301691	0.463626	0.65072	0.515227	0.857428
ENSG00000165282	PIGO	46.5978	0.301739	0.360176	0.837756	0.402168	0.802121
ENSG00000168970	JMJD7-PLA2G4B	30.8352	0.301934	0.540656	0.558459	0.576531	0.882363
ENSG00000249715	FER1L5	27.8725	0.302039	0.503537	0.599835	0.548616	0.870137
ENSG00000015532	XYLT2	54.0963	0.302433	0.440165	0.687091	0.492026	0.845807
ENSG00000100376	FAM118A	235.791	0.302454	0.434816	0.695591	0.486685	0.84238
ENSG00000189221	MAOA	42.2369	0.302519	0.768739	0.393526	0.693931	0.919667
ENSG00000100888	CHD8	322.21	0.302522	0.230929	1.31002	0.190189	0.66015
ENSG00000149564	ESAM	13.4165	0.302597	0.460457	0.657165	0.511075	NA
ENSG00000116785	CFHR3	14.0908	0.302662	0.646201	0.468371	0.639519	NA
ENSG00000142661	MYOM3	33.0674	0.302748	0.545218	0.555278	0.578704	0.882437
ENSG00000111912	NCOA7	262.774	0.30289	0.500621	0.605028	0.54516	0.869285
ENSG00000168077	SCARA3	7.37822	0.302964	1.02512	0.29554	0.767582	NA
ENSG00000003436	TFPI	326.603	0.303037	0.314705	0.962922	0.335587	0.765002
ENSG00000147099	HDAC8	468.951	0.303153	0.291847	1.03874	0.298926	0.743695
ENSG00000135535	CD164	1323.54	0.303193	0.385168	0.787173	0.431181	0.814981
ENSG00000179918	SEPHS2	254.764	0.303294	0.372537	0.814131	0.41557	0.806415
ENSG00000124201	ZNFX1	386.009	0.303298	0.25807	1.17525	0.239893	0.70518
ENSG00000188322	SBK1	8.44928	0.30332	0.539489	0.562235	0.573956	NA
ENSG00000146674	IGFBP3	150.429	0.303496	0.831858	0.364841	0.71523	0.926447
ENSG00000092108	SCFD1	405.613	0.303818	0.363015	0.836928	0.402633	0.802121
ENSG00000105793	GTPBP10	87.8416	0.303828	0.402236	0.755349	0.45004	0.824037
ENSG00000102908	NFAT5	534.631	0.303843	0.298143	1.01912	0.308146	0.746888
ENSG00000143195	ILDR2	3.06768	0.304327	0.662754	0.459185	0.646102	NA
ENSG00000079332	SAR1A	378.532	0.30435	0.314821	0.96674	0.333674	0.765002
ENSG00000135837	CEP350	220.568	0.304364	0.269626	1.12884	0.258967	0.719029
ENSG00000109920	FNBP4	519.295	0.304385	0.330121	0.92204	0.356508	0.777097
ENSG00000100767	PAPLN	172.023	0.304523	0.511792	0.595013	0.551835	0.870831
ENSG00000006459	KDM7A	157.735	0.304526	0.329411	0.924455	0.355249	0.776645
ENSG00000134398	AC008870.1	119.787	0.304552	0.783958	0.388479	0.697661	0.920556
ENSG00000135912	TTLL4	853.614	0.304637	0.482142	0.63184	0.527492	0.863023
ENSG00000157330	C1orf158	41.0147	0.304691	0.534951	0.569569	0.56897	0.877138
ENSG00000133454	MYO18B	0.354637	0.304693	2.7301	0.111605	0.911137	NA
ENSG00000162144	CYB561A3	352.288	0.304747	0.381589	0.798626	0.424507	0.81125
ENSG00000122691	TWIST1	2.3475	0.305004	0.94993	0.32108	0.74815	NA
ENSG00000115504	EHBP1	70.2883	0.305126	0.361796	0.843364	0.399025	0.800624
ENSG00000153898	MCOLN2	79.3737	0.305312	0.419369	0.728027	0.466597	0.831581
ENSG00000221888	OR1C1	7.87879	0.305416	0.619749	0.492806	0.62215	NA
ENSG00000169918	OTUD7A	5.09845	0.305566	0.769963	0.396858	0.691472	NA
ENSG00000181915	ADO	42.0707	0.305617	0.365419	0.836346	0.40296	0.802121
ENSG00000173706	HEG1	69.4658	0.305699	0.308091	0.992237	0.321082	0.7567
ENSG00000223501	VPS52	129.898	0.305888	0.390842	0.78264	0.433838	0.81579
ENSG00000100478	AP4S1	189.608	0.306058	0.343269	0.891599	0.372608	0.78577
ENSG00000188817	SNTN	166.754	0.306068	0.554948	0.551525	0.581274	0.882735
ENSG00000116984	MTR	66.8699	0.306229	0.327123	0.936128	0.349207	0.771538
ENSG00000158486	DNAH3	134.701	0.306302	0.702333	0.43612	0.662749	0.910684
ENSG00000145832	SLC25A48	17.2706	0.30647	0.482023	0.635799	0.524907	0.861833
ENSG00000038532	CLEC16A	163.334	0.306479	0.266581	1.14966	0.250282	0.711916
ENSG00000124257	NEURL2	24.1685	0.306618	0.788021	0.389098	0.697203	0.920523
ENSG00000181019	NQO1	212.483	0.306698	0.59172	0.518315	0.604238	0.892864
ENSG00000180233	ZNRF2	242.342	0.306765	0.391526	0.783513	0.433326	0.815784
ENSG00000198707	CEP290	83.7945	0.306875	0.509164	0.602704	0.546706	0.869285
ENSG00000148484	RSU1	178.607	0.306988	0.433138	0.708753	0.478478	0.837491
ENSG00000089006	SNX5	297.878	0.30713	0.311562	0.985775	0.324244	0.758762
ENSG00000127914	AKAP9	252.875	0.307206	0.339281	0.905463	0.36522	0.780794
ENSG00000122779	TRIM24	55.7137	0.307318	0.368019	0.835062	0.403683	0.802328
ENSG00000162688	AGL	19.3372	0.307409	0.593994	0.51753	0.604786	0.892864
ENSG00000075151	EIF4G3	539.783	0.30752	0.288716	1.06513	0.286818	0.736317
ENSG00000197532	OR6Y1	49.7626	0.307618	0.294177	1.04569	0.295704	0.741003
ENSG00000139343	SNRPF	72.1004	0.307623	0.486538	0.632269	0.527211	0.862944
ENSG00000198453	ZNF568	90.4151	0.307708	0.432143	0.71205	0.476434	0.836726
ENSG00000254806	SYS1-DBNDD2	3.18172	0.307739	1.39124	0.221198	0.824938	NA
ENSG00000119655	NPC2	1957.23	0.30777	0.563791	0.545894	0.585139	0.885597
ENSG00000123570	RAB9B	0.506738	0.307906	2.20604	0.139574	0.888996	NA
ENSG00000171928	TVP23B	184.237	0.308006	0.512448	0.601048	0.547808	0.869772
ENSG00000198888	MT-ND1	25640.8	0.308019	0.35467	0.868465	0.38514	0.792692
ENSG00000179909	ZNF154	53.3451	0.308139	0.484593	0.635872	0.52486	0.861833
ENSG00000146938	NLGN4X	4.17941	0.308163	0.810465	0.38023	0.703775	NA
ENSG00000161813	LARP4	168.563	0.308217	0.361801	0.851896	0.394272	0.796764
ENSG00000118855	MFSD1	982.507	0.308227	0.315918	0.975657	0.329235	0.761594
ENSG00000136010	ALDH1L2	10.8376	0.308286	0.465361	0.662467	0.507672	NA
ENSG00000166340	TPP1	2047.56	0.308487	0.43004	0.717343	0.473162	0.835053
ENSG00000125255	SLC10A2	5.32713	0.308843	0.80413	0.38407	0.700926	NA
ENSG00000258659	TRIM34	49.2006	0.308911	0.359769	0.858637	0.390541	0.795463
ENSG00000127947	PTPN12	3095.42	0.308935	0.4728	0.653416	0.513488	0.856898
ENSG00000151067	CACNA1C	7.13237	0.309176	0.766609	0.403303	0.686725	NA
ENSG00000145198	VWA5B2	3.95421	0.309385	1.18318	0.261486	0.793718	NA
ENSG00000171492	LRRC8D	75.5603	0.309474	0.474109	0.652748	0.513919	0.85708
ENSG00000047188	YTHDC2	89.3706	0.309681	0.479354	0.646038	0.518254	0.858812
ENSG00000145284	SCD5	117.968	0.309753	0.321703	0.962856	0.33562	0.765002
ENSG00000101596	SMCHD1	3279.91	0.309809	0.487613	0.635357	0.525195	0.861833
ENSG00000099937	SERPIND1	29.8744	0.310092	0.467443	0.66338	0.507087	0.853255
ENSG00000172340	SUCLG2	94.4897	0.31021	0.42666	0.727066	0.467185	0.831815
ENSG00000086991	NOX4	13.8231	0.310224	0.501636	0.618425	0.536295	NA
ENSG00000204571	KRTAP5-11	13.8293	0.310288	1.14254	0.271576	0.785948	NA
ENSG00000135299	ANKRD6	339.373	0.310464	0.420809	0.73778	0.460648	0.828745
ENSG00000128965	CHAC1	15.6322	0.310507	0.812591	0.382119	0.702373	NA
ENSG00000158023	WDR66	264.568	0.310554	0.42161	0.73659	0.461372	0.828745
ENSG00000215910	C1orf167	14.8923	0.310614	0.605366	0.513101	0.60788	NA
ENSG00000166529	ZSCAN21	37.1233	0.310769	0.433174	0.717423	0.473113	0.835053
ENSG00000204695	OR14J1	108.821	0.3108	0.414919	0.749062	0.45382	0.826944
ENSG00000147647	DPYS	5.73699	0.31129	1.13253	0.274862	0.783422	NA
ENSG00000155511	GRIA1	123.589	0.311342	0.689751	0.451383	0.651713	0.906595
ENSG00000184697	CLDN6	7.78952	0.311489	1.0768	0.289274	0.772372	NA
ENSG00000037474	NSUN2	158.932	0.311551	0.224465	1.38797	0.165147	0.635608
ENSG00000146731	CCT6A	362.249	0.31157	0.407063	0.76541	0.444027	0.820811
ENSG00000115137	DNAJC27	61.5041	0.3116	0.53194	0.585781	0.558023	0.872663
ENSG00000242247	ARFGAP3	728.926	0.311606	0.411018	0.758132	0.448372	0.82311
ENSG00000078487	ZCWPW1	400.54	0.311628	0.504163	0.61811	0.536503	0.866167
ENSG00000242950	ERVW-1	405.964	0.311681	0.348671	0.893911	0.371369	0.78424
ENSG00000158691	ZSCAN12	6.75951	0.311706	0.562755	0.553894	0.579651	NA
ENSG00000166143	PPP1R14D	3.1787	0.311737	1.41057	0.221002	0.825091	NA
ENSG00000148604	RGR	75.5983	0.311908	0.468468	0.665804	0.505536	0.851944
ENSG00000181374	CCL13	2.73288	0.311992	1.46698	0.212677	0.831579	NA
ENSG00000165055	METTL2B	79.1789	0.312089	0.312609	0.998334	0.318117	0.754697
ENSG00000163785	RYK	109.783	0.312175	0.423192	0.737668	0.460716	0.828745
ENSG00000139160	ETFBKMT	71.5936	0.312307	0.467081	0.668636	0.503728	0.851125
ENSG00000198169	ZNF251	18.1678	0.312483	0.503808	0.620242	0.535099	0.865738
ENSG00000271383	NBPF19	5102	0.312761	0.664185	0.470894	0.637716	0.902762
ENSG00000167332	OR51E2	6.11334	0.313023	0.584252	0.535767	0.59212	NA
ENSG00000053108	FSTL4	42.7739	0.313233	0.481332	0.650763	0.515199	0.857428
ENSG00000100442	FKBP3	122.759	0.313255	0.512288	0.611483	0.54088	0.867678
ENSG00000065060	UHRF1BP1	43.8268	0.313459	0.349232	0.897567	0.369416	0.782719
ENSG00000205363	INSYN1	4.09137	0.313855	0.691178	0.454088	0.649766	NA
ENSG00000114013	CD86	229.057	0.314146	0.552964	0.568114	0.569958	0.877761
ENSG00000066855	MTFR1	364.383	0.314323	0.53044	0.592569	0.553469	0.871417
ENSG00000071575	TRIB2	43.2501	0.314488	0.497522	0.632109	0.527316	0.862944
ENSG00000095637	SORBS1	25.2616	0.314504	0.426357	0.737656	0.460724	0.828745
ENSG00000179889	PDXDC1	458.368	0.314786	0.304869	1.03253	0.301824	0.744285
ENSG00000213809	KLRK1	63.512	0.315027	0.398432	0.790668	0.429138	0.814584
ENSG00000168724	DNAJC21	106.141	0.315082	0.265184	1.18816	0.234769	0.700754
ENSG00000099957	P2RX6	19.9604	0.315198	0.907073	0.347489	0.728224	0.928454
ENSG00000115380	EFEMP1	34.0713	0.315353	0.883309	0.357013	0.721082	0.92735
ENSG00000164347	GFM2	144.871	0.315651	0.397518	0.794054	0.427164	0.813409
ENSG00000270106	TSNAX-DISC1	5.08312	0.31568	0.711481	0.443695	0.657263	NA
ENSG00000159733	ZFYVE28	75.0942	0.315717	0.426891	0.739573	0.459559	0.828745
ENSG00000187098	MITF	434.256	0.316115	0.391066	0.808343	0.418893	0.808535
ENSG00000117713	ARID1A	337.462	0.316117	0.198079	1.59592	0.110508	0.570572
ENSG00000122882	ECD	150.84	0.316324	0.306259	1.03287	0.301667	0.744281
ENSG00000160886	LY6K	14.5927	0.316416	0.546856	0.578611	0.562852	NA
ENSG00000158470	B4GALT5	875.304	0.316543	0.359209	0.881222	0.378197	0.788368
ENSG00000082898	XPO1	553.829	0.316638	0.406155	0.779601	0.435626	0.816774
ENSG00000125675	GRIA3	1.33337	0.316746	1.24088	0.25526	0.798522	NA
ENSG00000134138	MEIS2	39.7474	0.316819	0.617274	0.513255	0.607773	0.894076
ENSG00000166311	SMPD1	150.437	0.316875	0.342107	0.926245	0.354319	0.775829
ENSG00000153246	PLA2R1	11.4496	0.316937	0.563003	0.56294	0.573475	NA
ENSG00000137216	TMEM63B	106.17	0.316991	0.443268	0.715123	0.474533	0.836145
ENSG00000126838	PZP	54.1319	0.317123	0.725944	0.436842	0.662226	0.910672
ENSG00000239521	CASTOR3	153.31	0.317197	0.371428	0.853993	0.393109	0.796764
ENSG00000175322	ZNF519	118.933	0.317234	0.299042	1.06084	0.288765	0.737132
ENSG00000074356	NCBP3	162.913	0.317236	0.34833	0.910733	0.362436	0.778902
ENSG00000166478	ZNF143	307.6	0.317239	0.50533	0.627785	0.530145	0.864543
ENSG00000131378	RFTN1	183.756	0.317281	0.29038	1.09264	0.274552	0.728043
ENSG00000114209	PDCD10	500.808	0.317328	0.547334	0.579771	0.562069	0.874335
ENSG00000111554	MDM1	104.402	0.317365	0.570115	0.556668	0.577755	0.882437
ENSG00000086159	AQP6	5.07827	0.317472	0.831126	0.381978	0.702477	NA
ENSG00000131725	WDR44	52.0117	0.317632	0.444528	0.714538	0.474895	0.836145
ENSG00000145495	MARCHF6	733.24	0.31773	0.338195	0.939489	0.34748	0.771083
ENSG00000066654	THUMPD1	122.241	0.317753	0.239598	1.32619	0.184777	0.65514
ENSG00000153066	TXNDC11	322.168	0.317871	0.17653	1.80067	0.0717554	0.503539
ENSG00000103540	CCP110	84.7636	0.317894	0.426997	0.744487	0.456582	0.828253
ENSG00000243910	TUBA4B	32.9121	0.31792	0.743226	0.427757	0.668828	0.912798
ENSG00000085224	ATRX	401.633	0.318019	0.37764	0.842121	0.39972	0.801157
ENSG00000100575	TIMM9	63.3632	0.318091	0.706202	0.450425	0.652404	0.906827
ENSG00000106459	NRF1	107.13	0.318171	0.320912	0.991458	0.321462	0.756942
ENSG00000134697	GNL2	190.375	0.318368	0.275968	1.15364	0.248647	0.711719
ENSG00000082458	DLG3	45.6917	0.318436	0.552658	0.57619	0.564487	0.875109
ENSG00000162105	SHANK2	170.837	0.31885	0.567181	0.562165	0.574003	0.880562
ENSG00000120519	SLC10A7	55.0474	0.318883	0.504681	0.631851	0.527484	0.863023
ENSG00000183793	NPIPA5	16.014	0.319413	1.22059	0.261687	0.793563	NA
ENSG00000176994	SMCR8	149.449	0.319491	0.438273	0.728977	0.466016	0.831154
ENSG00000198690	FAN1	159.672	0.319637	0.333168	0.959387	0.337364	0.765333
ENSG00000132313	MRPL35	53.3425	0.319639	0.627303	0.509545	0.61037	0.894533
ENSG00000259330	INAFM2	347.171	0.319676	0.585349	0.54613	0.584977	0.885545
ENSG00000185158	LRRC37B	339.303	0.319887	0.258183	1.23899	0.215349	0.681145
ENSG00000083312	TNPO1	695.242	0.320528	0.390749	0.82029	0.412051	0.804235
ENSG00000094880	CDC23	78.3086	0.320592	0.50334	0.636929	0.524171	0.861652
ENSG00000076513	ANKRD13A	638.814	0.32066	0.306123	1.04749	0.294874	0.74059
ENSG00000137822	TUBGCP4	127.845	0.321215	0.279761	1.14818	0.250896	0.712626
ENSG00000196510	ANAPC7	157.678	0.321271	0.287019	1.11934	0.262996	0.720833
ENSG00000188428	BLOC1S5	48.1542	0.321274	0.359192	0.894433	0.37109	0.784178
ENSG00000241058	NSUN6	181.064	0.321383	0.315167	1.01972	0.30786	0.746847
ENSG00000253710	ALG11	282.662	0.321464	0.293403	1.09564	0.273236	0.726956
ENSG00000153904	DDAH1	34.8792	0.321478	0.80697	0.398376	0.690353	0.918535
ENSG00000093072	ADA2	440.561	0.321479	0.377122	0.852451	0.393964	0.796764
ENSG00000123977	DAW1	82.3895	0.321779	0.554118	0.580704	0.56144	0.874159
ENSG00000144713	RPL32	1792.93	0.321789	0.513824	0.626262	0.531143	0.864989
ENSG00000149292	TTC12	106.239	0.3218	0.638166	0.504257	0.614081	0.896478
ENSG00000101166	PRELID3B	220.936	0.321857	0.613912	0.524273	0.600089	0.891017
ENSG00000169891	REPS2	307.501	0.322115	0.46611	0.691071	0.489521	0.844625
ENSG00000106302	HYAL4	18.1702	0.322161	0.588756	0.54719	0.584248	0.884672
ENSG00000198673	TAFA2	788.584	0.322165	0.550573	0.585145	0.55845	0.872663
ENSG00000197140	ADAM32	883.066	0.322506	0.393275	0.82005	0.412187	0.804235
ENSG00000130347	RTN4IP1	43.9093	0.322584	0.581839	0.554422	0.57929	0.882437
ENSG00000106609	TMEM248	284.88	0.32271	0.291594	1.10671	0.268419	0.724719
ENSG00000100519	PSMC6	332.451	0.322792	0.320288	1.00782	0.313542	0.751092
ENSG00000116489	CAPZA1	2542.9	0.322823	0.607553	0.531349	0.595177	0.889022
ENSG00000106245	BUD31	377.405	0.322856	0.39679	0.81367	0.415834	0.806415
ENSG00000130713	EXOSC2	57.9337	0.323134	0.312215	1.03497	0.300682	0.743982
ENSG00000011021	CLCN6	297.394	0.323138	0.427613	0.755678	0.449842	0.823939
ENSG00000155099	PIP4P2	234.529	0.323783	0.567894	0.570148	0.568578	0.876948
ENSG00000011295	TTC19	171.907	0.323837	0.356422	0.908577	0.363574	0.779737
ENSG00000137168	PPIL1	34.7701	0.323881	0.613996	0.527496	0.597849	0.889436
ENSG00000139737	SLAIN1	67.9745	0.323941	0.485394	0.667377	0.504531	0.851283
ENSG00000284431	AL022238.4	10.1586	0.324061	0.489877	0.661514	0.508282	NA
ENSG00000215305	VPS16	129.777	0.324066	0.349206	0.928009	0.353403	0.77499
ENSG00000139668	WDFY2	93.7612	0.324224	0.398868	0.812861	0.416298	0.806415
ENSG00000142185	TRPM2	713.803	0.324315	0.56246	0.5766	0.56421	0.874998
ENSG00000159322	ADPGK	698.806	0.324376	0.270802	1.19783	0.230982	0.699097
ENSG00000136381	IREB2	225.793	0.324445	0.353667	0.917374	0.358947	0.777611
ENSG00000196505	GDAP2	111.517	0.324508	0.364978	0.889117	0.37394	0.786328
ENSG00000176410	DNAJC30	23.7046	0.324648	0.37427	0.867416	0.385714	0.793306
ENSG00000149654	CDH22	0.66418	0.324653	1.53096	0.212058	0.832062	NA
ENSG00000168569	TMEM223	37.3742	0.324766	0.467713	0.694371	0.487449	0.842841
ENSG00000175110	MRPS22	115.505	0.324794	0.336874	0.964141	0.334975	0.765002
ENSG00000137601	NEK1	61.5016	0.324824	0.328903	0.987598	0.32335	0.758515
ENSG00000128606	LRRC17	98.8484	0.324922	0.485791	0.668851	0.503591	0.851125
ENSG00000171862	PTEN	2291.2	0.324987	0.554634	0.585949	0.55791	0.872663
ENSG00000168538	TRAPPC11	190.103	0.325086	0.334683	0.971327	0.331386	0.76292
ENSG00000119414	PPP6C	134.893	0.325119	0.545314	0.596206	0.551038	0.87055
ENSG00000188676	IDO2	17.3444	0.325221	0.510333	0.637274	0.523947	0.861585
ENSG00000160679	CHTOP	219.862	0.325285	0.292965	1.11032	0.266861	0.723243
ENSG00000134986	NREP	96.3358	0.325318	0.309832	1.04998	0.293727	0.739893
ENSG00000188807	TMEM201	15.7412	0.325428	0.686177	0.474263	0.635313	NA
ENSG00000140718	FTO	547.945	0.325541	0.381288	0.853791	0.393221	0.796764
ENSG00000149970	CNKSR2	47.7113	0.325558	0.287574	1.13208	0.257599	0.718521
ENSG00000233701	PRR23C	2.57052	0.325575	1.12055	0.290549	0.771396	NA
ENSG00000171405	XAGE5	10.0687	0.325663	0.865877	0.376108	0.706837	NA
ENSG00000160293	VAV2	71.4994	0.325703	0.54613	0.596384	0.550919	0.870525
ENSG00000163661	PTX3	72.0664	0.325705	0.627748	0.518847	0.603868	0.892711
ENSG00000173950	XXYLT1	27.6948	0.325823	0.423759	0.768889	0.441959	0.819391
ENSG00000213463	SYNJ2BP	34.8513	0.325831	0.404545	0.805425	0.420574	0.809975
ENSG00000163904	SENP2	320.785	0.326054	0.322071	1.01237	0.311363	0.749452
ENSG00000110756	HPS5	345.672	0.32616	0.302545	1.07805	0.281009	0.731965
ENSG00000145569	OTULINL	56.9814	0.3262	0.581626	0.560841	0.574906	0.881242
ENSG00000181788	SIAH2	124.97	0.326398	0.375623	0.868951	0.384874	0.79254
ENSG00000157036	EXOG	43.2415	0.326407	0.357735	0.912425	0.361545	0.77869
ENSG00000184432	COPB2	570.283	0.326425	0.278719	1.17117	0.241532	0.706537
ENSG00000166348	USP54	134.471	0.326873	0.511925	0.638518	0.523137	0.86127
ENSG00000185897	FFAR3	68.638	0.326978	0.607204	0.538498	0.590234	0.887678
ENSG00000156304	SCAF4	138.66	0.326996	0.223868	1.46066	0.144107	0.612516
ENSG00000134899	ERCC5	174.889	0.327243	0.255315	1.28173	0.199939	0.667858
ENSG00000152700	SAR1B	374.146	0.327275	0.248218	1.3185	0.187336	0.657667
ENSG00000144182	LIPT1	59.2568	0.327405	0.31082	1.05336	0.292177	0.73944
ENSG00000275111	ZNF2	11.5387	0.32743	0.427414	0.766073	0.443633	NA
ENSG00000123219	CENPK	216.791	0.327466	0.2621	1.24939	0.211521	0.67872
ENSG00000143443	C1orf56	72.7516	0.327708	0.54799	0.598019	0.549827	0.870525
ENSG00000145428	RNF175	792.337	0.32777	0.526089	0.623032	0.533264	0.865177
ENSG00000155304	HSPA13	122.362	0.328067	0.691492	0.474434	0.635191	0.902454
ENSG00000105792	CFAP69	174.655	0.328249	0.36427	0.901113	0.367528	0.781872
ENSG00000274559	CU639417.1	23.0048	0.328669	1.20262	0.273293	0.784628	0.945984
ENSG00000168646	AXIN2	14.5915	0.328722	1.03923	0.316314	0.751764	NA
ENSG00000083799	CYLD	592.069	0.32878	0.394586	0.833229	0.404716	0.802384
ENSG00000131374	TBC1D5	328.555	0.328877	0.232083	1.41707	0.156463	0.62516
ENSG00000150433	TMEM218	55.0993	0.328994	0.33386	0.985423	0.324416	0.75878
ENSG00000173805	HAP1	7.56914	0.329339	0.820752	0.401265	0.688225	NA
ENSG00000106526	ACTR3C	26.8072	0.329493	0.709227	0.46458	0.642232	0.903665
ENSG00000050438	SLC4A8	111.397	0.329497	0.433131	0.760734	0.446816	0.822175
ENSG00000122870	BICC1	6.92677	0.329926	0.932723	0.353724	0.723546	NA
ENSG00000101079	NDRG3	54.7278	0.330013	0.320718	1.02898	0.303489	0.745026
ENSG00000100150	DEPDC5	211.689	0.330034	0.313516	1.05269	0.292484	0.73944
ENSG00000122484	RPAP2	166.868	0.330154	0.31	1.06501	0.28687	0.736317
ENSG00000071205	ARHGAP10	114.397	0.330352	0.264692	1.24806	0.212009	0.678915
ENSG00000170745	KCNS3	7.22798	0.330487	1.00531	0.32874	0.742352	NA
ENSG00000077514	POLD3	125.123	0.330524	0.375631	0.879918	0.378904	0.789173
ENSG00000198040	ZNF84	63.0516	0.330576	0.392547	0.842131	0.399715	0.801157
ENSG00000172828	CES3	40.4877	0.330627	0.352974	0.936689	0.348919	0.771232
ENSG00000119862	LGALSL	188.932	0.330741	0.531258	0.622561	0.533573	0.865177
ENSG00000151148	UBE3B	143.442	0.330921	0.224226	1.47584	0.139987	0.608418
ENSG00000135480	KRT7	518.81	0.331372	0.669527	0.494935	0.620646	0.897319
ENSG00000115993	TRAK2	99.2829	0.331455	0.361837	0.916034	0.359649	0.777711
ENSG00000138376	BARD1	45.1251	0.331458	0.404057	0.820325	0.412031	0.804235
ENSG00000105278	ZFR2	6.19832	0.331556	0.626022	0.529622	0.596374	NA
ENSG00000162971	TYW5	35.5001	0.331658	0.296053	1.12027	0.2626	0.720473
ENSG00000140280	LYSMD2	182.938	0.331783	0.49512	0.670106	0.50279	0.851125
ENSG00000122873	CISD1	36.6331	0.331825	0.768473	0.431798	0.665888	0.911781
ENSG00000089041	P2RX7	320.002	0.331842	0.365797	0.907176	0.364314	0.780335
ENSG00000255152	MSH5-SAPCD1	23.9586	0.332102	1.03721	0.320187	0.748826	0.934774
ENSG00000169218	RSPO1	1.00151	0.332169	1.26726	0.262116	0.793232	NA
ENSG00000133706	LARS1	155.036	0.332238	0.337665	0.983929	0.32515	0.759109
ENSG00000146414	SHPRH	54.4372	0.332647	0.322034	1.03295	0.301625	0.744281
ENSG00000266412	NCOA4	774.55	0.333142	0.433968	0.767665	0.442686	0.820011
ENSG00000169122	FAM110B	56.3498	0.333178	0.626756	0.531591	0.59501	0.889022
ENSG00000187231	SESTD1	369.939	0.333219	0.375345	0.887767	0.374666	0.786328
ENSG00000196104	SPOCK3	4.76045	0.333462	1.52355	0.218872	0.82675	NA
ENSG00000125257	ABCC4	39.5	0.33347	0.387271	0.861077	0.389196	0.79511
ENSG00000267221	C17orf113	16.137	0.333647	0.52908	0.630617	0.528291	NA
ENSG00000148655	LRMDA	461.362	0.333649	0.35075	0.951243	0.341481	0.766605
ENSG00000163527	STT3B	415.659	0.333724	0.308693	1.08109	0.279659	0.730133
ENSG00000284981	UPK3BL2	83.7419	0.333756	0.688218	0.484957	0.627707	0.898516
ENSG00000122545	SEPTIN7	917.993	0.333885	0.437829	0.762592	0.445707	0.821521
ENSG00000054690	PLEKHH1	57.5447	0.334464	0.673731	0.496436	0.619587	0.897092
ENSG00000181929	PRKAG1	377.074	0.334513	0.293046	1.14151	0.25366	0.714227
ENSG00000143184	XCL1	1.77191	0.334562	1.5458	0.216433	0.82865	NA
ENSG00000185133	INPP5J	7.09464	0.334589	0.860153	0.388988	0.697285	NA
ENSG00000139405	RITA1	16.1592	0.334664	0.789318	0.423991	0.671573	NA
ENSG00000274944	AL139260.3	34.7451	0.334852	0.644814	0.5193	0.603551	0.892617
ENSG00000152404	CWF19L2	35.2867	0.335046	0.426382	0.785788	0.431992	0.815232
ENSG00000091436	MAP3K20	253.345	0.335163	0.483347	0.693421	0.488045	0.843541
ENSG00000113318	MSH3	57.8204	0.335174	0.325509	1.02969	0.303154	0.745026
ENSG00000108255	CRYBA1	30.1182	0.335314	0.445233	0.75312	0.451378	0.82527
ENSG00000185869	ZNF829	15.2432	0.335518	0.37205	0.90181	0.367158	NA
ENSG00000112486	CCR6	10.3458	0.335521	0.590104	0.56858	0.569641	NA
ENSG00000163349	HIPK1	488.024	0.335545	0.282594	1.18737	0.23508	0.700754
ENSG00000111850	SMIM8	77.3399	0.335626	0.337384	0.994789	0.319839	0.755553
ENSG00000157856	DRC1	70.0956	0.335626	0.776901	0.432006	0.665737	0.911781
ENSG00000132406	TMEM128	42.7371	0.335653	0.580069	0.578643	0.56283	0.874367
ENSG00000135655	USP15	3553.13	0.335751	0.563646	0.595676	0.551392	0.870693
ENSG00000110324	IL10RA	1214.94	0.335776	0.307153	1.09319	0.274312	0.727968
ENSG00000268447	SSX2B	7.34522	0.335828	0.725328	0.463001	0.643363	NA
ENSG00000049247	UTS2	27.7312	0.335858	2.25057	0.149232	0.88137	0.974936
ENSG00000185305	ARL15	116.14	0.335918	0.517531	0.649079	0.516288	0.858027
ENSG00000163131	CTSS	3014.01	0.33595	0.42779	0.785314	0.432269	0.815232
ENSG00000163053	SLC16A14	7.24953	0.336089	0.786555	0.427292	0.669166	NA
ENSG00000171109	MFN1	249.643	0.336206	0.4843	0.694209	0.487551	0.84291
ENSG00000120688	WBP4	48.9345	0.336296	0.432602	0.77738	0.436935	0.816808
ENSG00000123739	PLA2G12A	44.5691	0.336312	0.339211	0.991454	0.321464	0.756942
ENSG00000139496	NUP58	600.141	0.336314	0.426182	0.789131	0.430035	0.814646
ENSG00000108654	DDX5	3842.84	0.336337	0.372762	0.902284	0.366906	0.781574
ENSG00000168283	BMI1	102.694	0.336363	0.352766	0.953502	0.340336	0.76619
ENSG00000162772	ATF3	673.134	0.336417	0.43518	0.773053	0.439491	0.818545
ENSG00000070159	PTPN3	186.652	0.336432	0.330102	1.01918	0.308118	0.746888
ENSG00000197629	MPEG1	231.882	0.336841	0.582138	0.578628	0.56284	0.874367
ENSG00000102805	CLN5	614.991	0.336896	0.305649	1.10223	0.270361	0.725326
ENSG00000092201	SUPT16H	134.787	0.336927	0.280058	1.20306	0.228952	0.697837
ENSG00000242114	MTFP1	28.0077	0.336985	0.58331	0.577711	0.563459	0.874618
ENSG00000213366	GSTM2	234.206	0.337122	0.290625	1.15999	0.246054	0.70951
ENSG00000149054	ZNF215	14.7576	0.337182	0.604654	0.557644	0.577087	NA
ENSG00000166912	MTMR10	392.625	0.337233	0.399224	0.844721	0.398267	0.800057
ENSG00000100592	DAAM1	106.812	0.337235	0.375385	0.898372	0.368987	0.782312
ENSG00000132646	PCNA	72.7191	0.337327	0.556204	0.606481	0.544195	0.869285
ENSG00000128891	CCDC32	150.654	0.337427	0.277812	1.21459	0.224524	0.691081
ENSG00000178425	NT5DC1	52.1638	0.337471	0.607148	0.55583	0.578327	0.882437
ENSG00000089094	KDM2B	125.533	0.33755	0.366119	0.921966	0.356546	0.777097
ENSG00000065457	ADAT1	324.352	0.33763	0.402988	0.837815	0.402135	0.802121
ENSG00000150768	DLAT	44.3672	0.337656	0.564764	0.597871	0.549926	0.870525
ENSG00000119906	SLF2	86.5336	0.337854	0.392936	0.85982	0.389888	0.79511
ENSG00000182272	B4GALNT4	2.73081	0.33793	1.56404	0.216063	0.828939	NA
ENSG00000114670	NEK11	97.2341	0.338045	0.698518	0.483945	0.628425	0.898639
ENSG00000144354	CDCA7	6.51507	0.338057	0.862124	0.392122	0.694968	NA
ENSG00000085231	AK6	144.497	0.338073	0.517014	0.653896	0.513179	0.856773
ENSG00000073584	SMARCE1	143.347	0.338305	0.375628	0.900639	0.36778	0.782032
ENSG00000157693	TMEM268	55.9074	0.338365	0.426893	0.792622	0.427998	0.814129
ENSG00000170989	S1PR1	67.8883	0.338487	0.53492	0.632782	0.526876	0.86288
ENSG00000111305	GSG1	39.4552	0.338489	0.387676	0.873122	0.382597	0.791394
ENSG00000104643	MTMR9	60.9274	0.338493	0.356476	0.949552	0.34234	0.767469
ENSG00000161265	U2AF1L4	105.362	0.338662	0.390756	0.866684	0.386115	0.793306
ENSG00000162783	IER5	575.054	0.338715	0.418646	0.809074	0.418473	0.808112
ENSG00000225921	NOL7	161.423	0.338741	0.456425	0.742161	0.45799	0.828745
ENSG00000185507	IRF7	688.499	0.338874	0.318996	1.06232	0.288092	0.736686
ENSG00000067082	KLF6	4330.5	0.338918	0.339415	0.998533	0.318021	0.754697
ENSG00000168785	TSPAN5	19.224	0.338929	0.516063	0.656759	0.511336	0.856147
ENSG00000198860	TSEN15	446.175	0.339135	0.383652	0.883966	0.376714	0.787023
ENSG00000102580	DNAJC3	563.956	0.339238	0.502943	0.674506	0.49999	0.849565
ENSG00000111880	RNGTT	100.978	0.33934	0.250883	1.35258	0.176189	0.647941
ENSG00000109929	SC5D	57.0598	0.339408	0.459713	0.738304	0.46033	0.828745
ENSG00000234444	ZNF736	75.1726	0.339512	0.409383	0.829324	0.406921	0.802898
ENSG00000134265	NAPG	153.087	0.339545	0.287806	1.17977	0.238091	0.702742
ENSG00000121454	LHX4	5.41883	0.339569	0.53825	0.630876	0.528121	NA
ENSG00000198553	KCNRG	85.3582	0.339585	0.33036	1.02793	0.303985	0.745026
ENSG00000169679	BUB1	21.3624	0.339592	0.587287	0.578238	0.563104	0.874367
ENSG00000198841	KTI12	14.6421	0.33961	0.557683	0.608967	0.542546	NA
ENSG00000130822	PNCK	9.92907	0.339725	0.986893	0.344237	0.730668	NA
ENSG00000165572	KBTBD6	10.8651	0.340021	0.379477	0.896026	0.370239	NA
ENSG00000204149	AGAP6	50.6033	0.340054	0.35243	0.964886	0.334602	0.765002
ENSG00000163171	CDC42EP3	3542.62	0.340103	0.583977	0.582391	0.560303	0.873425
ENSG00000273213	H3-2	181.497	0.340113	0.346417	0.981802	0.326197	0.759109
ENSG00000159882	ZNF230	100.526	0.340201	0.442485	0.768843	0.441986	0.819391
ENSG00000039123	MTREX	148.979	0.340211	0.287584	1.183	0.23681	0.70191
ENSG00000113761	ZNF346	53.5918	0.340382	0.382635	0.889575	0.373694	0.786328
ENSG00000196335	STK31	54.8269	0.340408	0.380719	0.89412	0.371258	0.78424
ENSG00000165152	PGAP4	7.89292	0.340531	0.906573	0.375624	0.707196	NA
ENSG00000088053	GP6	103.719	0.340943	0.576086	0.591826	0.553967	0.871417
ENSG00000052802	MSMO1	100.595	0.340944	0.673155	0.506486	0.612515	0.895907
ENSG00000174175	SELP	1.52526	0.34099	1.28146	0.266095	0.790166	NA
ENSG00000117153	KLHL12	134.457	0.341071	0.412233	0.827374	0.408025	0.802971
ENSG00000136451	VEZF1	178.67	0.341355	0.400552	0.852212	0.394096	0.796764
ENSG00000124802	EEF1E1	129.474	0.341363	0.372195	0.917161	0.359058	0.777641
ENSG00000136051	WASHC4	939.611	0.3415	0.554243	0.616157	0.537791	0.866692
ENSG00000213341	CHUK	138.527	0.341549	0.470607	0.725764	0.467983	0.832602
ENSG00000135845	PIGC	63.1024	0.34173	0.494134	0.691572	0.489206	0.844584
ENSG00000112695	COX7A2	430.461	0.341754	0.640751	0.533365	0.593781	0.889022
ENSG00000261408	TEN1-CDK3	8.99895	0.341844	0.566399	0.603539	0.54615	NA
ENSG00000148634	HERC4	791.261	0.341846	0.349402	0.978376	0.327888	0.760038
ENSG00000104432	IL7	72.6575	0.342324	0.448719	0.762891	0.445529	0.821521
ENSG00000178502	KLHL11	18.0292	0.342399	0.395571	0.865581	0.38672	0.793908
ENSG00000164794	KCNV1	20.7516	0.342569	0.371311	0.922592	0.35622	0.777097
ENSG00000188771	PLET1	10.068	0.342654	0.691673	0.495399	0.620319	NA
ENSG00000120690	ELF1	1121.11	0.342702	0.496537	0.690185	0.490078	0.844625
ENSG00000151338	MIPOL1	284.155	0.342757	0.371316	0.923086	0.355962	0.776957
ENSG00000165525	NEMF	367.692	0.342759	0.420009	0.816075	0.414458	0.805529
ENSG00000140992	PDPK1	941.405	0.342841	0.334113	1.02612	0.304834	0.745026
ENSG00000155275	TRMT44	120.776	0.34289	0.326829	1.04914	0.294113	0.739972
ENSG00000106460	TMEM106B	224.515	0.34289	0.4374	0.783928	0.433082	0.815728
ENSG00000158615	PPP1R15B	897.696	0.342957	0.412978	0.830448	0.406286	0.802898
ENSG00000132383	RPA1	76.4305	0.34302	0.458168	0.748677	0.454052	0.827094
ENSG00000169495	HTRA4	136.558	0.343071	0.350326	0.979292	0.327436	0.759882
ENSG00000198894	CIPC	80.9973	0.343153	0.329186	1.04243	0.297212	0.74272
ENSG00000064703	DDX20	47.9512	0.343279	0.359665	0.95444	0.339861	0.76619
ENSG00000113209	PCDHB5	1.422	0.343388	1.46477	0.234432	0.81465	NA
ENSG00000151834	GABRA2	17.4404	0.343498	0.72016	0.476975	0.63338	0.901265
ENSG00000113790	EHHADH	14.8992	0.343513	0.507641	0.676685	0.498606	NA
ENSG00000131778	CHD1L	70.3451	0.343545	0.445838	0.77056	0.440968	0.818852
ENSG00000144647	POMGNT2	8.54503	0.343764	0.668649	0.514118	0.60717	NA
ENSG00000243627	SMIM34A	8.53626	0.343838	0.907852	0.378738	0.704883	NA
ENSG00000108309	RUNDC3A	7.33935	0.343985	0.658192	0.522621	0.601238	NA
ENSG00000155330	C16orf87	48.5717	0.344146	0.419894	0.819602	0.412443	0.804385
ENSG00000172058	SERF1A	45.892	0.344468	0.545609	0.631345	0.527815	0.863174
ENSG00000104879	CKM	2.1989	0.34448	1.13421	0.303717	0.761343	NA
ENSG00000142892	PIGK	26.6757	0.344488	0.62677	0.549624	0.582577	0.883551
ENSG00000168412	MTNR1A	0.931997	0.344713	1.90689	0.180772	0.856546	NA
ENSG00000099840	IZUMO4	15.1556	0.344745	0.544762	0.632836	0.52684	NA
ENSG00000196338	NLGN3	30.5959	0.344749	0.38722	0.890317	0.373296	0.785895
ENSG00000152359	POC5	49.7962	0.344899	0.407611	0.846148	0.39747	0.799425
ENSG00000060339	CCAR1	243.689	0.345289	0.291537	1.18437	0.236265	0.701385
ENSG00000149150	SLC43A1	22.35	0.345369	0.548277	0.629916	0.52875	0.86362
ENSG00000146215	CRIP3	4.30358	0.345457	1.48695	0.232326	0.816285	NA
ENSG00000128908	INO80	128.271	0.345492	0.316191	1.09267	0.274539	0.728043
ENSG00000167618	LAIR2	37.6317	0.345695	0.825578	0.41873	0.675413	0.914856
ENSG00000156983	BRPF1	49.009	0.34577	0.295694	1.16935	0.242262	0.70705
ENSG00000177565	TBL1XR1	1909.69	0.345844	0.39095	0.884625	0.376359	0.787023
ENSG00000122566	HNRNPA2B1	1969.7	0.345924	0.339233	1.01972	0.30786	0.746847
ENSG00000099204	ABLIM1	124.178	0.345949	0.64428	0.536954	0.591299	0.888491
ENSG00000121210	TMEM131L	284.55	0.346034	0.423698	0.816699	0.414101	0.805182
ENSG00000092931	MFSD11	276.907	0.346146	0.33208	1.04236	0.297246	0.74272
ENSG00000120093	HOXB3	7.59556	0.346307	0.694947	0.498322	0.618257	NA
ENSG00000145293	ENOPH1	69.8313	0.346505	0.481078	0.720268	0.47136	0.834172
ENSG00000103449	SALL1	2.61734	0.34657	0.917549	0.377713	0.705644	NA
ENSG00000164066	INTU	161.058	0.346607	0.33297	1.04095	0.297897	0.743205
ENSG00000143479	DYRK3	36.8966	0.346659	0.387552	0.894485	0.371062	0.784178
ENSG00000132581	SDF2	297.996	0.346702	0.386872	0.896167	0.370164	0.783811
ENSG00000198947	DMD	397.006	0.346825	0.323381	1.0725	0.283496	0.734578
ENSG00000204764	RANBP17	180.609	0.346972	0.659454	0.526151	0.598783	0.890055
ENSG00000125629	INSIG2	101.262	0.34708	0.503354	0.689534	0.490487	0.844856
ENSG00000065518	NDUFB4	305.903	0.347144	0.594876	0.583557	0.559518	0.872779
ENSG00000102054	RBBP7	162.779	0.347283	0.324827	1.06913	0.285011	0.735454
ENSG00000236320	SLFN14	1.23025	0.347348	1.45844	0.238164	0.811754	NA
ENSG00000166200	COPS2	223.22	0.347421	0.473538	0.733671	0.463149	0.829193
ENSG00000088726	TMEM40	82.5098	0.347491	0.436329	0.796396	0.425802	0.8123
ENSG00000122223	CD244	48.5759	0.347523	0.684984	0.507345	0.611913	0.895219
ENSG00000146453	PNLDC1	25.8414	0.347527	0.789904	0.43996	0.659966	0.909904
ENSG00000249242	TMEM150C	25.7861	0.347604	0.867323	0.400778	0.688583	0.918034
ENSG00000131051	RBM39	2095.87	0.347627	0.338631	1.02656	0.304626	0.745026
ENSG00000103657	HERC1	340.12	0.347639	0.251912	1.38	0.167586	0.638246
ENSG00000029993	HMGB3	97.1361	0.347744	0.442	0.786752	0.431427	0.814983
ENSG00000152492	CCDC50	93.2202	0.347828	0.433779	0.801857	0.422636	0.810414
ENSG00000121039	RDH10	242.954	0.347964	0.58435	0.595472	0.551528	0.870693
ENSG00000114023	FAM162A	58.9402	0.347968	0.571606	0.608755	0.542687	0.868568
ENSG00000205857	NANOGNB	8.2566	0.348105	1.03115	0.337589	0.735673	NA
ENSG00000117751	PPP1R8	79.6036	0.348114	0.274235	1.2694	0.204299	0.672551
ENSG00000151611	MMAA	31.4614	0.3482	0.470985	0.739302	0.459724	0.828745
ENSG00000198924	DCLRE1A	10.3507	0.348516	0.720032	0.484028	0.628366	NA
ENSG00000163960	UBXN7	281.209	0.348664	0.471975	0.738735	0.460068	0.828745
ENSG00000183206	POTEC	14.8718	0.348948	0.495478	0.704266	0.481267	NA
ENSG00000136485	DCAF7	138.355	0.349009	0.22613	1.5434	0.122734	0.592108
ENSG00000152969	JAKMIP1	9.06669	0.349153	0.572355	0.610029	0.541843	NA
ENSG00000131849	ZNF132	15.3045	0.349392	0.612252	0.570668	0.568225	NA
ENSG00000136925	TSTD2	42.6932	0.349433	0.46157	0.757052	0.449019	0.823404
ENSG00000156875	MFSD14A	281.487	0.349536	0.550364	0.635099	0.525364	0.861833
ENSG00000103226	NOMO3	213.873	0.349652	0.411331	0.850051	0.395297	0.79715
ENSG00000007168	PAFAH1B1	1262.1	0.34981	0.32188	1.08677	0.277138	0.728456
ENSG00000129518	EAPP	114.512	0.350168	0.484626	0.722553	0.469955	0.833356
ENSG00000185272	RBM11	11.4611	0.350247	1.16752	0.299992	0.764183	NA
ENSG00000095787	WAC	1823.08	0.350346	0.490791	0.713838	0.475327	0.836145
ENSG00000285641	AL358472.6	10.7463	0.350474	0.855936	0.409462	0.6822	NA
ENSG00000106524	ANKMY2	39.8763	0.350479	0.562948	0.622579	0.533561	0.865177
ENSG00000124193	SRSF6	350.326	0.350517	0.258013	1.35852	0.174298	0.646784
ENSG00000134369	NAV1	144.473	0.350519	0.356293	0.983796	0.325216	0.759109
ENSG00000106123	EPHB6	18.6747	0.350678	0.496553	0.706225	0.480048	0.838397
ENSG00000165512	ZNF22	28.7249	0.350722	0.560579	0.625641	0.53155	0.864989
ENSG00000080511	RDH8	10.5601	0.350726	1.22946	0.285269	0.775438	NA
ENSG00000088451	TGDS	23.6195	0.350761	0.65119	0.538646	0.590131	0.887678
ENSG00000144852	NR1I2	2.29226	0.350807	1.08306	0.323904	0.74601	NA
ENSG00000239264	TXNDC5	134.409	0.350831	0.461399	0.760365	0.447037	0.822219
ENSG00000180881	CAPS2	381.485	0.350836	0.354776	0.988896	0.322714	0.758434
ENSG00000112972	HMGCS1	257.376	0.351083	0.274223	1.28028	0.200446	0.668283
ENSG00000073417	PDE8A	307.225	0.351093	0.43695	0.803508	0.421681	0.810163
ENSG00000117758	STX12	341.202	0.351207	0.373361	0.940663	0.346878	0.770542
ENSG00000143387	CTSK	71.7911	0.351558	0.601178	0.584781	0.558695	0.872663
ENSG00000101856	PGRMC1	83.4687	0.35201	0.493608	0.713137	0.475761	0.83663
ENSG00000263956	NBPF11	25.2548	0.352015	0.333693	1.05491	0.291468	0.73944
ENSG00000177363	LRRN4CL	4.6135	0.352018	0.646917	0.544147	0.58634	NA
ENSG00000203780	FANK1	199.886	0.352283	0.672893	0.523535	0.600602	0.891519
ENSG00000139990	DCAF5	147.876	0.352287	0.256242	1.37482	0.169187	0.640618
ENSG00000144730	IL17RD	3.94731	0.352429	0.852693	0.413313	0.679377	NA
ENSG00000119048	UBE2B	2781.2	0.35271	0.618765	0.570022	0.568663	0.876957
ENSG00000162545	CAMK2N1	8.00471	0.35274	0.725056	0.4865	0.626613	NA
ENSG00000180938	ZNF572	2.14832	0.352755	1.06264	0.331959	0.73992	NA
ENSG00000230797	YY2	1.57535	0.352795	1.18516	0.297679	0.765948	NA
ENSG00000115596	WNT6	0.343019	0.352839	2.75212	0.128206	0.897986	NA
ENSG00000150556	LYPD6B	49.9758	0.352878	0.958779	0.368049	0.712837	0.925718
ENSG00000198963	RORB	1.3733	0.352887	0.932616	0.378384	0.705146	NA
ENSG00000102804	TSC22D1	363.209	0.352902	0.389694	0.905587	0.365155	0.780794
ENSG00000166920	C15orf48	3516.5	0.353094	0.706373	0.499869	0.617168	0.896516
ENSG00000168137	SETD5	1198.17	0.353256	0.377578	0.935584	0.349487	0.77178
ENSG00000169064	ZBBX	161.291	0.353256	0.804794	0.43894	0.660705	0.909904
ENSG00000107745	MICU1	376.376	0.35336	0.425639	0.830186	0.406433	0.802898
ENSG00000119446	RBM18	71.6605	0.353474	0.504476	0.700675	0.483506	0.84089
ENSG00000185621	LMLN	40.6941	0.353561	0.487598	0.725107	0.468387	0.832602
ENSG00000136643	RPS6KC1	78.5891	0.353611	0.441242	0.801397	0.422902	0.810453
ENSG00000163634	THOC7	132.264	0.353752	0.586426	0.603233	0.546354	0.869285
ENSG00000132259	CNGA4	26.1314	0.354226	0.890712	0.397689	0.69086	0.918535
ENSG00000165480	SKA3	46.5935	0.354789	0.821675	0.431788	0.665896	0.911781
ENSG00000113194	FAF2	158.406	0.354826	0.264501	1.34149	0.179761	0.650542
ENSG00000172172	MRPL13	52.9261	0.354837	0.669882	0.529701	0.596319	0.889436
ENSG00000166405	RIC3	67.6508	0.354985	0.45531	0.779654	0.435594	0.816774
ENSG00000213625	LEPROT	540.135	0.355225	0.288262	1.2323	0.217837	0.681345
ENSG00000250151	ARPC4-TTLL3	100.137	0.355308	0.42235	0.841263	0.400201	0.801408
ENSG00000136709	WDR33	131.235	0.355471	0.2491	1.42702	0.153573	0.621395
ENSG00000134744	TUT4	236.588	0.355497	0.247331	1.43733	0.150623	0.619159
ENSG00000067066	SP100	1688.24	0.355512	0.419311	0.847848	0.396523	0.798724
ENSG00000069667	RORA	98.8032	0.355658	0.450701	0.789122	0.430041	0.814646
ENSG00000137261	KIAA0319	46.1869	0.35598	0.428063	0.831606	0.405631	0.802384
ENSG00000255872	AL138752.2	7.85334	0.356516	0.809492	0.440419	0.659634	NA
ENSG00000197548	ATG7	3954.61	0.356531	0.490121	0.727436	0.466959	0.831815
ENSG00000138002	IFT172	193.842	0.356651	0.575253	0.61999	0.535264	0.865796
ENSG00000115365	LANCL1	35.9108	0.356713	0.649828	0.548934	0.583051	0.883947
ENSG00000171757	LRRC34	75.1102	0.356801	0.51058	0.698815	0.484668	0.841147
ENSG00000001167	NFYA	166.682	0.356859	0.437951	0.814837	0.415166	0.806415
ENSG00000166839	ANKDD1A	331.583	0.356951	0.48139	0.741501	0.45839	0.828745
ENSG00000145386	CCNA2	5.70003	0.357128	0.741939	0.481344	0.630272	NA
ENSG00000075785	RAB7A	2754.04	0.357145	0.478123	0.746974	0.455079	0.827678
ENSG00000132680	KHDC4	205.708	0.357148	0.282695	1.26337	0.206457	0.675194
ENSG00000183148	ANKRD20A2	43.7484	0.357235	0.883853	0.404179	0.686081	0.917839
ENSG00000165671	NSD1	389.529	0.357293	0.243471	1.4675	0.142241	0.610881
ENSG00000115084	SLC35F5	384.792	0.357388	0.317015	1.12735	0.259593	0.719029
ENSG00000271303	SRXN1	376.809	0.3576	0.521495	0.68572	0.49289	0.846046
ENSG00000188811	NHLRC3	70.1686	0.357803	0.453146	0.789597	0.429763	0.814584
ENSG00000188316	ENO4	13.9413	0.358094	0.59383	0.603025	0.546492	NA
ENSG00000137449	CPEB2	209.448	0.358117	0.372421	0.96159	0.336255	0.765018
ENSG00000159164	SV2A	4.81024	0.358366	0.697904	0.513489	0.607609	NA
ENSG00000047579	DTNBP1	368.949	0.35838	0.462311	0.775193	0.438226	0.817566
ENSG00000101470	TNNC2	2.5005	0.358494	1.92078	0.18664	0.851943	NA
ENSG00000009780	FAM76A	139.559	0.358515	0.330761	1.08391	0.278405	0.729688
ENSG00000090621	PABPC4	676.993	0.358554	0.218123	1.64382	0.100214	0.557786
ENSG00000119231	SENP5	201.712	0.358655	0.279698	1.28229	0.19974	0.667858
ENSG00000060140	STYK1	26.0415	0.358845	0.957175	0.3749	0.707735	0.924658
ENSG00000196865	NHLRC2	40.7104	0.358924	0.348453	1.03005	0.302987	0.745026
ENSG00000096996	IL12RB1	103.294	0.359033	0.377872	0.950142	0.34204	0.767224
ENSG00000013561	RNF14	238.454	0.359068	0.455747	0.787868	0.430774	0.814822
ENSG00000171450	CDK5R2	0.468272	0.359836	2.29375	0.156877	0.875342	NA
ENSG00000241360	PDXP	11.2163	0.359929	0.681631	0.528041	0.597471	NA
ENSG00000034693	PEX3	27.1188	0.35994	0.615307	0.584975	0.558564	0.872663
ENSG00000139549	DHH	5.80758	0.359947	0.688093	0.523109	0.600898	NA
ENSG00000065600	PACC1	98.9954	0.359953	0.401086	0.897447	0.369481	0.782732
ENSG00000136159	NUDT15	35.3172	0.359991	0.305078	1.18	0.238001	0.702742
ENSG00000204388	HSPA1B	3270.83	0.360077	0.667843	0.539164	0.589774	0.887554
ENSG00000177034	MTX3	16.324	0.360082	0.468025	0.769365	0.441677	NA
ENSG00000130813	SHFL	130.136	0.360229	0.262046	1.37468	0.169231	0.640618
ENSG00000274641	H2BC17	39.81	0.360301	0.893573	0.403214	0.686791	0.917839
ENSG00000173436	MICOS10	277.72	0.36085	0.35265	1.02325	0.306188	0.745143
ENSG00000138821	SLC39A8	1894.12	0.360855	0.599629	0.601798	0.547309	0.869285
ENSG00000114999	TTL	135.936	0.361591	0.303336	1.19205	0.233242	0.700754
ENSG00000165240	ATP7A	134.032	0.361856	0.330723	1.09414	0.273894	0.727857
ENSG00000179331	RAB39A	50.2725	0.361945	0.459542	0.787622	0.430918	0.814825
ENSG00000137941	TTLL7	30.9848	0.361951	0.475087	0.761864	0.446141	0.821659
ENSG00000206262	FOXL2NB	27.6745	0.36226	0.395008	0.917095	0.359093	0.777641
ENSG00000163872	YEATS2	102.426	0.362662	0.340161	1.06615	0.286357	0.736317
ENSG00000126262	FFAR2	2031.75	0.362866	0.539267	0.672887	0.501019	0.850055
ENSG00000168477	TNXB	11.4533	0.363013	0.698342	0.519822	0.603188	NA
ENSG00000008118	CAMK1G	80.7669	0.363325	0.615211	0.59057	0.554808	0.871888
ENSG00000140694	PARN	164.92	0.363342	0.23252	1.56262	0.118141	0.583499
ENSG00000198001	AC093012.1	258.406	0.363641	0.490873	0.740805	0.458812	0.828745
ENSG00000204899	MZT1	22.4313	0.363737	0.677401	0.536959	0.591296	0.888491
ENSG00000165186	PTCHD1	6.67477	0.363881	0.582353	0.624845	0.532073	NA
ENSG00000149488	TMC2	174.634	0.364113	0.516687	0.704707	0.480993	0.839288
ENSG00000164344	KLKB1	4.27952	0.364264	1.18613	0.307104	0.758764	NA
ENSG00000113532	ST8SIA4	419.465	0.364431	0.504465	0.722411	0.470042	0.833393
ENSG00000138604	GLCE	58.9512	0.364543	0.31303	1.16456	0.244197	0.708328
ENSG00000112685	EXOC2	52.1271	0.36467	0.342478	1.0648	0.286967	0.736317
ENSG00000133028	SCO1	48.6049	0.364782	0.351323	1.03831	0.299125	0.743695
ENSG00000197008	ZNF138	20.1211	0.364821	0.726009	0.502502	0.615314	0.896516
ENSG00000137434	C6orf52	9.92161	0.364865	1.39078	0.262346	0.793055	NA
ENSG00000172292	CERS6	70.2013	0.364907	0.339864	1.07368	0.282964	0.734091
ENSG00000154678	PDE1C	8.83664	0.364915	0.709393	0.514405	0.606969	NA
ENSG00000213782	DDX47	180.501	0.36509	0.322659	1.13151	0.257842	0.71877
ENSG00000166913	YWHAB	824.817	0.365145	0.535202	0.682256	0.495077	0.846635
ENSG00000145414	NAF1	62.4499	0.365258	0.483368	0.755651	0.449858	0.823939
ENSG00000162630	B3GALT2	23.8292	0.365413	0.423161	0.863533	0.387845	0.794169
ENSG00000142583	SLC2A5	75.4771	0.365535	0.392601	0.931061	0.351822	0.774192
ENSG00000139579	NABP2	63.5189	0.365576	0.313969	1.16437	0.244274	0.708328
ENSG00000179520	SLC17A8	1.4781	0.36561	1.23864	0.295171	0.767864	NA
ENSG00000072364	AFF4	776.621	0.365686	0.357406	1.02317	0.30623	0.745143
ENSG00000106615	RHEB	608.623	0.365867	0.401667	0.910872	0.362363	0.778868
ENSG00000086758	HUWE1	558.469	0.36601	0.209592	1.7463	0.0807596	0.522006
ENSG00000029364	SLC39A9	126.525	0.366103	0.385643	0.949332	0.342452	0.767512
ENSG00000099246	RAB18	670.195	0.366335	0.472043	0.776062	0.437712	0.816946
ENSG00000142687	KIAA0319L	289.546	0.366521	0.328606	1.11538	0.264687	0.721532
ENSG00000279170	TSTD3	234.668	0.366525	0.440566	0.83194	0.405443	0.802384
ENSG00000278535	DHRS11	25.0281	0.366668	0.403303	0.909161	0.363265	0.7795
ENSG00000277972	CISD3	79.4596	0.366754	0.347983	1.05394	0.291909	0.73944
ENSG00000088325	TPX2	10.2172	0.366854	0.556542	0.659167	0.509788	NA
ENSG00000174851	YIF1A	103.63	0.367021	0.4103	0.89452	0.371044	0.784178
ENSG00000136144	RCBTB1	124.882	0.367076	0.458552	0.800511	0.423415	0.810453
ENSG00000164647	STEAP1	13.9319	0.367361	1.1619	0.316171	0.751873	NA
ENSG00000165832	TRUB1	17.1352	0.367579	0.530363	0.693071	0.488265	0.843541
ENSG00000175105	ZNF654	124.59	0.367769	0.411255	0.894258	0.371184	0.78424
ENSG00000154721	JAM2	53.7739	0.367788	0.437628	0.840412	0.400678	0.802121
ENSG00000147234	FRMPD3	7.37945	0.36782	0.689371	0.533559	0.593647	NA
ENSG00000286053	ASDURF	12.1866	0.368354	1.26946	0.290166	0.771689	NA
ENSG00000205678	TECRL	140.857	0.368407	0.539993	0.682244	0.495085	0.846635
ENSG00000197614	MFAP5	207.457	0.368451	0.541825	0.680019	0.496492	0.847933
ENSG00000156504	FAM122B	52.9083	0.368459	0.326861	1.12726	0.259632	0.719029
ENSG00000135218	CD36	568.429	0.368492	0.586856	0.62791	0.530063	0.864514
ENSG00000113272	THG1L	23.2678	0.368519	0.344187	1.07069	0.284307	0.734587
ENSG00000134247	PTGFRN	27.8084	0.368565	0.611679	0.602546	0.546811	0.869285
ENSG00000162814	SPATA17	142.085	0.368595	0.360575	1.02224	0.306666	0.745437
ENSG00000139697	SBNO1	112.232	0.368615	0.470774	0.782997	0.433629	0.815784
ENSG00000019186	CYP24A1	21.871	0.368618	0.812631	0.45361	0.650109	0.905752
ENSG00000234284	ZNF879	10.9305	0.368655	0.574323	0.641894	0.520942	NA
ENSG00000140022	STON2	52.4128	0.368806	0.430339	0.857011	0.391439	0.795552
ENSG00000129824	RPS4Y1	143.383	0.368868	1.99966	0.184465	0.853649	0.965907
ENSG00000181704	YIPF6	175.535	0.368899	0.275763	1.33774	0.180982	0.650891
ENSG00000160223	ICOSLG	201.037	0.369002	0.489775	0.75341	0.451203	0.825241
ENSG00000064199	SPA17	65.2939	0.369055	0.657075	0.561663	0.574345	0.88091
ENSG00000181038	METTL23	162.521	0.369231	0.301731	1.22371	0.221062	0.685414
ENSG00000033800	PIAS1	953.334	0.369488	0.458986	0.80501	0.420814	0.810097
ENSG00000109971	HSPA8	2741.03	0.369498	0.388616	0.950803	0.341704	0.76661
ENSG00000106993	CDC37L1	40.3706	0.369515	0.429398	0.860543	0.38949	0.79511
ENSG00000034533	ASTE1	28.0495	0.369687	0.558206	0.662277	0.507794	0.853752
ENSG00000131381	RBSN	92.1457	0.36992	0.311439	1.18778	0.234922	0.700754
ENSG00000149483	TMEM138	290.154	0.370114	0.285521	1.29627	0.194882	0.663812
ENSG00000163125	RPRD2	55.6224	0.370338	0.322081	1.14983	0.250214	0.711916
ENSG00000258643	BCL2L2-PABPN1	19.1399	0.370433	0.843162	0.439338	0.660417	0.909904
ENSG00000163374	YY1AP1	608.334	0.370654	0.381588	0.971345	0.331376	0.76292
ENSG00000213215	OR2F1	72.077	0.371018	0.423597	0.875875	0.381098	0.791005
ENSG00000177302	TOP3A	259.716	0.371027	0.379581	0.977464	0.32834	0.760304
ENSG00000133742	CA1	42.6704	0.371043	0.552245	0.671882	0.501659	0.850251
ENSG00000129480	DTD2	45.3253	0.371187	0.319707	1.16102	0.245633	0.70951
ENSG00000100883	SRP54	425.841	0.371342	0.464802	0.798927	0.424333	0.811218
ENSG00000185483	ROR1	12.351	0.371504	0.694884	0.534627	0.592908	NA
ENSG00000147526	TACC1	746.591	0.371527	0.271471	1.36857	0.171134	0.64262
ENSG00000182944	EWSR1	747.989	0.371587	0.311408	1.19325	0.232773	0.700577
ENSG00000122432	SPATA1	276.605	0.371648	0.562956	0.660172	0.509143	0.854256
ENSG00000142453	CARM1	284.58	0.371756	0.295661	1.25737	0.208619	0.677606
ENSG00000147003	CLTRN	6.44377	0.37184	0.911056	0.408142	0.68317	NA
ENSG00000131373	HACL1	48.5941	0.372002	0.513593	0.724313	0.468873	0.832961
ENSG00000135205	CCDC146	212.99	0.372418	0.512174	0.727132	0.467145	0.831815
ENSG00000012817	KDM5D	84.4711	0.37245	0.957145	0.389126	0.697183	0.920523
ENSG00000125871	MGME1	73.4276	0.372591	0.498006	0.748164	0.454361	0.827258
ENSG00000196369	SRGAP2B	72.5161	0.372689	0.410562	0.907754	0.364008	0.780166
ENSG00000168795	ZBTB5	16.6012	0.372894	0.435277	0.85668	0.391622	NA
ENSG00000117682	DHDDS	245.564	0.372983	0.223588	1.66817	0.0952822	0.552642
ENSG00000163510	CWC22	114.942	0.373083	0.558294	0.668255	0.503971	0.851125
ENSG00000166225	FRS2	128.772	0.373113	0.311152	1.19914	0.230475	0.698287
ENSG00000167992	VWCE	32.33	0.373165	0.842422	0.442967	0.65779	0.909199
ENSG00000175556	LONRF3	233.778	0.37318	0.394592	0.945737	0.344283	0.768441
ENSG00000105171	POP4	125.105	0.373467	0.426284	0.876099	0.380976	0.791005
ENSG00000285953	AC000120.4	4.45669	0.373579	1.76238	0.211975	0.832127	NA
ENSG00000177200	CHD9	280.671	0.373685	0.453949	0.823188	0.410401	0.80318
ENSG00000132323	ILKAP	168.131	0.373738	0.178328	2.09578	0.0361013	0.4087
ENSG00000076043	REXO2	87.0756	0.373753	0.414807	0.901029	0.367573	0.781872
ENSG00000113328	CCNG1	169.742	0.373833	0.484613	0.771406	0.440467	0.818802
ENSG00000108773	KAT2A	63.7413	0.373986	0.455931	0.82027	0.412062	0.804235
ENSG00000117222	RBBP5	86.4865	0.374307	0.377082	0.99264	0.320885	0.7565
ENSG00000249481	SPATS1	24.9702	0.374362	0.365019	1.0256	0.305082	0.745065
ENSG00000138286	FAM149B1	64.0506	0.374454	0.37973	0.986105	0.324082	0.758715
ENSG00000111452	ADGRD1	22.8707	0.374493	0.370703	1.01022	0.312388	0.750186
ENSG00000182544	MFSD5	98.4561	0.374623	0.372956	1.00447	0.315152	0.752551
ENSG00000268480	LINC01862	4.49143	0.374714	1.34295	0.279024	0.780227	NA
ENSG00000171574	ZNF584	33.5502	0.374777	0.474333	0.790114	0.429461	0.814584
ENSG00000179387	ELMOD2	91.1762	0.374815	0.345434	1.08506	0.277897	0.72919
ENSG00000183629	GOLGA8G	1.38712	0.374866	1.52062	0.246523	0.805278	NA
ENSG00000173611	SCAI	53.6581	0.37528	0.40763	0.920638	0.35724	0.777126
ENSG00000206432	TMEM200C	1.13022	0.37581	1.63485	0.229874	0.81819	NA
