## Supplementary material for "Impaired immune signaling and changes in the lung microbiome precede secondary bacterial pneumonia in COVID-19": Data File S1: Differentially expressed genes from bulk RNA-seq analyses. (part 2 of 3)

### Sheet: NO_VAP_Early_vsControl (continued)
	gene_symbol	baseMean	log2FoldChange	lfcSE	stat	pvalue	padj
ENSG00000107282	APBA1	6.28458	0.375913	0.621705	0.604649	0.545412	NA
ENSG00000124491	F13A1	39.1362	0.376162	0.678929	0.554052	0.579543	0.882437
ENSG00000129675	ARHGEF6	64.4962	0.376255	0.410965	0.91554	0.359908	0.777711
ENSG00000139116	KIF21A	96.8281	0.37631	0.686575	0.548098	0.583625	0.88442
ENSG00000120370	GORAB	34.4725	0.376348	0.628222	0.599069	0.549127	0.870335
ENSG00000065183	WDR3	27.3422	0.37648	0.377923	0.99618	0.319163	0.755201
ENSG00000088305	DNMT3B	3.30233	0.376773	0.653272	0.576747	0.56411	NA
ENSG00000167483	NIBAN3	64.3294	0.376987	0.392471	0.960548	0.336779	0.765279
ENSG00000204248	COL11A2	2.90323	0.377239	0.867313	0.434951	0.663598	NA
ENSG00000173826	KCNH6	6.1827	0.377328	0.637262	0.592108	0.553778	NA
ENSG00000203546	AL139353.1	47.6694	0.37734	0.455236	0.828889	0.407167	0.802898
ENSG00000109689	STIM2	180.042	0.377372	0.339023	1.11312	0.265659	0.722134
ENSG00000269891	ARHGAP19-SLIT1	5.93071	0.377408	1.28072	0.294685	0.768235	NA
ENSG00000167972	ABCA3	7.56647	0.377595	0.689748	0.547439	0.584077	NA
ENSG00000140675	SLC5A2	7.41672	0.37762	1.15651	0.326516	0.744034	NA
ENSG00000141837	CACNA1A	242.632	0.377627	0.333286	1.13304	0.257196	0.717861
ENSG00000122367	LDB3	4.80797	0.377646	0.695135	0.543271	0.586943	NA
ENSG00000204256	BRD2	1719.54	0.377765	0.327807	1.1524	0.249157	0.711916
ENSG00000123728	RAP2C	519.608	0.377917	0.517928	0.729671	0.465591	0.830943
ENSG00000198168	SVIP	36.5069	0.377972	0.535941	0.70525	0.480655	0.839131
ENSG00000113578	FGF1	73.7737	0.377978	0.823019	0.459258	0.646049	0.904563
ENSG00000120526	NUDCD1	16.7676	0.37803	0.579078	0.652814	0.513876	0.85708
ENSG00000078177	N4BP2	51.4929	0.378202	0.365996	1.03335	0.30144	0.744281
ENSG00000129472	RAB2B	93.1081	0.378295	0.365076	1.03621	0.300105	0.743695
ENSG00000109046	WSB1	2425.99	0.378507	0.506275	0.747631	0.454683	0.827402
ENSG00000154175	ABI3BP	207.068	0.378549	0.357264	1.05958	0.289336	0.737979
ENSG00000143153	ATP1B1	243.455	0.378613	0.466227	0.812079	0.416747	0.806415
ENSG00000159618	ADGRG5	10.924	0.378654	0.928808	0.407677	0.683511	NA
ENSG00000120675	DNAJC15	23.8863	0.378834	0.569594	0.665096	0.505989	0.852043
ENSG00000185630	PBX1	141.216	0.379117	0.372614	1.01745	0.308938	0.747563
ENSG00000215817	ZC3H11B	5.39992	0.379424	0.823599	0.460691	0.645021	NA
ENSG00000065883	CDK13	398.84	0.379598	0.220805	1.71916	0.0855859	0.531701
ENSG00000180953	ST20	501.186	0.379641	0.518551	0.732119	0.464096	0.830065
ENSG00000144810	COL8A1	84.8089	0.379708	0.378165	1.00408	0.31534	0.752866
ENSG00000136146	MED4	239.014	0.37995	0.475245	0.799481	0.424011	0.810941
ENSG00000166262	FAM227B	214.31	0.380134	0.366513	1.03716	0.299659	0.743695
ENSG00000112234	FBXL4	45.4696	0.380277	0.340758	1.11597	0.264433	0.721389
ENSG00000236782	AL391650.1	7.28294	0.380416	0.881026	0.431787	0.665896	NA
ENSG00000174945	AMZ1	105.996	0.380483	0.385169	0.987833	0.323235	0.758515
ENSG00000103978	TMEM87A	258.442	0.380515	0.294903	1.2903	0.196945	0.665565
ENSG00000157349	DDX19B	94.5	0.380554	0.298058	1.27678	0.20168	0.669638
ENSG00000137814	HAUS2	111.792	0.380689	0.288972	1.31739	0.187708	0.65792
ENSG00000168016	TRANK1	167.529	0.380741	0.510462	0.745874	0.455743	0.827952
ENSG00000196839	ADA	188.329	0.380912	0.595338	0.639825	0.522286	0.860801
ENSG00000001631	KRIT1	205.929	0.381281	0.429885	0.886936	0.375113	0.786419
ENSG00000188313	PLSCR1	4531.32	0.381335	0.589635	0.64673	0.517806	0.85869
ENSG00000095951	HIVEP1	1239.33	0.381431	0.443264	0.860507	0.38951	0.79511
ENSG00000119041	GTF3C3	159.43	0.381464	0.367635	1.03762	0.299449	0.743695
ENSG00000126003	PLAGL2	259.627	0.381484	0.494106	0.772069	0.440074	0.818802
ENSG00000114455	HHLA2	25.9534	0.38158	0.699087	0.545825	0.585186	0.885597
ENSG00000009335	UBE3C	177.2	0.381805	0.269073	1.41896	0.155909	0.624673
ENSG00000230510	PPP5D1	51.1587	0.38182	0.370775	1.02979	0.30311	0.745026
ENSG00000064115	TM7SF3	185.647	0.381949	0.278709	1.37042	0.170555	0.642166
ENSG00000184984	CHRM5	43.8812	0.382056	0.456407	0.837093	0.40254	0.802121
ENSG00000130024	PHF10	93.7699	0.38211	0.440031	0.868372	0.385191	0.792692
ENSG00000078295	ADCY2	54.259	0.382113	0.618603	0.617703	0.536771	0.866167
ENSG00000113361	CDH6	7.34154	0.382191	0.434023	0.880579	0.378546	NA
ENSG00000243130	PSG11	13.7728	0.382373	1.6969	0.225336	0.821718	NA
ENSG00000126970	ZC4H2	8.87687	0.382469	0.63685	0.600563	0.548131	NA
ENSG00000084090	STARD7	288.665	0.382498	0.371279	1.03022	0.302907	0.745026
ENSG00000075413	MARK3	1022.02	0.382648	0.326616	1.17155	0.241377	0.706537
ENSG00000171431	KRT20	5.18935	0.382818	1.22636	0.312157	0.754921	NA
ENSG00000101974	ATP11C	135.619	0.382842	0.420947	0.909479	0.363097	0.779464
ENSG00000116266	STXBP3	621.938	0.382871	0.449863	0.851083	0.394723	0.796764
ENSG00000160695	VPS11	154.655	0.382976	0.290317	1.31917	0.187114	0.65757
ENSG00000154640	BTG3	287.448	0.382998	0.392331	0.976213	0.328959	0.761347
ENSG00000165490	DDIAS	41.1309	0.383253	0.409139	0.93673	0.348897	0.771232
ENSG00000242715	CCDC169	76.7229	0.383424	0.330988	1.15842	0.246691	0.70951
ENSG00000134107	BHLHE40	1692.32	0.383469	0.371279	1.03283	0.301682	0.744281
ENSG00000189157	FAM47E	194.832	0.383505	0.398416	0.962574	0.335761	0.765002
ENSG00000178750	STX19	14.8393	0.383595	0.73673	0.520672	0.602595	NA
ENSG00000164169	PRMT9	28.4376	0.383649	0.553456	0.693188	0.488191	0.843541
ENSG00000145779	TNFAIP8	655.169	0.383729	0.361173	1.06245	0.28803	0.736686
ENSG00000157335	CLEC18C	36.0942	0.383834	0.734462	0.522605	0.601249	0.891589
ENSG00000103534	TMC5	228.233	0.383927	0.722179	0.531623	0.594987	0.889022
ENSG00000152484	USP12	215.493	0.384273	0.459522	0.836245	0.403017	0.802121
ENSG00000073969	NSF	231.876	0.384365	0.357768	1.07434	0.282669	0.73366
ENSG00000103199	ZNF500	33.5388	0.384539	0.429742	0.894815	0.370886	0.784178
ENSG00000136986	DERL1	195.721	0.384674	0.336627	1.14273	0.253151	0.714227
ENSG00000155868	MED7	59.429	0.384741	0.479236	0.802823	0.422077	0.810163
ENSG00000154124	OTULIN	127.16	0.384792	0.253651	1.51701	0.129264	0.597829
ENSG00000123609	NMI	520.632	0.3849	0.44883	0.857562	0.391134	0.79549
ENSG00000177535	OR2B11	28.7515	0.385186	0.497629	0.774042	0.438906	0.818294
ENSG00000160957	RECQL4	18.1916	0.385187	0.790243	0.487428	0.625955	0.897711
ENSG00000113638	TTC33	104.616	0.385409	0.524491	0.734826	0.462445	0.829104
ENSG00000151812	SLC35F4	29.7162	0.385508	0.692228	0.556909	0.577589	0.882437
ENSG00000139180	NDUFA9	141.15	0.385515	0.30818	1.25094	0.210955	0.678458
ENSG00000163840	DTX3L	231.018	0.38562	0.36743	1.04951	0.293945	0.739972
ENSG00000144792	ZNF660	13.5229	0.38563	0.536207	0.719182	0.472029	NA
ENSG00000092978	GPATCH2	64.947	0.385685	0.393633	0.979809	0.327181	0.759882
ENSG00000132155	RAF1	1290.3	0.385808	0.329097	1.17232	0.241068	0.706349
ENSG00000115966	ATF2	282.034	0.386008	0.423179	0.912162	0.361683	0.77869
ENSG00000126785	RHOJ	5.44432	0.386009	0.724992	0.532432	0.594427	NA
ENSG00000211445	GPX3	1870.01	0.386016	0.559651	0.689744	0.490355	0.844737
ENSG00000171649	ZIK1	4.51874	0.386143	0.632484	0.610518	0.541519	NA
ENSG00000221986	MYBPHL	3.21671	0.386335	1.09348	0.353308	0.723858	NA
ENSG00000205838	TTC23L	23.0975	0.386406	1.09641	0.352428	0.724518	0.928162
ENSG00000197417	SHPK	16.8227	0.386413	0.604689	0.639027	0.522805	0.860975
ENSG00000188394	GPR21	22.2471	0.386444	0.551867	0.700248	0.483772	0.840906
ENSG00000106701	FSD1L	83.2129	0.386447	0.366997	1.053	0.292342	0.73944
ENSG00000126550	HTN1	52.3014	0.386457	0.354823	1.08915	0.276086	0.728126
ENSG00000133812	SBF2	725.333	0.386606	0.421365	0.917509	0.358876	0.777611
ENSG00000176402	GJC3	0.957786	0.386848	1.55569	0.248666	0.803619	NA
ENSG00000171311	EXOSC1	95.2449	0.387023	0.37059	1.04434	0.296326	0.741718
ENSG00000104611	SH2D4A	143.255	0.387266	0.49323	0.785163	0.432358	0.815232
ENSG00000183337	BCOR	82.1188	0.387279	0.263427	1.47016	0.141519	0.610881
ENSG00000117501	MROH9	15.5869	0.387286	1.0527	0.367897	0.71295	NA
ENSG00000163602	RYBP	183.299	0.387325	0.535075	0.723869	0.469146	0.833114
ENSG00000198870	STKLD1	31.6198	0.387521	0.573907	0.675232	0.499528	0.849565
ENSG00000162664	ZNF326	58.9785	0.387567	0.447933	0.865233	0.386911	0.793939
ENSG00000056291	NPFFR2	0.365086	0.387605	2.34774	0.165097	0.868867	NA
ENSG00000153767	GTF2E1	51.5446	0.387659	0.479211	0.808953	0.418542	0.808131
ENSG00000104365	IKBKB	650.419	0.387721	0.296858	1.30608	0.191525	0.660703
ENSG00000051108	HERPUD1	972.598	0.387753	0.263136	1.47359	0.140593	0.609417
ENSG00000136231	IGF2BP3	52.0192	0.388016	0.468267	0.828621	0.407319	0.802898
ENSG00000196233	LCOR	267.574	0.388124	0.297348	1.30529	0.191796	0.660703
ENSG00000103404	USP31	36.8709	0.388138	0.327706	1.18441	0.236251	0.701385
ENSG00000164329	TENT2	731.384	0.388234	0.455316	0.852671	0.393842	0.796764
ENSG00000011454	RABGAP1	420.279	0.388429	0.433494	0.896042	0.37023	0.78383
ENSG00000112039	FANCE	10.6517	0.38843	0.514457	0.755029	0.450231	NA
ENSG00000123130	ACOT9	742.319	0.388771	0.377055	1.03107	0.302508	0.745026
ENSG00000118600	RXYLT1	93.4433	0.388883	0.332629	1.16912	0.242356	0.70705
ENSG00000243649	CFB	264.711	0.389258	0.430117	0.905004	0.365463	0.780943
ENSG00000204965	PCDHA5	3.83422	0.389264	0.797709	0.487978	0.625566	NA
ENSG00000155657	TTN	43.3215	0.389346	0.427405	0.910952	0.362321	0.778868
ENSG00000115904	SOS1	180.29	0.389412	0.451824	0.861866	0.388761	0.794723
ENSG00000115306	SPTBN1	309.188	0.389429	0.531871	0.732186	0.464055	0.830065
ENSG00000148690	FRA10AC1	69.4207	0.389998	0.354156	1.1012	0.270808	0.725926
ENSG00000116539	ASH1L	308.538	0.390081	0.281161	1.38739	0.165323	0.635608
ENSG00000283597	FAM169B	63.6307	0.390176	0.513072	0.76047	0.446974	0.822216
ENSG00000170180	GYPA	57.6359	0.390324	0.527909	0.739377	0.459678	0.828745
ENSG00000136044	APPL2	728.132	0.39036	0.342261	1.14053	0.254065	0.714227
ENSG00000131686	CA6	18.1684	0.390712	0.42023	0.929757	0.352497	0.774192
ENSG00000198081	ZBTB14	38.3639	0.390737	0.534193	0.731452	0.464503	0.830361
ENSG00000123096	SSPN	20.0577	0.390905	0.501413	0.779607	0.435622	0.816774
ENSG00000148848	ADAM12	9.98923	0.391014	0.820348	0.476645	0.633615	NA
ENSG00000172331	BPGM	49.3443	0.391091	0.57915	0.675284	0.499495	0.849565
ENSG00000188312	CENPP	19.6164	0.391124	0.541834	0.721851	0.470386	0.833567
ENSG00000146842	TMEM209	95.1247	0.39117	0.293489	1.33283	0.182588	0.652627
ENSG00000143344	RGL1	179.248	0.391331	0.495486	0.789791	0.42965	0.814584
ENSG00000273520	SPDYE8P	3.12897	0.391377	1.27139	0.307833	0.75821	NA
ENSG00000286228	SPDYE11	3.12897	0.391377	1.27139	0.307833	0.75821	NA
ENSG00000116977	LGALS8	758.385	0.391864	0.312898	1.25237	0.210435	0.678411
ENSG00000156502	SUPV3L1	99.814	0.391883	0.316605	1.23777	0.215802	0.681275
ENSG00000172339	ALG14	58.4801	0.391892	0.405332	0.96684	0.333624	0.765002
ENSG00000086712	TXLNG	22.4404	0.392223	0.46832	0.83751	0.402306	0.802121
ENSG00000267561	AC093155.3	3.72938	0.392423	0.8779	0.447002	0.654874	NA
ENSG00000184924	PTRHD1	62.5172	0.392616	0.426136	0.921338	0.356874	0.777126
ENSG00000197557	TTC30A	8.13548	0.39265	0.828357	0.474011	0.635492	NA
ENSG00000113273	ARSB	113.847	0.392653	0.261966	1.49887	0.133907	0.600462
ENSG00000182676	PPP1R27	13.6926	0.392837	0.692183	0.567534	0.570352	NA
ENSG00000169087	HSPBAP1	459.23	0.3929	0.352158	1.11569	0.264554	0.721447
ENSG00000143514	TP53BP2	507.277	0.393038	0.476759	0.824396	0.409714	0.803016
ENSG00000243667	WDR92	33.8157	0.393184	0.562081	0.699516	0.48423	0.840959
ENSG00000113073	SLC4A9	36.7687	0.393193	0.738218	0.532625	0.594293	0.889022
ENSG00000153292	ADGRF1	185.384	0.393229	0.628283	0.625879	0.531394	0.864989
ENSG00000115946	PNO1	70.3883	0.393263	0.34164	1.1511	0.249691	0.711916
ENSG00000152147	GEMIN6	80.1317	0.393324	0.504148	0.780177	0.435287	0.816774
ENSG00000143183	TMCO1	253.281	0.393344	0.305331	1.28826	0.197656	0.665565
ENSG00000066468	FGFR2	56.3381	0.393823	0.554982	0.709615	0.477943	0.83688
ENSG00000175899	A2M	255.946	0.39386	0.479423	0.821529	0.411345	0.803993
ENSG00000139218	SCAF11	1224.11	0.393984	0.380471	1.03552	0.300428	0.743695
ENSG00000177370	TIMM22	25.6139	0.394035	0.356306	1.10589	0.268774	0.724719
ENSG00000127337	YEATS4	28.3724	0.394079	0.554465	0.710737	0.477247	0.836842
ENSG00000184564	SLITRK6	16.6045	0.394363	1.02612	0.384325	0.700738	NA
ENSG00000178295	GEN1	42.3806	0.39447	0.422661	0.933302	0.350664	0.772991
ENSG00000277758	FO681492.1	5.21134	0.394479	0.967277	0.407824	0.683403	NA
ENSG00000115685	PPP1R7	197.152	0.394535	0.412481	0.956492	0.338824	0.765936
ENSG00000102996	MMP15	7.09391	0.394604	0.840407	0.469539	0.638684	NA
ENSG00000005483	KMT2E	1524.27	0.394663	0.361585	1.09148	0.275061	0.728126
ENSG00000070367	EXOC5	201.155	0.394716	0.375581	1.05095	0.293282	0.739771
ENSG00000105926	MPP6	29.2403	0.394805	0.506622	0.779289	0.43581	0.816774
ENSG00000108406	DHX40	156.083	0.394825	0.36738	1.07471	0.282506	0.733606
ENSG00000104343	UBE2W	400.52	0.394833	0.406184	0.972055	0.331023	0.762747
ENSG00000134245	WNT2B	13.0696	0.394949	0.392264	1.00684	0.31401	NA
ENSG00000185860	CCDC190	108.556	0.395242	0.780633	0.506309	0.61264	0.895946
ENSG00000183542	KLRC4	10.7988	0.395364	1.06935	0.369722	0.711589	NA
ENSG00000186591	UBE2H	784.798	0.3954	0.359911	1.09861	0.27194	0.726449
ENSG00000213190	MLLT11	21.6598	0.395443	0.488253	0.809915	0.417989	0.807861
ENSG00000267680	ZNF224	157.254	0.39549	0.316905	1.24798	0.212039	0.678915
ENSG00000286132	AC022415.3	6.49856	0.395522	0.560628	0.705497	0.480501	NA
ENSG00000115053	NCL	571.949	0.395666	0.320179	1.23577	0.216545	0.681345
ENSG00000180667	YOD1	63.0406	0.395679	0.503618	0.785674	0.432058	0.815232
ENSG00000183549	ACSM5	10.0567	0.395879	0.813726	0.486501	0.626612	NA
ENSG00000165898	ISCA2	54.1423	0.395903	0.474687	0.834029	0.404265	0.802384
ENSG00000213614	HEXA	1139.61	0.395951	0.418302	0.946568	0.343859	0.768278
ENSG00000105227	PRX	10.0771	0.395985	0.838291	0.472372	0.636661	NA
ENSG00000138356	AOX1	6.07633	0.396207	1.16677	0.339577	0.734175	NA
ENSG00000161798	AQP5	126.728	0.396422	0.90306	0.438976	0.660679	0.909904
ENSG00000006652	IFRD1	2523.43	0.396426	0.514222	0.770924	0.440752	0.818846
ENSG00000143493	INTS7	41.9423	0.396451	0.483643	0.819719	0.412376	0.804385
ENSG00000146477	SLC22A3	1.73572	0.396458	1.11338	0.356085	0.721777	NA
ENSG00000162600	OMA1	142.794	0.396626	0.280977	1.4116	0.158069	0.627291
ENSG00000170385	SLC30A1	93.0378	0.396764	0.47318	0.838505	0.401747	0.802121
ENSG00000124882	EREG	576.81	0.396775	0.512784	0.773768	0.439068	0.818294
ENSG00000008869	HEATR5B	273.19	0.396812	0.4197	0.945466	0.344421	0.768441
ENSG00000091490	SEL1L3	206.379	0.396834	0.385438	1.02957	0.303214	0.745026
ENSG00000087302	RTRAF	344.588	0.396969	0.432401	0.918059	0.358588	0.777611
ENSG00000188529	SRSF10	262.125	0.397085	0.301264	1.31807	0.187481	0.657667
ENSG00000134532	SOX5	62.6963	0.397279	0.540958	0.734399	0.462705	0.829104
ENSG00000139620	KANSL2	98.9406	0.397301	0.298819	1.32957	0.18366	0.654092
ENSG00000135253	KCP	40.7205	0.397342	0.665301	0.597236	0.55035	0.870525
ENSG00000135316	SYNCRIP	216.852	0.397489	0.481852	0.82492	0.409417	0.803016
ENSG00000003509	NDUFAF7	79.6773	0.397545	0.533115	0.745703	0.455847	0.827952
ENSG00000116885	OSCP1	132.304	0.397595	0.587053	0.677273	0.498233	0.848916
ENSG00000250361	GYPB	20.2349	0.397771	0.75687	0.525547	0.599203	0.890385
ENSG00000141441	GAREM1	39.5376	0.397815	0.457302	0.869918	0.384345	0.79254
ENSG00000171561	OR2AT4	71.1363	0.39842	0.337518	1.18044	0.237825	0.702742
ENSG00000285441	SOD2	31.8621	0.398491	0.525852	0.757801	0.44857	0.823362
ENSG00000115839	RAB3GAP1	187.572	0.398581	0.263338	1.51357	0.130134	0.59809
ENSG00000111530	CAND1	119.502	0.398664	0.381113	1.04605	0.295537	0.740988
ENSG00000255690	TRIL	0.929633	0.398682	1.27446	0.312824	0.754415	NA
ENSG00000124253	PCK1	1.50489	0.39888	1.2378	0.32225	0.747264	NA
ENSG00000166508	MCM7	82.6234	0.398964	0.312484	1.27675	0.20169	0.669638
ENSG00000130649	CYP2E1	5.87644	0.399098	0.581557	0.686258	0.492551	NA
ENSG00000119725	ZNF410	279.165	0.399116	0.283677	1.40694	0.159447	0.630307
ENSG00000094975	SUCO	252.887	0.399116	0.347766	1.14766	0.251111	0.712825
ENSG00000102096	PIM2	1039.58	0.399128	0.451439	0.884125	0.376629	0.787023
ENSG00000117143	UAP1	171.741	0.399136	0.556716	0.716947	0.473407	0.835226
ENSG00000255073	ZFP91-CNTF	24.5864	0.399247	0.810585	0.492542	0.622336	0.897711
ENSG00000102781	KATNAL1	24.563	0.399422	0.357103	1.11851	0.263351	0.720833
ENSG00000133640	LRRIQ1	107.046	0.399608	0.764625	0.522619	0.601239	0.891589
ENSG00000166455	C16orf46	11.5788	0.399625	0.768611	0.519932	0.603111	NA
ENSG00000149212	SESN3	47.7071	0.399655	0.41057	0.973414	0.330347	0.7627
ENSG00000279765	AC013394.1	656.99	0.399751	0.424827	0.940974	0.346718	0.770526
ENSG00000136939	OR1L4	3.29115	0.399793	1.53392	0.260635	0.794374	NA
ENSG00000203872	C6orf163	20.8785	0.399811	0.471734	0.847536	0.396697	0.798763
ENSG00000031081	ARHGAP31	175.601	0.399973	0.418495	0.955742	0.339202	0.765936
ENSG00000166135	HIF1AN	81.1995	0.400006	0.338052	1.18327	0.236703	0.70191
ENSG00000134042	MRO	6.86509	0.400083	0.525328	0.761586	0.446307	NA
ENSG00000144554	FANCD2	194.738	0.400151	0.38475	1.04003	0.298327	0.743592
ENSG00000118496	FBXO30	61.0149	0.400393	0.591006	0.677478	0.498103	0.848916
ENSG00000066117	SMARCD1	138.698	0.400465	0.30722	1.30351	0.1924	0.660879
ENSG00000122512	PMS2	235.612	0.400643	0.419257	0.955602	0.339273	0.765968
ENSG00000150787	PTS	131.473	0.400821	0.35504	1.12895	0.25892	0.719029
ENSG00000077254	USP33	726.072	0.400837	0.339151	1.18188	0.237252	0.702142
ENSG00000134545	KLRC1	225.031	0.401131	0.689732	0.581575	0.560853	0.87388
ENSG00000167005	NUDT21	215.098	0.401246	0.495595	0.809625	0.418156	0.807861
ENSG00000134453	RBM17	316.932	0.401307	0.325049	1.23461	0.216977	0.681345
ENSG00000230178	OR4F3	6.65789	0.401534	0.925767	0.433731	0.664483	NA
ENSG00000284662	OR4F16	6.65789	0.401534	0.925767	0.433731	0.664483	NA
ENSG00000284733	OR4F29	6.65789	0.401534	0.925767	0.433731	0.664483	NA
ENSG00000189367	KIAA0408	5.7112	0.401621	0.664227	0.604644	0.545415	NA
ENSG00000144445	KANSL1L	230.422	0.401755	0.342767	1.17209	0.24116	0.706467
ENSG00000022556	NLRP2	113.376	0.40201	0.339578	1.18385	0.236472	0.701792
ENSG00000132612	VPS4A	144.794	0.402031	0.335865	1.197	0.231306	0.699133
ENSG00000152332	UHMK1	146.832	0.402038	0.490613	0.819461	0.412524	0.804427
ENSG00000104497	SNX16	141.719	0.402198	0.648703	0.620004	0.535255	0.865796
ENSG00000154839	SKA1	118.445	0.402326	0.392777	1.02431	0.305688	0.745143
ENSG00000118007	STAG1	178.384	0.402435	0.462863	0.869449	0.384602	0.79254
ENSG00000285437	POLR2J3	335.642	0.402533	0.32446	1.24062	0.214745	0.681059
ENSG00000113615	SEC24A	195.295	0.402721	0.508251	0.792367	0.428147	0.814129
ENSG00000196689	TRPV1	32.2533	0.403116	0.493055	0.817588	0.413592	0.805159
ENSG00000126804	ZBTB1	334.1	0.403333	0.525113	0.768088	0.442435	0.819938
ENSG00000151164	RAD9B	61.4249	0.403525	0.307014	1.31435	0.188728	0.658924
ENSG00000164300	SERINC5	291.716	0.403576	0.235994	1.71011	0.0872453	0.535589
ENSG00000116703	PDC	4.48303	0.403666	1.1502	0.350954	0.725623	NA
ENSG00000162594	IL23R	1.89003	0.403682	0.997459	0.40471	0.685691	NA
ENSG00000122674	CCZ1	162.217	0.403807	0.322831	1.25083	0.210996	0.678458
ENSG00000164305	CASP3	143.423	0.403959	0.482622	0.837009	0.402587	0.802121
ENSG00000163328	GPR155	117.172	0.404049	0.454764	0.88848	0.374283	0.786328
ENSG00000135823	STX6	304.663	0.404238	0.452643	0.893061	0.371825	0.784873
ENSG00000109182	CWH43	4.76615	0.404272	1.11752	0.361757	0.717534	NA
ENSG00000156802	ATAD2	35.1953	0.404312	0.394588	1.02464	0.305531	0.745143
ENSG00000215301	DDX3X	3023.2	0.404494	0.394979	1.02409	0.305793	0.745143
ENSG00000167699	GLOD4	131.567	0.404699	0.267407	1.51342	0.130173	0.59809
ENSG00000080546	SESN1	105.468	0.404759	0.490122	0.825834	0.408898	0.803016
ENSG00000100281	HMGXB4	166.464	0.404817	0.405345	0.998697	0.317941	0.754697
ENSG00000183878	UTY	132.405	0.404827	1.53727	0.263342	0.792287	0.947502
ENSG00000180263	FGD6	82.2045	0.405019	0.359527	1.12653	0.259941	0.719153
ENSG00000283486	FAM95C	67.7765	0.405477	0.637452	0.63609	0.524717	0.861833
ENSG00000136100	VPS36	115.96	0.405584	0.35317	1.14841	0.2508	0.712503
ENSG00000159433	STARD9	44.3693	0.405664	0.414096	0.979637	0.327265	0.759882
ENSG00000145833	DDX46	193.257	0.40579	0.414571	0.978819	0.327669	0.759882
ENSG00000117322	CR2	37.6742	0.405824	0.72846	0.557098	0.57746	0.882437
ENSG00000204511	MCCD1	16.8358	0.405848	0.724518	0.560162	0.575369	0.881581
ENSG00000204390	HSPA1L	19.8762	0.406043	0.582388	0.697203	0.485676	0.841686
ENSG00000169629	RGPD8	63.5587	0.406093	0.480316	0.845472	0.397847	0.799959
ENSG00000157456	CCNB2	37.4644	0.406411	0.484689	0.838497	0.401751	0.802121
ENSG00000169194	IL13	1.13384	0.406581	1.61395	0.251916	0.801106	NA
ENSG00000163541	SUCLG1	136.534	0.406611	0.404384	1.00551	0.314653	0.752209
ENSG00000113161	HMGCR	455.415	0.406684	0.355534	1.14387	0.252679	0.714227
ENSG00000137055	PLAA	159.549	0.40673	0.370736	1.09709	0.272602	0.726449
ENSG00000143318	CASQ1	5.81572	0.407081	0.876682	0.464343	0.642402	NA
ENSG00000256591	AP003108.2	139.614	0.407299	0.442469	0.920514	0.357304	0.777126
ENSG00000186952	TMEM232	102.427	0.407479	0.683176	0.596448	0.550876	0.870525
ENSG00000213246	SUPT4H1	421.345	0.407523	0.403458	1.01008	0.312459	0.750222
ENSG00000154822	PLCL2	73.5025	0.407535	0.41469	0.982747	0.325732	0.759109
ENSG00000166004	CEP295	70.226	0.407608	0.266049	1.53208	0.125503	0.594446
ENSG00000170017	ALCAM	621.192	0.407611	0.385695	1.05682	0.290593	0.739429
ENSG00000211460	TSN	112.191	0.407658	0.364679	1.11786	0.263628	0.721249
ENSG00000169375	SIN3A	343.092	0.407678	0.299673	1.36041	0.1737	0.645991
ENSG00000182858	ALG12	31.3526	0.407683	0.376327	1.08332	0.278665	0.729766
ENSG00000166183	ASPG	14.6101	0.407693	0.888496	0.458858	0.646336	NA
ENSG00000172650	AGAP5	64.7881	0.407724	0.507215	0.803849	0.421484	0.810163
ENSG00000151576	QTRT2	240.296	0.407857	0.390221	1.0452	0.295933	0.741173
ENSG00000168564	CDKN2AIP	87.0092	0.408056	0.4209	0.969485	0.332303	0.764268
ENSG00000184144	CNTN2	33.0868	0.408107	0.538028	0.758523	0.448138	0.823015
ENSG00000169919	GUSB	476.949	0.408236	0.223872	1.82353	0.0682236	0.494402
ENSG00000119979	DENND10	163.122	0.408388	0.373679	1.09289	0.274444	0.728043
ENSG00000158169	FANCC	62.0413	0.408597	0.491372	0.831542	0.405667	0.802384
ENSG00000188523	CFAP77	30.6499	0.408656	0.796449	0.513098	0.607883	0.894076
ENSG00000170439	METTL7B	168.779	0.408723	0.672127	0.608105	0.543118	0.868984
ENSG00000241224	C3orf85	8.73853	0.409042	0.782955	0.522433	0.601369	NA
ENSG00000077498	TYR	5.57749	0.409181	1.17549	0.348094	0.727769	NA
ENSG00000118193	KIF14	7.0474	0.409223	0.5655	0.723649	0.469281	NA
ENSG00000133475	GGT2	5.68213	0.409416	0.772885	0.529724	0.596303	NA
ENSG00000114480	GBE1	822.037	0.40945	0.707147	0.579018	0.562577	0.874352
ENSG00000285082	AL160272.2	267.211	0.40971	0.537763	0.761878	0.446133	0.821659
ENSG00000171262	FAM98B	67.5361	0.40983	0.507041	0.808278	0.418931	0.808535
ENSG00000105131	EPHX3	10.9573	0.409842	0.600293	0.682737	0.494773	NA
ENSG00000174032	SLC25A30	84.4049	0.409895	0.334435	1.22563	0.220337	0.685048
ENSG00000163157	TMOD4	15.1647	0.41006	1.12624	0.364097	0.715785	NA
ENSG00000138375	SMARCAL1	69.0783	0.410459	0.391438	1.04859	0.294365	0.740122
ENSG00000151773	CCDC122	244.577	0.410501	0.321362	1.27738	0.201469	0.669602
ENSG00000010803	SCMH1	74.844	0.410624	0.404819	1.01434	0.310422	0.749051
ENSG00000254402	LRRC24	1.69277	0.410649	1.36404	0.301054	0.763374	NA
ENSG00000170855	TRIAP1	32.1363	0.410656	0.677481	0.606152	0.544414	0.869285
ENSG00000152601	MBNL1	1103.03	0.410664	0.214225	1.91697	0.0552414	0.465631
ENSG00000172888	ZNF621	107.744	0.41071	0.280052	1.46655	0.142499	0.610881
ENSG00000185813	PCYT2	92.3124	0.41086	0.481441	0.853397	0.393439	0.796764
ENSG00000165449	SLC16A9	12.1683	0.411026	1.01212	0.406104	0.684666	NA
ENSG00000041515	MYO16	5.17494	0.411374	0.634857	0.647978	0.516999	NA
ENSG00000100564	PIGH	212.025	0.411382	0.263255	1.56267	0.118129	0.583499
ENSG00000135517	MIP	3.86319	0.411568	1.16044	0.354667	0.722839	NA
ENSG00000100591	AHSA1	392.676	0.411574	0.266822	1.54251	0.122951	0.592365
ENSG00000135597	REPS1	235.922	0.411622	0.356324	1.15519	0.248012	0.710547
ENSG00000149476	TKFC	149.301	0.411653	0.546146	0.753741	0.451005	0.825145
ENSG00000135211	TMEM60	119.235	0.411691	0.538494	0.764523	0.444556	0.821003
ENSG00000213213	CCDC183	32.4029	0.412012	0.747494	0.55119	0.581503	0.882761
ENSG00000101654	RNMT	166.065	0.412108	0.426071	0.967229	0.33343	0.765002
ENSG00000137962	ARHGAP29	134.254	0.412148	0.351449	1.17271	0.240912	0.706046
ENSG00000104067	TJP1	144.048	0.412449	0.457288	0.901947	0.367085	0.781601
ENSG00000030419	IKZF2	81.8751	0.412475	0.711132	0.580026	0.561897	0.874335
ENSG00000068097	HEATR6	176.372	0.412663	0.347619	1.18711	0.235184	0.700754
ENSG00000165487	MICU2	223.613	0.41275	0.451365	0.914449	0.360481	0.778321
ENSG00000164951	PDP1	115.322	0.412806	0.296092	1.39418	0.163263	0.634628
ENSG00000167755	KLK6	1.76928	0.413103	2.0751	0.199076	0.842204	NA
ENSG00000198198	SZT2	1044.21	0.413261	0.30674	1.34727	0.177894	0.649981
ENSG00000138413	IDH1	231.178	0.413534	0.482099	0.857777	0.391015	0.795463
ENSG00000154001	PPP2R5E	135.878	0.41357	0.37827	1.09332	0.274254	0.727957
ENSG00000135632	SMYD5	27.9341	0.413576	0.575429	0.718726	0.47231	0.83479
ENSG00000250366	TUNAR	11.6151	0.413587	0.54595	0.757553	0.448718	NA
ENSG00000154639	CXADR	28.8129	0.413646	0.557491	0.741978	0.458101	0.828745
ENSG00000198886	MT-ND4	31295.3	0.41368	0.35809	1.15524	0.247992	0.710547
ENSG00000067596	DHX8	253.488	0.413733	0.390899	1.05841	0.289867	0.738275
ENSG00000073849	ST6GAL1	272.601	0.413911	0.48017	0.862009	0.388682	0.794723
ENSG00000162642	C1orf52	97.6467	0.413911	0.370072	1.11846	0.26337	0.720833
ENSG00000153107	ANAPC1	131.286	0.413982	0.23023	1.79812	0.0721574	0.504337
ENSG00000185245	GP1BA	13.8089	0.414058	0.552006	0.750096	0.453197	NA
ENSG00000164168	TMEM184C	138.281	0.414369	0.30964	1.33823	0.180822	0.65067
ENSG00000150722	PPP1R1C	25.2593	0.414596	0.76417	0.542545	0.587443	0.887153
ENSG00000285791	AC009879.3	5.46841	0.414661	1.1137	0.372328	0.709649	NA
ENSG00000146457	WTAP	2665.15	0.41496	0.567342	0.731411	0.464528	0.830361
ENSG00000181523	SGSH	1091.77	0.415048	0.452218	0.917804	0.358721	0.777611
ENSG00000139613	SMARCC2	274.922	0.415121	0.26397	1.5726	0.115811	0.579432
ENSG00000189050	RNFT1	275.063	0.4152	0.411345	1.00937	0.312796	0.750366
ENSG00000178852	EFCAB13	55.8457	0.415291	0.606153	0.685126	0.493265	0.846192
ENSG00000144843	ADPRH	65.2468	0.415387	0.273215	1.52037	0.128419	0.597368
ENSG00000121577	POPDC2	45.0441	0.415617	0.560849	0.74105	0.458663	0.828745
ENSG00000083535	PIBF1	80.9385	0.415776	0.54205	0.767043	0.443056	0.820247
ENSG00000141376	BCAS3	555.438	0.416157	0.280674	1.4827	0.138153	0.606253
ENSG00000090060	PAPOLA	1737.53	0.416299	0.407137	1.0225	0.306542	0.74536
ENSG00000110852	CLEC2B	1053.64	0.416396	0.420051	0.991297	0.32154	0.75699
ENSG00000147586	MRPS28	196.588	0.416571	0.350396	1.18886	0.234496	0.700754
ENSG00000143450	OAZ3	16.0624	0.416686	0.518676	0.803365	0.421764	NA
ENSG00000235194	PPP1R3E	154.614	0.416744	0.494039	0.843545	0.398923	0.800624
ENSG00000149187	CELF1	1016.96	0.416754	0.35629	1.1697	0.242121	0.70705
ENSG00000134109	EDEM1	784.074	0.416775	0.418712	0.995373	0.319555	0.755553
ENSG00000042317	AL049834.1	123.391	0.41679	0.460153	0.905765	0.36506	0.780794
ENSG00000205236	AC105052.1	6.31192	0.416828	1.17907	0.353523	0.723696	NA
ENSG00000002016	RAD52	86.7983	0.416833	0.353281	1.17989	0.238043	0.702742
ENSG00000163539	CLASP2	309.114	0.416861	0.280927	1.48388	0.137841	0.606253
ENSG00000169071	ROR2	0.381989	0.416996	2.30214	0.181134	0.856263	NA
ENSG00000138160	KIF11	11.1383	0.417143	0.472133	0.883529	0.376951	NA
ENSG00000206127	GOLGA8O	13.3739	0.417373	0.463178	0.901106	0.367532	NA
ENSG00000005339	CREBBP	2284.23	0.417433	0.434873	0.959896	0.337107	0.765333
ENSG00000178163	ZNF518B	49.0748	0.417642	0.481974	0.866525	0.386202	0.793327
ENSG00000163161	ERCC3	142.869	0.417653	0.313857	1.33071	0.183285	0.653445
ENSG00000166352	C11orf74	42.308	0.417715	0.586239	0.712535	0.476134	0.836689
ENSG00000077264	PAK3	4.49625	0.41778	0.571077	0.731565	0.464434	NA
ENSG00000171217	CLDN20	12.0076	0.417893	0.659464	0.633685	0.526286	NA
ENSG00000123500	COL10A1	19.3006	0.418137	0.896337	0.466495	0.640861	0.903214
ENSG00000163444	TMEM183A	211.046	0.418292	0.327685	1.27651	0.201777	0.669638
ENSG00000132434	LANCL2	36.2262	0.418521	0.470843	0.888877	0.374069	0.786328
ENSG00000114062	UBE3A	257.932	0.418641	0.283225	1.47812	0.139375	0.607249
ENSG00000128513	POT1	87.8105	0.418836	0.315878	1.32594	0.184859	0.655261
ENSG00000165417	GTF2A1	322.582	0.418857	0.46055	0.909472	0.363101	0.779464
ENSG00000048544	MRPS10	59.4506	0.419024	0.388837	1.07763	0.281197	0.732195
ENSG00000148735	PLEKHS1	256.139	0.419046	0.727016	0.576392	0.56435	0.874998
ENSG00000171241	SHCBP1	24.459	0.419204	0.392774	1.06729	0.285841	0.736317
ENSG00000162526	TSSK3	23.5875	0.419327	0.651709	0.643426	0.519947	0.859561
ENSG00000188011	RTP5	2.93328	0.41933	1.08851	0.385234	0.700064	NA
ENSG00000173409	ARV1	45.1071	0.419374	0.362028	1.1584	0.246699	0.70951
ENSG00000023318	ERP44	136.377	0.419412	0.506643	0.827825	0.407769	0.802898
ENSG00000100918	REC8	617.197	0.419424	0.439844	0.953574	0.340299	0.76619
ENSG00000197046	SIGLEC15	69.2647	0.419472	0.434249	0.965972	0.334058	0.765002
ENSG00000101347	SAMHD1	987.4	0.419489	0.306946	1.36665	0.171734	0.64362
ENSG00000174891	RSRC1	128.848	0.419833	0.42944	0.977629	0.328258	0.760244
ENSG00000133997	MED6	199.949	0.420067	0.28634	1.46702	0.14237	0.610881
ENSG00000169016	E2F6	62.6802	0.42011	0.340373	1.23426	0.217105	0.681345
ENSG00000148516	ZEB1	275.488	0.42043	0.325221	1.29275	0.196098	0.664422
ENSG00000185958	FAM186A	31.0465	0.420605	0.437342	0.961732	0.336184	0.765018
ENSG00000108091	CCDC6	70.305	0.420691	0.487722	0.862562	0.388378	0.794541
ENSG00000168014	C2CD3	631.14	0.420754	0.313756	1.34102	0.179914	0.650542
ENSG00000111596	CNOT2	677.217	0.42077	0.256687	1.63923	0.101165	0.559158
ENSG00000205268	PDE7A	603.07	0.420812	0.373726	1.12599	0.26017	0.719349
ENSG00000114473	IQCG	268.15	0.421056	0.435697	0.966397	0.333846	0.765002
ENSG00000159217	IGF2BP1	45.9449	0.421111	0.51085	0.824333	0.40975	0.803016
ENSG00000186432	KPNA4	291.447	0.421151	0.410172	1.02677	0.304531	0.745026
ENSG00000112249	ASCC3	72.9897	0.421396	0.434666	0.969471	0.33231	0.764268
ENSG00000188827	SLX4	45.5326	0.421449	0.298624	1.4113	0.158155	0.627291
ENSG00000120262	CCDC170	86.3457	0.421611	0.689763	0.61124	0.541041	0.867678
ENSG00000158089	GALNT14	103.366	0.421736	0.538435	0.783262	0.433473	0.815784
ENSG00000196459	TRAPPC2	96.0202	0.422173	0.374679	1.12676	0.259845	0.719053
ENSG00000159792	PSKH1	53.8367	0.422173	0.430295	0.981126	0.326531	0.759362
ENSG00000152683	SLC30A6	72.2784	0.422183	0.259193	1.62883	0.103348	0.560164
ENSG00000205777	GAGE1	4.92761	0.422222	0.69328	0.60902	0.542511	NA
ENSG00000170222	ADPRM	25.3201	0.422303	0.640222	0.65962	0.509498	0.854256
ENSG00000165819	METTL3	155.112	0.422379	0.241468	1.74921	0.0802543	0.521324
ENSG00000085832	EPS15	416.439	0.422381	0.323283	1.30654	0.19137	0.660703
ENSG00000153132	CLGN	1.77398	0.422389	1.19558	0.353293	0.723869	NA
ENSG00000162702	ZNF281	220.86	0.422396	0.621838	0.679271	0.496966	0.848286
ENSG00000266302	AC098850.3	7.79292	0.422469	0.7354	0.574476	0.565646	NA
ENSG00000139287	TPH2	131.868	0.422618	0.300739	1.40526	0.159943	0.630307
ENSG00000007923	DNAJC11	120.518	0.422641	0.320851	1.31725	0.187756	0.65792
ENSG00000197753	LHFPL5	303.184	0.422647	0.463242	0.912369	0.361575	0.77869
ENSG00000140287	HDC	8.7131	0.422676	0.986328	0.428534	0.668262	NA
ENSG00000161542	PRPSAP1	204.75	0.422716	0.377857	1.11872	0.26326	0.720833
ENSG00000270276	H4C15	97.3295	0.422733	0.431341	0.980044	0.327064	0.759882
ENSG00000197467	COL13A1	36.8182	0.422935	0.90459	0.467544	0.640111	0.902811
ENSG00000156253	RWDD2B	19.8964	0.423	0.632802	0.668456	0.503843	0.851125
ENSG00000173145	NOC3L	32.7398	0.423202	0.589834	0.717493	0.47307	0.835053
ENSG00000120053	GOT1	50.3515	0.423561	0.441532	0.959297	0.337409	0.765333
ENSG00000053900	ANAPC4	157.779	0.423634	0.325361	1.30204	0.192902	0.66126
ENSG00000118454	ANKRD13C	56.0545	0.42365	0.441119	0.9604	0.336854	0.765279
ENSG00000198056	PRIM1	23.6237	0.423728	0.486157	0.871588	0.383433	0.791844
ENSG00000233024	NPIPA9	142.059	0.423773	0.57552	0.736331	0.461529	0.828745
ENSG00000141469	SLC14A1	17.947	0.423828	0.395589	1.07138	0.283997	0.734578
ENSG00000081189	MEF2C	496.876	0.424131	0.6816	0.622259	0.533772	0.865177
ENSG00000283654	LMLN2	3.00348	0.424145	0.930544	0.455803	0.648532	NA
ENSG00000183530	PRR14L	239.917	0.42429	0.287721	1.47466	0.140304	0.608523
ENSG00000141696	P3H4	33.5724	0.424423	0.767873	0.552726	0.580451	0.882575
ENSG00000154589	LY96	961.922	0.424623	0.746892	0.56852	0.569682	0.877636
ENSG00000101115	SALL4	6.15907	0.424703	0.604781	0.702243	0.482528	NA
ENSG00000132670	PTPRA	198.477	0.42471	0.433409	0.979928	0.327121	0.759882
ENSG00000187627	RGPD1	28.4259	0.424949	0.675118	0.629444	0.529058	0.863746
ENSG00000068697	LAPTM4A	645.62	0.425043	0.454751	0.934671	0.349958	0.772189
ENSG00000221914	PPP2R2A	599.34	0.425295	0.392364	1.08393	0.278396	0.729688
ENSG00000100926	TM9SF1	193.636	0.425415	0.28425	1.49662	0.134491	0.600462
ENSG00000116874	WARS2	29.6747	0.425429	0.472419	0.900534	0.367836	0.782032
ENSG00000145604	SKP2	23.2695	0.425487	0.37484	1.13512	0.256326	0.716925
ENSG00000108622	ICAM2	108.59	0.425553	0.379648	1.12092	0.262324	0.719977
ENSG00000143363	PRUNE1	77.399	0.425642	0.426114	0.998892	0.317847	0.754697
ENSG00000092421	SEMA6A	44.5428	0.425729	0.489867	0.86907	0.384809	0.79254
ENSG00000214814	FER1L6	24.9506	0.425752	0.832013	0.511714	0.608852	0.89422
ENSG00000154727	GABPA	72.6268	0.425789	0.593613	0.717284	0.473199	0.835053
ENSG00000178928	TPRX1	0.607605	0.426087	2.1885	0.194693	0.845633	NA
ENSG00000174628	IQCK	269.066	0.426134	0.415029	1.02676	0.304535	0.745026
ENSG00000182393	IFNL1	7.50106	0.426142	0.931994	0.457237	0.647501	NA
ENSG00000112893	MAN2A1	133.238	0.426269	0.381726	1.11669	0.264128	0.721389
ENSG00000066422	ZBTB11	94.5597	0.426386	0.267336	1.59494	0.110725	0.570575
ENSG00000050030	NEXMIF	2.3009	0.426752	1.06044	0.40243	0.687368	NA
ENSG00000116675	DNAJC6	18.0989	0.426839	0.558036	0.764895	0.444334	0.820957
ENSG00000130935	NOL11	99.9728	0.426904	0.40508	1.05388	0.29194	0.73944
ENSG00000013297	CLDN11	35.7965	0.426997	0.4145	1.03015	0.30294	0.745026
ENSG00000165695	AK8	39.6287	0.427046	0.86675	0.492698	0.622226	0.897711
ENSG00000136715	SAP130	61.7543	0.427061	0.320544	1.3323	0.182761	0.65265
ENSG00000215126	CBWD6	58.8304	0.427504	0.56899	0.751339	0.452449	0.826513
ENSG00000161547	SRSF2	646.144	0.427522	0.346233	1.23478	0.216912	0.681345
ENSG00000109270	LAMTOR3	567.392	0.427628	0.70831	0.603731	0.546023	0.869285
ENSG00000174206	C12orf66	17.2983	0.427667	0.438471	0.97536	0.329382	0.761674
ENSG00000268043	NBPF12	62.4147	0.427779	0.325531	1.3141	0.188813	0.658924
ENSG00000285304	Z83844.3	5.34117	0.427827	0.97331	0.439559	0.660256	NA
ENSG00000116473	RAP1A	922.532	0.427856	0.680827	0.628436	0.529718	0.864264
ENSG00000184371	CSF1	1295.74	0.427876	0.359831	1.1891	0.234399	0.700754
ENSG00000138663	COPS4	122.006	0.427928	0.54013	0.792268	0.428204	0.814129
ENSG00000176142	TMEM39A	160.994	0.427982	0.416598	1.02733	0.304267	0.745026
ENSG00000154548	SRSF12	230.429	0.428058	0.663876	0.644786	0.519066	0.859181
ENSG00000108375	RNF43	18.4435	0.42819	0.602934	0.710177	0.477595	0.836842
ENSG00000146676	PURB	115.616	0.428196	0.422941	1.01242	0.311335	0.749452
ENSG00000101076	HNF4A	4.15089	0.428817	0.682348	0.628443	0.529714	NA
ENSG00000154079	SDHAF4	43.5577	0.428939	0.534477	0.802539	0.422241	0.810188
ENSG00000112981	NME5	72.3433	0.428992	1.01415	0.423009	0.672289	0.914467
ENSG00000256525	POLG2	236.572	0.429133	0.464615	0.923633	0.355677	0.776832
ENSG00000132953	XPO4	32.4668	0.429327	0.489046	0.877888	0.380005	0.790309
ENSG00000183889	AC138969.1	373.53	0.429341	0.469283	0.914888	0.360251	0.778033
ENSG00000203757	OR6K3	11.8194	0.429721	0.53634	0.801211	0.42301	NA
ENSG00000121931	LRIF1	109.65	0.429738	0.386946	1.11059	0.266746	0.7232
ENSG00000198042	MAK16	36.33	0.429745	0.491151	0.874976	0.381587	0.791174
ENSG00000133962	CATSPERB	54.3993	0.429909	0.446624	0.962574	0.335762	0.765002
ENSG00000086848	ALG9	210.131	0.429995	0.274362	1.56725	0.117055	0.582403
ENSG00000005801	ZNF195	114.661	0.430114	0.462934	0.929103	0.352836	0.7745
ENSG00000125304	TM9SF2	369.544	0.430159	0.414707	1.03726	0.299615	0.743695
ENSG00000144218	AFF3	43.2919	0.430229	0.566298	0.759722	0.447421	0.822591
ENSG00000164944	VIRMA	110.371	0.43023	0.307703	1.3982	0.162053	0.633915
ENSG00000204669	C9orf57	1.1824	0.43025	1.69264	0.254189	0.799349	NA
ENSG00000158161	EYA3	202.822	0.430502	0.34775	1.23796	0.215729	0.681275
ENSG00000198000	NOL8	92.4797	0.430541	0.331643	1.29821	0.194216	0.663412
ENSG00000119729	RHOQ	1618.42	0.430721	0.500884	0.859921	0.389833	0.79511
ENSG00000172171	TEFM	81.943	0.430725	0.336958	1.27828	0.201152	0.669093
ENSG00000173848	NET1	148.435	0.430742	0.487938	0.88278	0.377355	0.787217
ENSG00000198538	ZNF28	75.0154	0.430803	0.422769	1.019	0.308202	0.746891
ENSG00000147862	NFIB	53.1553	0.431091	0.614617	0.701398	0.483055	0.840774
ENSG00000104863	LIN7B	26.3399	0.431257	0.617371	0.698538	0.484841	0.841147
ENSG00000278505	C17orf78	2.06036	0.431436	1.29822	0.33233	0.73964	NA
ENSG00000130348	QRSL1	49.5487	0.431485	0.351388	1.22795	0.219467	0.683914
ENSG00000101745	ANKRD12	1701.48	0.431487	0.468228	0.921531	0.356773	0.777126
ENSG00000137193	PIM1	1309.76	0.43159	0.43519	0.991728	0.32133	0.756896
ENSG00000182983	ZNF662	31.6757	0.431768	0.4013	1.07592	0.281962	0.733526
ENSG00000006715	VPS41	388.189	0.432598	0.40766	1.06117	0.288611	0.736878
ENSG00000114812	VIPR1	17.8804	0.432638	0.879387	0.491977	0.622736	0.897711
ENSG00000144659	SLC25A38	49.4901	0.432741	0.47267	0.915524	0.359917	0.777711
ENSG00000170627	GTSF1	19.1991	0.432814	0.488964	0.885165	0.376067	0.786835
ENSG00000143507	DUSP10	267.906	0.432874	0.453814	0.953859	0.340155	0.76619
ENSG00000112031	MTRF1L	84.7679	0.433013	0.403672	1.07269	0.283412	0.734578
ENSG00000126067	PSMB2	145	0.433023	0.38775	1.11676	0.264098	0.721389
ENSG00000162769	FLVCR1	99.9891	0.43309	0.42336	1.02298	0.306316	0.745143
ENSG00000182670	TTC3	312.468	0.433427	0.434002	0.998675	0.317952	0.754697
ENSG00000163291	PAQR3	60.4786	0.433541	0.462868	0.93664	0.348944	0.771232
ENSG00000149926	TLCD3B	22.0592	0.433933	0.500449	0.867087	0.385894	0.793306
ENSG00000149346	SLX4IP	33.9006	0.434063	0.377907	1.1486	0.250722	0.712503
ENSG00000198765	SYCP1	393.893	0.434161	0.530574	0.818285	0.413195	0.805159
ENSG00000128829	EIF2AK4	393.868	0.434319	0.333924	1.30065	0.193377	0.662439
ENSG00000078081	LAMP3	64.8367	0.434351	0.349011	1.24452	0.213308	0.679584
ENSG00000083290	ULK2	107.18	0.43439	0.428593	1.01353	0.310809	0.749185
ENSG00000114735	HEMK1	30.4896	0.434679	0.420154	1.03457	0.300869	0.744229
ENSG00000137440	FGFBP1	71.292	0.434725	0.947908	0.458615	0.646511	0.904563
ENSG00000114251	WNT5A	11.0068	0.434814	0.680451	0.639009	0.522817	NA
ENSG00000188559	RALGAPA2	620.77	0.434843	0.500556	0.868721	0.385	0.79254
ENSG00000166797	CIAO2A	259.168	0.434937	0.555884	0.782424	0.433965	0.815802
ENSG00000184345	IQCF2	5.66654	0.435038	1.04815	0.415052	0.678104	NA
ENSG00000163823	CCR1	1561.96	0.435128	0.520035	0.83673	0.402745	0.802121
ENSG00000145860	RNF145	572.354	0.435231	0.39846	1.09228	0.274709	0.728126
ENSG00000136897	MRPL50	21.5151	0.43528	0.685269	0.635196	0.525301	0.861833
ENSG00000078795	PKD2L2	53.2089	0.435374	0.402517	1.08163	0.279418	0.729917
ENSG00000105409	ATP1A3	7.00915	0.435531	0.757179	0.575202	0.565155	NA
ENSG00000121988	ZRANB3	24.177	0.435696	0.44347	0.982469	0.325869	0.759109
ENSG00000186166	CCDC84	152.202	0.435875	0.291118	1.49724	0.13433	0.600462
ENSG00000163069	SGCB	9.28838	0.435915	0.792518	0.550038	0.582294	NA
ENSG00000103522	IL21R	32.5993	0.435946	0.307108	1.41952	0.155747	0.624434
ENSG00000103942	HOMER2	52.8218	0.435979	0.526067	0.828752	0.407245	0.802898
ENSG00000144559	TAMM41	75.4809	0.436066	0.402313	1.0839	0.27841	0.729688
ENSG00000123636	BAZ2B	1034.89	0.436368	0.444931	0.980756	0.326713	0.759656
ENSG00000144224	UBXN4	948.372	0.436695	0.326741	1.33651	0.181381	0.651293
ENSG00000173110	HSPA6	1151.03	0.436701	0.529827	0.824232	0.409808	0.803016
ENSG00000091409	ITGA6	88.7011	0.43674	0.572549	0.762799	0.445583	0.821521
ENSG00000100749	VRK1	82.1898	0.436827	0.303262	1.44043	0.149746	0.618024
ENSG00000148215	OR5C1	1.55633	0.436867	1.5335	0.284882	0.775735	NA
ENSG00000089737	DDX24	344.72	0.436874	0.260234	1.67877	0.0931964	0.550917
ENSG00000198774	RASSF9	13.8019	0.436918	0.691486	0.631853	0.527483	NA
ENSG00000137500	CCDC90B	831.994	0.437345	0.300612	1.45485	0.145712	0.613785
ENSG00000240038	AMY2B	74.203	0.437376	0.323347	1.35265	0.176166	0.647941
ENSG00000128335	APOL2	474.59	0.437537	0.422327	1.03602	0.300195	0.743695
ENSG00000144597	EAF1	449.588	0.437815	0.60045	0.729144	0.465913	0.831154
ENSG00000163013	FBXO41	13.8854	0.438047	0.585206	0.748535	0.454138	NA
ENSG00000121966	CXCR4	5981.73	0.438246	0.555005	0.789624	0.429747	0.814584
ENSG00000112164	GLP1R	0.62288	0.438264	1.54677	0.283342	0.776915	NA
ENSG00000143353	LYPLAL1	65.1807	0.438265	0.513048	0.854238	0.392973	0.796764
ENSG00000186231	KLHL32	11.5136	0.438439	1.07468	0.40797	0.683295	NA
ENSG00000255307	OR52B2	11.7573	0.438482	1.24055	0.353457	0.723746	NA
ENSG00000167904	TMEM68	179.534	0.438516	0.398197	1.10125	0.270786	0.725926
ENSG00000136152	COG3	240.054	0.438519	0.325642	1.34663	0.1781	0.650184
ENSG00000242498	ARPIN	40.3727	0.438529	0.376079	1.16605	0.243593	0.708072
ENSG00000065618	COL17A1	34.8054	0.438956	0.472564	0.928881	0.352951	0.7745
ENSG00000145216	FIP1L1	224.19	0.439066	0.364264	1.20535	0.228068	0.696233
ENSG00000096746	HNRNPH3	573.528	0.43911	0.459119	0.95642	0.33886	0.765936
ENSG00000198796	ALPK2	6.47811	0.439453	0.682338	0.644039	0.51955	NA
ENSG00000241258	CRCP	193.588	0.439486	0.411551	1.06788	0.285576	0.736317
ENSG00000111581	NUP107	114.699	0.439499	0.361697	1.2151	0.224327	0.691081
ENSG00000250486	FAM218A	0.644905	0.439606	1.97	0.22315	0.823419	NA
ENSG00000118292	C1orf54	36.5043	0.440061	0.748684	0.587779	0.556681	0.872559
ENSG00000126251	GPR42	5.18921	0.440171	0.81296	0.541442	0.588203	NA
ENSG00000074755	ZZEF1	380.236	0.440213	0.156986	2.80416	0.00504484	0.17973
ENSG00000178127	NDUFV2	734.72	0.440219	0.512982	0.858157	0.390806	0.795463
ENSG00000178965	ERICH3	140.541	0.440301	0.543598	0.809975	0.417955	0.807861
ENSG00000136842	TMOD1	1.09768	0.440591	1.40219	0.314217	0.753356	NA
ENSG00000166710	B2M	66896.9	0.440729	0.576434	0.764578	0.444523	0.821003
ENSG00000164190	NIPBL	554.907	0.440789	0.391855	1.12488	0.26064	0.719472
ENSG00000185863	TMEM210	12.532	0.441085	0.65102	0.677528	0.498071	NA
ENSG00000135069	PSAT1	16.1384	0.441143	0.773071	0.570637	0.568245	NA
ENSG00000143994	ABHD1	17.7446	0.441217	0.463349	0.952235	0.340978	0.766218
ENSG00000105398	SULT2A1	11.8059	0.441961	0.492013	0.898272	0.369041	NA
ENSG00000105402	NAPA	1564.62	0.442115	0.355122	1.24497	0.213144	0.679584
ENSG00000100714	MTHFD1	110.796	0.442335	0.327214	1.35182	0.176433	0.648198
ENSG00000211452	DIO1	17.4245	0.442726	0.833782	0.530986	0.595429	0.889022
ENSG00000070019	GUCY2C	5.04117	0.44285	0.743739	0.595437	0.551552	NA
ENSG00000120278	PLEKHG1	63.3109	0.442868	0.371902	1.19082	0.233724	0.700754
ENSG00000178773	CPNE7	10.5204	0.443173	0.991465	0.446988	0.654884	NA
ENSG00000087008	ACOX3	134.451	0.443177	0.399621	1.10899	0.267434	0.723846
ENSG00000143951	WDPCP	278.635	0.443189	0.323267	1.37097	0.170385	0.641859
ENSG00000168003	SLC3A2	2197.67	0.443211	0.476722	0.929704	0.352524	0.774192
ENSG00000140386	SCAPER	124.278	0.443413	0.302355	1.46653	0.142504	0.610881
ENSG00000011523	CEP68	406.642	0.443439	0.464996	0.95364	0.340266	0.76619
ENSG00000283288	SMIM33	11.506	0.443568	0.626545	0.707958	0.478971	NA
ENSG00000147421	HMBOX1	280.024	0.44377	0.283684	1.56431	0.117744	0.583499
ENSG00000064042	LIMCH1	32.2545	0.443874	0.699941	0.634159	0.525977	0.862263
ENSG00000135899	SP110	945.13	0.44397	0.40681	1.09134	0.275122	0.728126
ENSG00000136813	ECPAS	243.269	0.444167	0.279508	1.5891	0.112038	0.571805
ENSG00000163512	AZI2	393.566	0.444183	0.407337	1.09046	0.275512	0.728126
ENSG00000169756	LIMS1	2263.88	0.444212	0.507212	0.875791	0.381144	0.791005
ENSG00000105697	HAMP	138.974	0.444527	0.54628	0.813734	0.415797	0.806415
ENSG00000283563	AC098650.1	17.9573	0.444531	0.519466	0.855746	0.392138	0.796097
ENSG00000077942	FBLN1	116.809	0.444661	0.30991	1.4348	0.151343	0.619494
ENSG00000104064	GABPB1	197.896	0.444679	0.361002	1.23179	0.218027	0.681782
ENSG00000101290	CDS2	372.062	0.444778	0.382714	1.16217	0.245167	0.709019
ENSG00000197409	H3C4	93.9565	0.44488	0.93523	0.47569	0.634295	0.901749
ENSG00000103089	FA2H	26.8098	0.444984	1.16523	0.381886	0.702546	0.922888
ENSG00000141076	UTP4	79.8357	0.445264	0.285362	1.56035	0.118677	0.583499
ENSG00000221955	SLC12A8	109.328	0.445301	0.342868	1.29876	0.194028	0.663272
ENSG00000277481	PKD1L3	4.41246	0.445362	0.655573	0.679348	0.496918	NA
ENSG00000079112	CDH17	47.6627	0.44548	0.594734	0.749041	0.453833	0.826944
ENSG00000061676	NCKAP1	60.0506	0.445778	0.630081	0.707493	0.47926	0.837793
ENSG00000206527	HACD2	78.8171	0.446083	0.361787	1.233	0.217576	0.681345
ENSG00000130528	HRC	2.23023	0.44618	0.994855	0.448487	0.653802	NA
ENSG00000112218	GPR63	6.90983	0.446203	0.572567	0.779303	0.435801	NA
ENSG00000168916	ZNF608	61.4509	0.44656	0.602075	0.741702	0.458268	0.828745
ENSG00000176563	CNTD1	39.6115	0.446604	0.490198	0.911069	0.362259	0.778868
ENSG00000109572	CLCN3	128.174	0.446638	0.421205	1.06038	0.288971	0.737436
ENSG00000112769	LAMA4	32.5201	0.446644	0.365293	1.2227	0.221443	0.685808
ENSG00000138336	TET1	1.28379	0.446687	1.08044	0.413429	0.679292	NA
ENSG00000165533	TTC8	57.4326	0.446726	0.53678	0.832233	0.405278	0.802384
ENSG00000141540	TTYH2	67.0665	0.446747	0.509023	0.877656	0.380131	0.79045
ENSG00000104549	SQLE	138.482	0.446841	0.341597	1.30809	0.190841	0.660613
ENSG00000144331	ZNF385B	6.92366	0.446862	0.892032	0.500948	0.616407	NA
ENSG00000213390	ARHGAP19	73.4077	0.446995	0.386157	1.15755	0.247049	0.709591
ENSG00000076770	MBNL3	48.783	0.447071	0.366773	1.21893	0.22287	0.689284
ENSG00000137872	SEMA6D	28.0282	0.447149	0.782106	0.571724	0.567509	0.87669
ENSG00000052126	PLEKHA5	179.124	0.447256	0.362671	1.23323	0.21749	0.681345
ENSG00000170606	HSPA4	240.878	0.447357	0.456214	0.980585	0.326797	0.759721
ENSG00000231274	SBK3	4.59997	0.447379	1.10097	0.406352	0.684484	NA
ENSG00000111181	SLC6A12	43.6558	0.447567	0.469096	0.954105	0.340031	0.76619
ENSG00000256453	DND1	5.75742	0.447644	1.28619	0.34804	0.72781	NA
ENSG00000196693	ZNF33B	52.2316	0.447795	0.398694	1.12316	0.261371	0.719603
ENSG00000138688	KIAA1109	367.024	0.447934	0.502819	0.890845	0.373012	0.785822
ENSG00000155090	KLF10	507.82	0.447941	0.440327	1.01729	0.309015	0.747563
ENSG00000133466	C1QTNF6	93.5197	0.448294	0.576091	0.778166	0.436471	0.816808
ENSG00000109189	USP46	37.4709	0.448387	0.443489	1.01104	0.311995	0.749641
ENSG00000164112	TMEM155	16.2579	0.448392	0.835085	0.536942	0.591308	NA
ENSG00000136197	C7orf25	12.4772	0.448541	0.662442	0.677103	0.498341	NA
ENSG00000155085	AK9	111.418	0.448684	0.346635	1.2944	0.195528	0.664279
ENSG00000270647	TAF15	229.335	0.449155	0.449012	1.00032	0.317157	0.75464
ENSG00000255374	TAS2R43	10.1674	0.449823	1.01727	0.442188	0.658353	NA
ENSG00000169288	MRPL1	37.987	0.449891	0.713891	0.630196	0.528566	0.86362
ENSG00000157927	RADIL	7.29211	0.450317	0.937704	0.480234	0.631061	NA
ENSG00000006025	OSBPL7	27.4887	0.450475	0.550146	0.818828	0.412885	0.804899
ENSG00000102384	CENPI	56.7362	0.450494	0.343142	1.31285	0.189233	0.659327
ENSG00000189144	ZNF573	89.326	0.451049	0.450377	1.00149	0.316589	0.75421
ENSG00000135829	DHX9	431.627	0.451236	0.355193	1.2704	0.203943	0.672499
ENSG00000152242	C18orf25	111.498	0.451267	0.26986	1.67223	0.0944797	0.552591
ENSG00000100522	GNPNAT1	93.2325	0.451421	0.516565	0.873891	0.382178	0.791303
ENSG00000188994	ZNF292	892.742	0.451491	0.40738	1.10828	0.267741	0.723856
ENSG00000117500	TMED5	531.64	0.451603	0.509519	0.886331	0.375439	0.786736
ENSG00000131115	ZNF227	47.4869	0.451626	0.370871	1.21774	0.223321	0.690198
ENSG00000107863	ARHGAP21	266.847	0.45165	0.294096	1.53572	0.124607	0.593717
ENSG00000186867	QRFPR	4.71785	0.451933	0.723495	0.624652	0.532199	NA
ENSG00000198718	TOGARAM1	155.685	0.451976	0.315603	1.4321	0.152114	0.620038
ENSG00000124496	TRERF1	33.3148	0.452075	0.345473	1.30857	0.190681	0.660613
ENSG00000137817	PARP6	595.838	0.452109	0.413875	1.09238	0.274665	0.728126
ENSG00000130066	SAT1	24174	0.452209	0.437217	1.03429	0.301001	0.744229
ENSG00000162595	DIRAS3	0.722154	0.452281	1.95241	0.231653	0.816808	NA
ENSG00000128590	DNAJB9	215.805	0.452538	0.598305	0.756366	0.44943	0.8236
ENSG00000087085	ACHE	5.38157	0.452558	0.76095	0.594728	0.552025	NA
ENSG00000139926	FRMD6	50.332	0.452639	0.512252	0.883626	0.376898	0.787023
ENSG00000064886	CHI3L2	126.981	0.45285	0.463815	0.97636	0.328886	0.761308
ENSG00000134153	EMC7	221.244	0.452968	0.526945	0.859612	0.390003	0.79511
ENSG00000124743	KLHL31	1.16786	0.453019	1.22621	0.369447	0.711794	NA
ENSG00000175183	CSRP2	62.2552	0.453032	0.492492	0.919875	0.357638	0.777476
ENSG00000144724	PTPRG	10.4562	0.453041	0.647111	0.700098	0.483866	NA
ENSG00000163810	TGM4	3.53221	0.453061	0.890898	0.508544	0.611072	NA
ENSG00000117983	MUC5B	296.569	0.453074	0.596154	0.759996	0.447257	0.822402
ENSG00000198570	RD3	5.54645	0.453101	0.64292	0.704754	0.480963	NA
ENSG00000121764	HCRTR1	8.78723	0.45324	0.790399	0.573432	0.566352	NA
ENSG00000116704	SLC35D1	18.3807	0.453438	0.523034	0.866939	0.385976	0.793306
ENSG00000283782	AC116366.3	19.2772	0.453447	0.439947	1.03069	0.302689	0.745026
ENSG00000148153	INIP	237.987	0.453521	0.260155	1.74327	0.0812862	0.524236
ENSG00000277149	TYW1B	21.0963	0.453626	0.4936	0.919016	0.358087	0.777584
ENSG00000213928	IRF9	1959.4	0.453913	0.251172	1.80718	0.0707335	0.500958
ENSG00000114638	UPK1B	138.492	0.454223	0.790002	0.574964	0.565316	0.875586
ENSG00000259529	AL136295.5	9.99185	0.454242	0.71287	0.637201	0.523994	NA
ENSG00000085449	WDFY1	802.355	0.454318	0.450845	1.0077	0.313598	0.751092
ENSG00000154162	CDH12	7.4136	0.454532	0.712466	0.637971	0.523493	NA
ENSG00000287856	AL445524.2	62.2477	0.454534	0.60968	0.745528	0.455952	0.827952
ENSG00000111358	GTF2H3	75.442	0.454564	0.403722	1.12593	0.260193	0.719349
ENSG00000102753	KPNA3	86.2782	0.454706	0.529931	0.858048	0.390866	0.795463
ENSG00000121005	CRISPLD1	7.55638	0.45479	1.13548	0.400528	0.688768	NA
ENSG00000112818	MEP1A	1.23142	0.454793	1.24703	0.3647	0.715335	NA
ENSG00000186153	WWOX	246.468	0.455151	0.285352	1.59505	0.110701	0.570575
ENSG00000125813	PAX1	4.06904	0.455155	0.819094	0.55568	0.57843	NA
ENSG00000136141	LRCH1	82.0066	0.455159	0.327609	1.38934	0.16473	0.635608
ENSG00000116711	PLA2G4A	17.9675	0.455492	0.64483	0.706375	0.479955	0.838397
ENSG00000256043	CTSO	30.9751	0.455743	0.46288	0.98458	0.32483	0.759109
ENSG00000124256	ZBP1	370.393	0.455836	0.4472	1.01931	0.308055	0.746888
ENSG00000009844	VTA1	89.8237	0.455865	0.59153	0.770654	0.440912	0.818852
ENSG00000087116	ADAMTS2	65.8227	0.455979	0.669245	0.681335	0.49566	0.847149
ENSG00000182645	CCDC172	2.07164	0.456044	0.977452	0.466564	0.640812	NA
ENSG00000152705	CATSPER3	9.3842	0.456113	0.913905	0.499082	0.617722	NA
ENSG00000187862	TTC24	1.84078	0.456117	1.52702	0.298697	0.765171	NA
ENSG00000132388	UBE2G1	287.884	0.456247	0.33847	1.34797	0.177669	0.649679
ENSG00000121879	PIK3CA	186.723	0.456332	0.507115	0.89986	0.368195	0.782032
ENSG00000285749	AC097636.2	78.1117	0.456572	0.314552	1.4515	0.146641	0.614094
ENSG00000168676	KCTD19	57.5555	0.456631	0.496037	0.92056	0.35728	0.777126
ENSG00000152520	PAN3	288.932	0.456896	0.327774	1.39394	0.163336	0.634628
ENSG00000145388	METTL14	109.273	0.456917	0.492023	0.928648	0.353071	0.77464
ENSG00000287725	AP003071.5	13.8414	0.45698	0.421852	1.08327	0.278689	NA
ENSG00000101224	CDC25B	59.7556	0.457087	0.414593	1.1025	0.270245	0.725326
ENSG00000130303	BST2	246.113	0.457171	0.488165	0.936509	0.349011	0.771232
ENSG00000198130	HIBCH	344.64	0.457243	0.441397	1.0359	0.300249	0.743695
ENSG00000143702	CEP170	899.849	0.457355	0.399122	1.1459	0.251836	0.713359
ENSG00000158220	ESYT3	8.72318	0.457422	0.783738	0.583641	0.559462	NA
ENSG00000127995	CASD1	41.3227	0.457485	0.470518	0.972302	0.3309	0.762747
ENSG00000170703	TTLL6	22.076	0.457741	0.740181	0.618417	0.536301	0.866167
ENSG00000101407	TTI1	61.8113	0.457925	0.355859	1.28682	0.198158	0.665821
ENSG00000079462	PAFAH1B3	27.7134	0.458153	0.417339	1.0978	0.272293	0.726449
ENSG00000176945	MUC20	678.199	0.458167	0.336967	1.35968	0.173932	0.646313
ENSG00000171033	PKIA	4.10964	0.458496	1.02235	0.448474	0.653811	NA
ENSG00000138430	OLA1	157.555	0.45853	0.418514	1.09561	0.273248	0.726956
ENSG00000185728	YTHDF3	831.962	0.4589	0.464677	0.987567	0.323365	0.758515
ENSG00000075240	GRAMD4	223.531	0.458926	0.447356	1.02586	0.304956	0.745026
ENSG00000147649	MTDH	342.406	0.458995	0.332158	1.38186	0.167016	0.638083
ENSG00000070190	DAPP1	305.448	0.459059	0.361084	1.27134	0.203609	0.672017
ENSG00000108671	PSMD11	367.332	0.459163	0.339877	1.35097	0.176705	0.648419
ENSG00000197312	DDI2	104.768	0.459187	0.396163	1.15908	0.246422	0.70951
ENSG00000005379	TSPOAP1	190.139	0.459227	0.561717	0.81754	0.41362	0.805159
ENSG00000144161	ZC3H8	54.9584	0.4593	0.442446	1.03809	0.299227	0.743695
ENSG00000070882	OSBPL3	378.717	0.459311	0.402644	1.14074	0.25398	0.714227
ENSG00000179833	SERTAD2	219.322	0.459508	0.332909	1.38028	0.167501	0.638246
ENSG00000125347	IRF1	2629.72	0.459532	0.338447	1.35776	0.174538	0.647011
ENSG00000188171	ZNF626	43.1576	0.459532	0.477979	0.961406	0.336348	0.765018
ENSG00000100567	PSMA3	945.959	0.459695	0.360895	1.27376	0.202747	0.670721
ENSG00000185875	THNSL1	4.50211	0.459806	0.78625	0.584809	0.558676	NA
ENSG00000147202	DIAPH2	157.093	0.459838	0.557246	0.825196	0.40926	0.803016
ENSG00000143093	STRIP1	196.677	0.460034	0.287401	1.60067	0.10945	0.568966
ENSG00000242550	SERPINB10	21.1501	0.460106	0.446256	1.03103	0.302525	0.745026
ENSG00000221995	TIAF1	10.1744	0.460327	0.447188	1.02938	0.3033	NA
ENSG00000110172	CHORDC1	391.53	0.460327	0.383159	1.2014	0.229596	0.697911
ENSG00000153914	SREK1	374.947	0.460401	0.261839	1.75834	0.0786902	0.518537
ENSG00000271321	CTAGE6	2.5549	0.460519	1.70006	0.270884	0.786481	NA
ENSG00000115419	GLS	850.214	0.460805	0.312353	1.47527	0.14014	0.608523
ENSG00000085552	IGSF9	16.17	0.461056	0.707222	0.651926	0.514449	NA
ENSG00000144426	NBEAL1	102.643	0.461261	0.36656	1.25835	0.208266	0.677389
ENSG00000198804	MT-CO1	48485.9	0.461404	0.466818	0.988402	0.322956	0.758515
ENSG00000004809	SLC22A16	38.3087	0.461497	0.462603	0.997608	0.318469	0.754907
ENSG00000154133	ROBO4	0.995667	0.461585	1.4583	0.316523	0.751606	NA
ENSG00000112697	TMEM30A	400.263	0.461736	0.463668	0.995833	0.319331	0.755467
ENSG00000155629	PIK3AP1	3500.46	0.461765	0.616542	0.748959	0.453882	0.826944
ENSG00000076321	KLHL20	42.9234	0.461777	0.450356	1.02536	0.305193	0.745092
ENSG00000067177	PHKA1	8.37047	0.461786	0.741953	0.622393	0.533684	NA
ENSG00000174776	WDR49	168.18	0.461912	0.689466	0.669956	0.502886	0.851125
ENSG00000075407	ZNF37A	142.32	0.462055	0.311994	1.48097	0.138614	0.606253
ENSG00000115194	SLC30A3	36.1933	0.462201	0.638873	0.723464	0.469395	0.833119
ENSG00000183379	SYNDIG1L	1.10694	0.462229	1.77347	0.260635	0.794374	NA
ENSG00000076258	FMO4	15.2722	0.462256	0.613125	0.753935	0.450888	NA
ENSG00000176853	FAM91A1	476.868	0.462359	0.352592	1.31131	0.189752	0.66015
ENSG00000204978	ERICH4	4.3191	0.46237	1.51334	0.305531	0.759962	NA
ENSG00000156469	MTERF3	44.2021	0.462391	0.653664	0.707383	0.479329	0.837793
ENSG00000167656	LY6D	23.4662	0.462525	1.15834	0.3993	0.689672	0.918359
ENSG00000160117	ANKLE1	123.268	0.46323	0.450163	1.02903	0.303467	0.745026
ENSG00000138119	MYOF	309.881	0.463336	0.303288	1.52771	0.126584	0.596439
ENSG00000075131	TIPIN	31.157	0.463337	0.354833	1.30579	0.191625	0.660703
ENSG00000118246	FASTKD2	46.5343	0.463354	0.438131	1.05757	0.290251	0.738974
ENSG00000170142	UBE2E1	840.201	0.463563	0.559164	0.829029	0.407088	0.802898
ENSG00000101146	RAE1	87.5363	0.463762	0.28463	1.62935	0.103239	0.560164
ENSG00000085276	MECOM	66.8824	0.463956	0.693788	0.668728	0.503669	0.851125
ENSG00000189325	BNIP5	5.04658	0.464161	0.875046	0.530442	0.595806	NA
ENSG00000141458	NPC1	1566.64	0.464257	0.402964	1.15211	0.249277	0.711916
ENSG00000156968	MPV17L	160.54	0.464541	0.334889	1.38715	0.165397	0.635664
ENSG00000174840	PDE12	70.9246	0.464641	0.217031	2.1409	0.0322822	0.391964
ENSG00000173692	PSMD1	294.286	0.464732	0.344107	1.35055	0.176841	0.648419
ENSG00000186471	AKAP14	45.7608	0.464883	0.821022	0.566224	0.571241	0.878938
ENSG00000286268	AF196969.1	4.35565	0.464995	1.12597	0.412972	0.679627	NA
ENSG00000094841	UPRT	57.1346	0.465009	0.444363	1.04646	0.295347	0.740836
ENSG00000141646	SMAD4	400.089	0.465054	0.486009	0.956884	0.338626	0.765936
ENSG00000228198	OR2M3	207.035	0.465144	0.380526	1.22237	0.221568	0.686039
ENSG00000181938	GINS3	221.834	0.465195	0.555655	0.837201	0.40248	0.802121
ENSG00000188107	EYS	50.0204	0.465238	0.414387	1.12271	0.261559	0.719603
ENSG00000124429	POF1B	29.956	0.465312	0.72769	0.639437	0.522538	0.860801
ENSG00000189227	C15orf61	7.44474	0.465328	0.59823	0.77784	0.436663	NA
ENSG00000124571	XPO5	137.585	0.465427	0.344406	1.35139	0.176571	0.64823
ENSG00000198408	OGA	1240.82	0.465428	0.334911	1.38971	0.164618	0.635608
ENSG00000107643	MAPK8	196.736	0.465544	0.371305	1.2538	0.209913	0.678346
ENSG00000185291	IL3RA	241.615	0.465588	0.387031	1.20297	0.228986	0.697837
ENSG00000065615	CYB5R4	1001.47	0.465888	0.500901	0.9301	0.352319	0.774192
ENSG00000121578	B4GALT4	238.139	0.466017	0.346441	1.34516	0.178575	0.650429
ENSG00000116774	OLFML3	7.07436	0.466085	0.700741	0.665132	0.505966	NA
ENSG00000077721	UBE2A	445.692	0.466181	0.467553	0.997065	0.318733	0.754976
ENSG00000170776	AKAP13	1829.72	0.466261	0.253925	1.83622	0.0663255	0.490694
ENSG00000178804	H1-8	9.52862	0.466327	0.862483	0.54068	0.588728	NA
ENSG00000198780	FAM169A	8.75939	0.466348	0.952396	0.489657	0.624377	NA
ENSG00000166582	CENPV	47.4303	0.466396	0.541662	0.861047	0.389212	0.79511
ENSG00000164494	PDSS2	33.4733	0.467122	0.472784	0.988025	0.323141	0.758515
ENSG00000155858	LSM11	5.07143	0.467154	0.583626	0.800435	0.423459	NA
ENSG00000140284	SLC27A2	43.8251	0.467184	0.843725	0.553716	0.579773	0.882437
ENSG00000180974	OR52E4	23.1939	0.467439	0.412939	1.13198	0.257642	0.718521
ENSG00000197837	H4-16	121.633	0.467656	0.400988	1.16626	0.24351	0.708072
ENSG00000065559	MAP2K4	244.399	0.467723	0.443304	1.05508	0.291387	0.73944
ENSG00000130595	TNNT3	177.175	0.468185	0.669119	0.699704	0.484112	0.840959
ENSG00000151131	C12orf45	285.703	0.468336	0.420706	1.11322	0.265616	0.722134
ENSG00000143457	GOLPH3L	72.9375	0.468554	0.445163	1.05255	0.292549	0.73944
ENSG00000011405	PIK3C2A	103.054	0.468615	0.402789	1.16343	0.244656	0.708532
ENSG00000066739	ATG2B	148.103	0.468622	0.473817	0.989035	0.322646	0.758406
ENSG00000163638	ADAMTS9	46.7834	0.468727	0.619074	0.757142	0.448965	0.823404
ENSG00000078142	PIK3C3	291.623	0.468746	0.376399	1.24534	0.213006	0.679584
ENSG00000160469	BRSK1	2.12943	0.468763	1.18127	0.396829	0.691494	NA
ENSG00000186660	ZFP91	103.324	0.468908	0.409885	1.144	0.252625	0.714227
ENSG00000174667	OR7D4	16.2668	0.468954	0.436923	1.07331	0.283132	NA
ENSG00000135451	TROAP	18.294	0.469158	0.566874	0.827623	0.407884	0.802898
ENSG00000133393	FOPNL	112.116	0.469219	0.576657	0.813689	0.415823	0.806415
ENSG00000182179	UBA7	173.67	0.469292	0.479119	0.979489	0.327339	0.759882
ENSG00000152611	CAPSL	76.1397	0.469338	0.860711	0.545291	0.585553	0.885724
ENSG00000095015	MAP3K1	182.788	0.469384	0.395872	1.1857	0.235742	0.700754
ENSG00000100314	CABP7	3.55128	0.469661	0.845506	0.555479	0.578567	NA
ENSG00000166446	CDYL2	83.5554	0.469979	0.336388	1.39714	0.162373	0.633915
ENSG00000106399	RPA3	81.0686	0.470014	0.376623	1.24797	0.212042	0.678915
ENSG00000188996	HUS1B	6.94438	0.470129	0.681971	0.689368	0.490591	NA
ENSG00000140479	PCSK6	73.3922	0.470236	0.381152	1.23372	0.217306	0.681345
ENSG00000264545	AL359922.1	2.48133	0.470339	1.84991	0.254249	0.799303	NA
ENSG00000006695	COX10	58.3692	0.470399	0.274431	1.71409	0.086513	0.534389
ENSG00000146039	SLC17A4	0.621637	0.470406	1.55696	0.302131	0.762552	NA
ENSG00000166153	DEPDC4	16.7128	0.470622	0.447539	1.05158	0.292994	0.739559
ENSG00000163249	CCNYL1	268.571	0.470824	0.366928	1.28315	0.199439	0.667858
ENSG00000108443	RPS6KB1	206.366	0.471312	0.347559	1.35606	0.175079	0.647599
ENSG00000258429	PDF	12.2322	0.471554	0.508083	0.928105	0.353353	NA
ENSG00000134061	CD180	43.8106	0.471583	0.464301	1.01568	0.309781	0.748435
ENSG00000154258	ABCA9	135.715	0.471823	0.338736	1.3929	0.163651	0.635215
ENSG00000241935	HOGA1	22.9759	0.471825	0.472718	0.998112	0.318225	0.754697
ENSG00000120159	CAAP1	46.6493	0.47197	0.450149	1.04848	0.29442	0.740122
ENSG00000136682	CBWD2	127.055	0.472105	0.430221	1.09736	0.272486	0.726449
ENSG00000170542	SERPINB9	1069.21	0.472168	0.534088	0.884064	0.376662	0.787023
ENSG00000197779	ZNF81	121.521	0.472234	0.435377	1.08466	0.278074	0.729373
ENSG00000112245	PTP4A1	431.362	0.472523	0.49046	0.963428	0.335333	0.765002
ENSG00000082512	TRAF5	57.1701	0.472618	0.373879	1.26409	0.206197	0.675194
ENSG00000091157	WDR7	120.811	0.472727	0.319699	1.47867	0.13923	0.60681
ENSG00000010017	RANBP9	251.172	0.472824	0.349843	1.35153	0.176526	0.64823
ENSG00000168234	TTC39C	135.864	0.472955	0.371287	1.27383	0.202724	0.670721
ENSG00000111300	NAA25	83.4509	0.473224	0.319184	1.48261	0.138179	0.606253
ENSG00000047249	ATP6V1H	595.142	0.473622	0.454389	1.04233	0.29726	0.74272
ENSG00000255501	CARD18	8.16874	0.473708	0.795501	0.595484	0.55152	NA
ENSG00000144580	CNOT9	238.679	0.473899	0.268128	1.76744	0.0771547	0.514946
ENSG00000131508	UBE2D2	513.625	0.474302	0.412979	1.14849	0.250767	0.712503
ENSG00000248483	POU5F2	85.9295	0.474353	0.42082	1.12721	0.259654	0.719029
ENSG00000138606	SHF	16.9418	0.474374	0.717545	0.661107	0.508544	0.854113
ENSG00000164597	COG5	167.324	0.474981	0.365515	1.29948	0.193778	0.66292
ENSG00000100583	SAMD15	31.8231	0.475317	0.54713	0.868746	0.384986	0.79254
ENSG00000075673	ATP12A	44.0773	0.475572	0.947277	0.502041	0.615639	0.896516
ENSG00000205177	C11orf91	27.2837	0.475651	0.98823	0.481316	0.630292	0.89928
ENSG00000214694	ARHGEF33	24.3024	0.475667	0.994893	0.478108	0.632573	0.90072
ENSG00000253304	TMEM200B	2.98162	0.47576	0.915563	0.519637	0.603317	NA
ENSG00000162972	MAIP1	34.1595	0.47578	0.475238	1.00114	0.316759	0.754366
ENSG00000152056	AP1S3	180.774	0.475911	0.521894	0.911891	0.361826	0.778703
ENSG00000172062	SMN1	106.699	0.476199	0.362831	1.31245	0.189367	0.659364
ENSG00000113716	HMGXB3	129.304	0.476246	0.252883	1.88327	0.0596645	0.474151
ENSG00000141576	RNF157	33.3398	0.476262	0.554835	0.858386	0.390679	0.795463
ENSG00000105707	HPN	171.872	0.476322	0.611796	0.778564	0.436237	0.816808
ENSG00000128298	BAIAP2L2	5.22083	0.476358	1.02209	0.466062	0.641171	NA
ENSG00000187664	HAPLN4	5.84936	0.476569	0.522637	0.911854	0.361846	NA
ENSG00000176681	LRRC37A	60.6611	0.476694	0.312217	1.5268	0.12681	0.596879
ENSG00000174938	SEZ6L2	3.86213	0.476779	1.01471	0.469867	0.63845	NA
ENSG00000168615	ADAM9	986.545	0.476849	0.3494	1.36477	0.172326	0.643704
ENSG00000151779	NBAS	94.7242	0.477115	0.383222	1.24501	0.213129	0.679584
ENSG00000182791	CCDC87	1.06871	0.477193	1.35465	0.352262	0.724642	NA
ENSG00000175792	RUVBL1	93.2268	0.477226	0.426498	1.11894	0.263166	0.720833
ENSG00000275740	AC091959.3	29.6726	0.477391	0.438597	1.08845	0.276396	0.728126
ENSG00000094963	FMO2	58.7057	0.477777	0.781086	0.611683	0.540747	0.867678
ENSG00000197497	ZNF665	53.447	0.477817	0.346342	1.37961	0.167707	0.638246
ENSG00000113163	CERT1	919.941	0.477873	0.438216	1.0905	0.275494	0.728126
ENSG00000081059	TCF7	133.899	0.477917	0.42388	1.12748	0.259539	0.719029
ENSG00000104660	LEPROTL1	240.748	0.478197	0.360433	1.32673	0.184598	0.654888
ENSG00000156374	PCGF6	33.5431	0.47826	0.472732	1.0117	0.311684	0.749641
ENSG00000138346	DNA2	61.7068	0.478496	0.410391	1.16595	0.243633	0.708072
ENSG00000166762	CATSPER2	84.5357	0.478619	0.490473	0.97583	0.329149	0.761525
ENSG00000106392	C1GALT1	278.383	0.478802	0.547802	0.874041	0.382096	0.791303
ENSG00000176222	ZNF404	11.6633	0.478845	0.720362	0.664728	0.506225	NA
ENSG00000079459	FDFT1	284.187	0.478913	0.365818	1.30916	0.190482	0.660452
ENSG00000197646	PDCD1LG2	30.5927	0.478948	0.616162	0.777308	0.436977	0.816808
ENSG00000088682	COQ9	77.6451	0.478956	0.371424	1.28951	0.19722	0.665565
ENSG00000115145	STAM2	251.934	0.479008	0.510801	0.937759	0.348368	0.771232
ENSG00000258890	CEP95	232.432	0.479099	0.333172	1.43799	0.150436	0.618995
ENSG00000071994	PDCD2	94.8553	0.479113	0.449899	1.06493	0.286905	0.736317
ENSG00000126368	NR1D1	140.641	0.479145	0.662258	0.723503	0.469371	0.833119
ENSG00000113657	DPYSL3	29.2486	0.479451	0.590381	0.812105	0.416731	0.806415
ENSG00000135968	GCC2	466.004	0.479548	0.327167	1.46576	0.142714	0.611079
ENSG00000064225	ST3GAL6	610.273	0.479567	0.420376	1.1408	0.253951	0.714227
ENSG00000057663	ATG5	148.672	0.479617	0.488835	0.981143	0.326522	0.759362
ENSG00000126953	TIMM8A	25.3511	0.479769	0.409416	1.17184	0.241262	0.706537
ENSG00000103494	RPGRIP1L	67.8713	0.479805	0.454838	1.05489	0.291474	0.73944
ENSG00000213973	ZNF99	9.6042	0.479827	0.505197	0.949783	0.342223	NA
ENSG00000126773	PCNX4	274.12	0.480156	0.414688	1.15787	0.246916	0.70951
ENSG00000164548	TRA2A	842.763	0.48028	0.294014	1.63353	0.102358	0.560007
ENSG00000181449	SOX2	41.7803	0.480328	0.622208	0.771972	0.440131	0.818802
ENSG00000179630	LACC1	119.272	0.480506	0.669113	0.718124	0.472681	0.834873
ENSG00000100890	PRORP	82.8354	0.48118	0.316452	1.52055	0.128374	0.597368
ENSG00000117155	SSX2IP	24.4094	0.481242	0.483535	0.995259	0.31961	0.755553
ENSG00000126882	FAM78A	46.2214	0.481307	0.468984	1.02627	0.304762	0.745026
ENSG00000125772	GPCPD1	2620.88	0.481366	0.48133	1.00008	0.317274	0.75464
ENSG00000111615	KRR1	114.184	0.481609	0.498793	0.965548	0.33427	0.765002
ENSG00000170160	CCDC144A	191.964	0.481635	0.313262	1.53748	0.124175	0.593349
ENSG00000180628	PCGF5	127.178	0.481761	0.449885	1.07085	0.284236	0.734587
ENSG00000112118	MCM3	42.2517	0.481775	0.424953	1.13371	0.256914	0.717667
ENSG00000102921	N4BP1	2333.45	0.481791	0.544754	0.88442	0.376469	0.787023
ENSG00000186566	GPATCH8	186.613	0.481895	0.330082	1.45993	0.144311	0.612516
ENSG00000237452	BHMG1	0.498731	0.481901	2.03367	0.236961	0.812687	NA
ENSG00000119661	DNAL1	153.645	0.481951	0.42948	1.12218	0.261788	0.719603
ENSG00000172244	C5orf34	11.8789	0.482176	0.540573	0.891971	0.372408	NA
ENSG00000100815	TRIP11	81.7139	0.482232	0.360066	1.33929	0.180478	0.650632
ENSG00000172469	MANEA	24.904	0.48229	0.615942	0.783012	0.43362	0.815784
ENSG00000172543	CTSW	55.6115	0.48243	0.537011	0.898361	0.368993	0.782312
ENSG00000285171	AL590764.2	55.8221	0.48255	0.902371	0.534758	0.592817	0.888898
ENSG00000174059	CD34	3.41817	0.482758	0.736925	0.655098	0.512404	NA
ENSG00000062650	WAPL	243.935	0.482804	0.385879	1.25118	0.210869	0.678458
ENSG00000205089	CCNI2	9.59114	0.483118	0.73123	0.660692	0.50881	NA
ENSG00000168288	MMADHC	403.508	0.483153	0.622203	0.77652	0.437442	0.816939
ENSG00000171469	ZNF561	363.02	0.483401	0.34892	1.38542	0.165924	0.636784
ENSG00000020922	MRE11	106.354	0.483483	0.447747	1.07981	0.280225	0.730907
ENSG00000157764	BRAF	728.731	0.483527	0.465829	1.03799	0.299273	0.743695
ENSG00000101811	CSTF2	28.7412	0.483819	0.496337	0.974779	0.32967	0.76195
ENSG00000241635	UGT1A1	31.9028	0.483949	0.401555	1.20519	0.228131	0.696233
ENSG00000104490	NCALD	181.232	0.483969	0.368001	1.31513	0.188466	0.658723
ENSG00000176230	OR4K17	45.3821	0.48414	0.325341	1.4881	0.136724	0.604611
ENSG00000186654	PRR5	32.8218	0.484211	0.477883	1.01324	0.310945	0.749245
ENSG00000179168	GGN	14.4615	0.484248	0.896283	0.540285	0.589	NA
ENSG00000186094	AGBL4	23.2021	0.484294	0.740828	0.65372	0.513292	0.856774
ENSG00000197386	HTT	286.367	0.484398	0.39444	1.22806	0.219423	0.683914
ENSG00000237489	C10orf143	21.54	0.48443	0.445438	1.08754	0.2768	0.728192
ENSG00000115474	KCNJ13	25.2533	0.484434	0.403171	1.20156	0.229535	0.697911
ENSG00000145244	CORIN	26.5754	0.484535	0.383828	1.26238	0.206814	0.675539
ENSG00000115464	USP34	745.592	0.484687	0.333853	1.4518	0.146558	0.614094
ENSG00000122299	ZC3H7A	487.796	0.484736	0.448037	1.08191	0.279292	0.729917
ENSG00000174780	SRP72	200.273	0.484794	0.342676	1.41473	0.157148	0.626234
ENSG00000168438	CDC40	90.0791	0.48495	0.465532	1.04171	0.297546	0.743005
ENSG00000136250	AOAH	564.37	0.485201	0.481855	1.00695	0.313961	0.751792
ENSG00000155966	AFF2	434.991	0.485509	0.792694	0.61248	0.54022	0.867678
ENSG00000163781	TOPBP1	107.542	0.485613	0.518011	0.937457	0.348524	0.771232
ENSG00000141424	SLC39A6	83.3761	0.485698	0.391059	1.24201	0.214234	0.681059
ENSG00000154928	EPHB1	1438.15	0.485769	0.581562	0.835284	0.403558	0.802328
ENSG00000116754	SRSF11	626.866	0.485891	0.228231	2.12895	0.0332588	0.395787
ENSG00000129195	PIMREG	26.7431	0.486186	0.896394	0.54238	0.587557	0.887153
ENSG00000283761	AC118553.2	55.9651	0.486276	0.268456	1.81138	0.0700819	0.499678
ENSG00000250120	PCDHA10	5.9799	0.486912	0.572511	0.850486	0.395055	NA
ENSG00000148680	HTR7	11.7185	0.487005	0.437707	1.11263	0.265868	NA
ENSG00000164849	GPR146	15.7484	0.487109	0.835947	0.582703	0.560093	NA
ENSG00000170801	HTRA3	8.57582	0.487122	0.93769	0.519491	0.603418	NA
ENSG00000004534	RBM6	261.157	0.487194	0.259794	1.87531	0.0607503	0.476503
ENSG00000158985	CDC42SE2	496.342	0.487507	0.41935	1.16253	0.245019	0.709019
ENSG00000197714	ZNF460	128.087	0.487559	0.334684	1.45677	0.145179	0.613196
ENSG00000105856	HBP1	985.168	0.487587	0.470366	1.03661	0.299917	0.743695
ENSG00000145919	BOD1	50.7671	0.487749	0.386206	1.26292	0.206617	0.67527
ENSG00000127993	RBM48	34.9562	0.487875	0.251981	1.93616	0.0528486	0.462409
ENSG00000124789	NUP153	171.45	0.487888	0.338635	1.44075	0.149656	0.617915
ENSG00000106355	LSM5	93.4347	0.487946	0.406333	1.20085	0.229809	0.697911
ENSG00000188917	TRMT2B	101.808	0.488006	0.417642	1.16848	0.242613	0.70705
ENSG00000153930	ANKFN1	58.4441	0.488081	0.900416	0.542061	0.587776	0.887153
ENSG00000124212	PTGIS	4.48662	0.488095	0.615454	0.793065	0.42774	NA
ENSG00000213930	GALT	50.6227	0.488116	0.343543	1.42083	0.155366	0.624277
ENSG00000150760	DOCK1	46.9736	0.488216	0.51021	0.956892	0.338622	0.765936
ENSG00000167981	ZNF597	9.2502	0.488273	0.482602	1.01175	0.311657	NA
ENSG00000179292	TMEM151A	0.319701	0.48836	2.43976	0.200167	0.84135	NA
ENSG00000133818	RRAS2	49.1329	0.488581	0.507616	0.962501	0.335798	0.765002
ENSG00000162739	SLAMF6	28.5756	0.488757	0.537205	0.909814	0.362921	0.779421
ENSG00000173681	BCLAF3	193.374	0.488799	0.405692	1.20485	0.22826	0.696251
ENSG00000183346	CABCOCO1	46.1881	0.48899	0.955338	0.51185	0.608756	0.89422
ENSG00000121897	LIAS	172.655	0.489422	0.299458	1.63436	0.102184	0.560007
ENSG00000164007	CLDN19	2.83537	0.489425	1.00387	0.487541	0.625875	NA
ENSG00000162415	ZSWIM5	2.46169	0.489607	0.94438	0.518443	0.604149	NA
ENSG00000055208	TAB2	1062.91	0.489713	0.504286	0.971101	0.331498	0.763048
ENSG00000171806	METTL18	8.72478	0.489825	0.772462	0.634109	0.526009	NA
ENSG00000056097	ZFR	205.343	0.490047	0.352644	1.38964	0.164639	0.635608
ENSG00000133731	IMPA1	131.747	0.490131	0.296746	1.65168	0.0985989	0.557786
ENSG00000154734	ADAMTS1	4.16851	0.490291	0.7261	0.675239	0.499524	NA
ENSG00000119878	CRIPT	84.3173	0.490293	0.316449	1.54936	0.121295	0.589787
ENSG00000115758	ODC1	150.596	0.490406	0.421018	1.16481	0.244097	0.708325
ENSG00000171180	OR2M4	34.0059	0.490436	0.365983	1.34005	0.180229	0.650542
ENSG00000213995	NAXD	71.2373	0.49054	0.254092	1.93056	0.0535376	0.463389
ENSG00000274997	H2AC12	39.0073	0.490731	0.900362	0.545037	0.585728	0.885724
ENSG00000123595	RAB9A	109.513	0.490841	0.35023	1.40148	0.16107	0.632813
ENSG00000101448	EPPIN	86.1468	0.490883	0.41021	1.19666	0.231438	0.699168
ENSG00000123453	SARDH	5.53013	0.49108	0.78654	0.624354	0.532395	NA
ENSG00000178694	NSUN3	149.478	0.49126	0.261712	1.8771	0.0605046	0.475916
ENSG00000166685	COG1	178.849	0.492065	0.246439	1.9967	0.0458581	0.437478
ENSG00000159579	RSPRY1	349.336	0.492115	0.351719	1.39917	0.161762	0.633915
ENSG00000000971	CFH	40.6861	0.492159	0.735973	0.668718	0.503675	0.851125
ENSG00000102181	CD99L2	135.744	0.492167	0.298995	1.64607	0.0997493	0.557786
ENSG00000110344	UBE4A	186.586	0.492434	0.352011	1.39892	0.161838	0.633915
ENSG00000101384	JAG1	159.623	0.492455	0.353297	1.39388	0.163353	0.634628
ENSG00000084463	WBP11	135.595	0.492462	0.327001	1.506	0.132068	0.5989
ENSG00000174807	CD248	0.367089	0.492622	2.44327	0.201624	0.840211	NA
ENSG00000184014	DENND5A	4817.88	0.492655	0.530309	0.928997	0.352891	0.7745
ENSG00000119522	DENND1A	226.829	0.492662	0.354998	1.38779	0.165202	0.635608
ENSG00000171970	ZNF57	15.176	0.492687	0.666964	0.738701	0.460088	NA
ENSG00000225528	Z82206.1	3.78611	0.492837	0.950033	0.518758	0.60393	NA
ENSG00000167775	CD320	49.3316	0.493046	0.433229	1.13807	0.25509	0.715493
ENSG00000180638	SLC47A2	4.31409	0.493069	0.745306	0.661566	0.508249	NA
ENSG00000174306	ZHX3	33.2357	0.493106	0.546454	0.902375	0.366858	0.781574
ENSG00000153574	RPIA	38.2078	0.493267	0.496094	0.994303	0.320075	0.755553
ENSG00000166164	BRD7	232.649	0.493319	0.384933	1.28157	0.199993	0.667858
ENSG00000179938	GOLGA8J	13.169	0.493797	0.592	0.834117	0.404215	NA
ENSG00000160201	U2AF1	326.879	0.4938	0.401476	1.22996	0.218712	0.683134
ENSG00000184261	KCNK12	3.06376	0.493966	0.722086	0.684081	0.493924	NA
ENSG00000169641	LUZP1	55.717	0.494227	0.322082	1.53448	0.124912	0.593717
ENSG00000145626	UGT3A1	6.99631	0.494257	0.711274	0.694889	0.487125	NA
ENSG00000128872	TMOD2	43.2165	0.494553	0.372658	1.3271	0.184477	0.654888
ENSG00000183747	ACSM2A	476.849	0.494653	0.362873	1.36316	0.172833	0.644733
ENSG00000169504	CLIC4	639.47	0.494724	0.590872	0.837278	0.402436	0.802121
ENSG00000168876	ANKRD49	62.2578	0.494725	0.321271	1.5399	0.123585	0.592983
ENSG00000096384	HSP90AB1	1461.5	0.496008	0.399964	1.24013	0.214926	0.681059
ENSG00000013441	CLK1	1243.44	0.496036	0.380097	1.30503	0.191884	0.660703
ENSG00000185689	C6orf201	4.70233	0.49605	1.12528	0.440825	0.65934	NA
ENSG00000151881	TMEM267	32.6341	0.496081	0.435289	1.13966	0.254428	0.714677
ENSG00000046604	DSG2	29.8907	0.496255	0.652479	0.760569	0.446915	0.822216
ENSG00000182263	FIGN	0.56552	0.496263	1.91661	0.258927	0.795691	NA
ENSG00000081818	PCDHB4	0.84492	0.496288	1.65006	0.30077	0.76359	NA
ENSG00000133059	DSTYK	38.1214	0.496307	0.35005	1.41782	0.156244	0.625023
ENSG00000230062	ANKRD66	32.1096	0.496398	0.797273	0.622619	0.533535	0.865177
ENSG00000082293	COL19A1	35.0656	0.496419	0.426003	1.16529	0.2439	0.708072
ENSG00000134900	TPP2	346.16	0.49646	0.343302	1.44613	0.14814	0.614662
ENSG00000104368	PLAT	45.6374	0.496693	0.462123	1.07481	0.282461	0.733606
ENSG00000137575	SDCBP	10962.5	0.49678	0.637651	0.779079	0.435933	0.816779
ENSG00000198522	GPN1	106.332	0.497308	0.549453	0.905096	0.365414	0.780943
ENSG00000076864	RAP1GAP	36.9929	0.497312	0.62951	0.789999	0.429528	0.814584
ENSG00000183971	NPW	4.02701	0.497442	1.12783	0.44106	0.659169	NA
ENSG00000148606	POLR3A	50.1067	0.497522	0.323496	1.53795	0.12406	0.593104
ENSG00000105737	GRIK5	3.35571	0.497737	1.11343	0.447029	0.654854	NA
ENSG00000091536	MYO15A	44.2215	0.497793	0.446933	1.1138	0.265366	0.722126
ENSG00000055130	CUL1	123.008	0.497864	0.325883	1.52774	0.126578	0.596439
ENSG00000147419	CCDC25	64.7575	0.497962	0.378243	1.31651	0.188003	0.658063
ENSG00000150687	PRSS23	196.357	0.497986	0.436656	1.14045	0.254097	0.714227
ENSG00000204120	GIGYF2	495.276	0.498	0.245763	2.02634	0.0427296	0.42872
ENSG00000075945	KIFAP3	27.2739	0.498239	0.632501	0.787728	0.430856	0.814822
ENSG00000156413	FUT6	57.8934	0.498414	0.939676	0.530411	0.595827	0.889273
ENSG00000240654	C1QTNF9	6.13036	0.498557	0.652663	0.763882	0.444938	NA
ENSG00000154642	C21orf91	158.971	0.49856	0.342658	1.45498	0.145674	0.613785
ENSG00000268223	ARL14EPL	0.580551	0.498561	2.25404	0.221186	0.824948	NA
ENSG00000070182	SPTB	16.7149	0.498602	0.531169	0.938688	0.347891	0.771086
ENSG00000076382	SPAG5	97.876	0.498904	0.387239	1.28836	0.19762	0.665565
ENSG00000127720	METTL25	86.3723	0.499169	0.257304	1.94	0.0523798	0.462409
ENSG00000113460	BRIX1	66.5541	0.49933	0.343927	1.45185	0.146543	0.614094
ENSG00000167281	RBFOX3	18.5799	0.499362	0.518652	0.962806	0.335645	0.765002
ENSG00000198088	NUP62CL	23.43	0.49942	0.796127	0.627312	0.530455	0.864744
ENSG00000164484	TMEM200A	5.68052	0.499722	0.913943	0.546776	0.584533	NA
ENSG00000169826	CSGALNACT2	889.533	0.500029	0.617816	0.809351	0.418314	0.808025
ENSG00000168522	FNTA	444.103	0.500188	0.37061	1.34963	0.177133	0.648419
ENSG00000250644	AC068580.4	632.492	0.500594	0.533926	0.937572	0.348464	0.771232
ENSG00000214711	CAPN14	1.60499	0.500613	1.26966	0.39429	0.693367	NA
ENSG00000073921	PICALM	6359.55	0.500674	0.50334	0.994702	0.319881	0.755553
ENSG00000100448	CTSG	4.59394	0.500805	1.27984	0.391302	0.695574	NA
ENSG00000159023	EPB41	415.817	0.500916	0.435659	1.14979	0.250231	0.711916
ENSG00000203814	H2BC18	462.677	0.501126	0.423951	1.18204	0.237191	0.702133
ENSG00000169224	GCSAML	44.8304	0.501178	0.312575	1.60338	0.108851	0.568045
ENSG00000198185	ZNF334	12.2392	0.501249	0.695008	0.721213	0.470779	NA
ENSG00000173482	PTPRM	308.408	0.501404	0.514285	0.974954	0.329583	0.76188
ENSG00000147140	NONO	694.817	0.501412	0.263011	1.90643	0.0565943	0.466949
ENSG00000172296	SPTLC3	271.986	0.501437	0.386981	1.29577	0.195055	0.663812
ENSG00000015479	MATR3	483.562	0.501477	0.325195	1.54208	0.123054	0.592365
ENSG00000135341	MAP3K7	94.1082	0.501483	0.392369	1.27809	0.201217	0.669093
ENSG00000104808	DHDH	10.3759	0.50161	0.863325	0.581021	0.561226	NA
ENSG00000264324	AC006030.1	4.22077	0.501963	1.04324	0.48116	0.630403	NA
ENSG00000196433	ASMT	8.29063	0.501971	0.751614	0.667858	0.504224	NA
ENSG00000087301	TXNDC16	57.0613	0.501983	0.358198	1.40142	0.16109	0.632813
ENSG00000133858	ZFC3H1	947.86	0.502395	0.381695	1.31622	0.1881	0.658063
ENSG00000182253	SYNM	3.78594	0.502448	0.791185	0.635057	0.525391	NA
ENSG00000125657	TNFSF9	58.5984	0.502561	0.63245	0.794625	0.426832	0.813233
ENSG00000136866	ZFP37	3.28865	0.502756	0.755569	0.6654	0.505795	NA
ENSG00000183943	PRKX	128.527	0.502827	0.371245	1.35444	0.175597	0.647863
ENSG00000160007	ARHGAP35	74.9296	0.502951	0.32642	1.54081	0.123363	0.59249
ENSG00000143751	SDE2	119.053	0.50312	0.300901	1.67204	0.0945155	0.552591
ENSG00000134121	CHL1	94.1429	0.503267	0.747661	0.673121	0.50087	0.850055
ENSG00000180346	TIGD2	8.67396	0.503349	0.620878	0.810706	0.417535	NA
ENSG00000124641	MED20	89.3066	0.503561	0.302423	1.66509	0.0958949	0.553337
ENSG00000154556	SORBS2	119.775	0.503611	0.794199	0.634112	0.526008	0.862263
ENSG00000147996	CBWD5	148.861	0.503845	0.40643	1.23968	0.215092	0.681059
ENSG00000118596	SLC16A7	160.146	0.503862	0.419431	1.2013	0.229635	0.697911
ENSG00000187048	CYP4A11	12.8973	0.50389	0.721571	0.698324	0.484975	NA
ENSG00000092140	G2E3	284.839	0.50394	0.326996	1.54112	0.123288	0.59249
ENSG00000080986	NDC80	64.912	0.504161	0.334476	1.50732	0.131729	0.598894
ENSG00000116580	GON4L	364.791	0.504211	0.331413	1.5214	0.12816	0.597368
ENSG00000149634	SPATA25	14.7973	0.504328	0.783821	0.643422	0.51995	NA
ENSG00000169507	SLC38A11	5.47909	0.504455	0.831872	0.606409	0.544243	NA
ENSG00000205869	KRTAP5-1	1.20808	0.504505	2.05379	0.245646	0.805956	NA
ENSG00000187742	SECISBP2	526.851	0.505028	0.29084	1.73645	0.082485	0.526355
ENSG00000154265	ABCA5	242.181	0.505338	0.385483	1.31092	0.189884	0.66015
ENSG00000181927	OR4P4	6.27143	0.505727	0.686267	0.736925	0.461168	NA
ENSG00000150773	PIH1D2	48.3641	0.505763	0.76821	0.658365	0.510304	0.85516
ENSG00000120215	MLANA	83.0783	0.50611	0.386205	1.31047	0.190037	0.66015
ENSG00000118985	ELL2	1282.42	0.506169	0.475893	1.06362	0.287501	0.736543
ENSG00000185338	SOCS1	90.257	0.50698	0.485201	1.04489	0.296075	0.741256
ENSG00000168418	KCNG4	5.38347	0.507005	0.561945	0.902232	0.366934	NA
ENSG00000167103	PIP5KL1	36.8748	0.507227	0.615725	0.823788	0.41006	0.803016
ENSG00000176601	MAP3K19	75.8766	0.507309	0.690706	0.734478	0.462657	0.829104
ENSG00000145982	FARS2	58.1974	0.507352	0.502974	1.0087	0.313117	0.750737
ENSG00000170364	SETMAR	148.838	0.50747	0.363361	1.3966	0.162533	0.633915
ENSG00000180479	ZNF571	126.973	0.507487	0.399201	1.27126	0.203637	0.672017
ENSG00000162851	TFB2M	12.3333	0.507731	0.579076	0.876795	0.380598	NA
ENSG00000170881	RNF139	165.463	0.507752	0.452546	1.12199	0.261866	0.719628
ENSG00000165309	ARMC3	167.33	0.507765	0.739216	0.686896	0.492148	0.845807
ENSG00000104133	SPG11	1012.53	0.508095	0.323811	1.56911	0.116622	0.581478
ENSG00000189057	FAM111B	92.2	0.508334	0.319585	1.59061	0.111698	0.571805
ENSG00000118137	APOA1	3.94939	0.508411	1.12185	0.453188	0.650414	NA
ENSG00000170802	FOXN2	203.548	0.508552	0.445774	1.14083	0.253941	0.714227
ENSG00000183690	EFHC2	22.0971	0.50878	0.802588	0.633925	0.52613	0.862359
ENSG00000136273	HUS1	154.336	0.509058	0.313077	1.62598	0.103953	0.560164
ENSG00000117523	PRRC2C	1083.31	0.509128	0.369078	1.37946	0.167754	0.638246
ENSG00000127325	BEST3	46.0066	0.509202	0.391834	1.29953	0.193761	0.66292
ENSG00000109205	ODAM	0.961301	0.509508	2.3138	0.220204	0.825712	NA
ENSG00000132773	TOE1	32.8462	0.509677	0.436667	1.1672	0.24313	0.708072
ENSG00000172320	OR5A1	43.471	0.509711	0.366778	1.3897	0.16462	0.635608
ENSG00000197265	GTF2E2	137.633	0.509717	0.331401	1.53807	0.124032	0.593104
ENSG00000078114	NEBL	179.36	0.5098	0.496613	1.02655	0.30463	0.745026
ENSG00000113494	PRLR	19.5016	0.50982	0.782734	0.651333	0.514832	0.857428
ENSG00000198793	MTOR	76.1726	0.510046	0.232056	2.19795	0.027953	0.372112
ENSG00000196504	PRPF40A	378.392	0.510066	0.379321	1.34468	0.178728	0.650429
ENSG00000184166	OR1D2	55.1447	0.510205	0.462573	1.10297	0.270039	0.725326
ENSG00000162604	TM2D1	219.438	0.51052	0.41566	1.22822	0.219366	0.683913
ENSG00000120327	PCDHB14	4.64004	0.510529	0.637879	0.800354	0.423506	NA
ENSG00000083896	YTHDC1	517.702	0.510766	0.347922	1.46805	0.142092	0.610881
ENSG00000155438	NIFK	113	0.510884	0.453808	1.12577	0.260262	0.719349
ENSG00000167994	RAB3IL1	101.549	0.510951	0.656015	0.77887	0.436056	0.816784
ENSG00000165584	SSX3	4.24256	0.511097	1.05114	0.486232	0.626803	NA
ENSG00000139971	ARMH4	194.966	0.511134	0.473828	1.07873	0.280706	0.731598
ENSG00000268182	SMIM17	8.25996	0.511178	0.691868	0.738839	0.460005	NA
ENSG00000168264	IRF2BP2	678.352	0.511414	0.318777	1.6043	0.108648	0.567483
ENSG00000145349	CAMK2D	99.6133	0.511678	0.546716	0.935913	0.349318	0.771553
ENSG00000284952	AC104472.3	7.1302	0.511688	0.682674	0.749535	0.453535	NA
ENSG00000172324	OR5A2	56.7792	0.511761	0.378254	1.35296	0.176069	0.647941
ENSG00000121743	GJA3	4.51577	0.51182	1.17726	0.434755	0.663741	NA
ENSG00000137727	ARHGAP20	1.83339	0.51188	0.948231	0.539826	0.589317	NA
ENSG00000177932	ZNF354C	8.81173	0.512016	0.583634	0.877291	0.380329	NA
ENSG00000111981	ULBP1	17.9029	0.512032	0.574565	0.891165	0.372841	0.785793
ENSG00000275714	H3C1	75.5369	0.512116	0.828985	0.617762	0.536732	0.866167
ENSG00000174950	CD164L2	32.316	0.512269	0.88209	0.580745	0.561412	0.874159
ENSG00000090554	FLT3LG	73.2782	0.512403	0.305711	1.6761	0.0937184	0.551066
ENSG00000137807	KIF23	38.5132	0.512508	0.312941	1.63772	0.101481	0.559158
ENSG00000163655	GMPS	62.6577	0.512894	0.341151	1.50342	0.132731	0.599499
ENSG00000168566	SNRNP48	39.6237	0.513131	0.369133	1.3901	0.164499	0.635608
ENSG00000144840	RABL3	47.5397	0.513319	0.315545	1.62677	0.103787	0.560164
ENSG00000188393	CLEC2A	4.36459	0.51341	1.40083	0.366505	0.713988	NA
ENSG00000147059	SPIN2A	4.23944	0.513637	0.950612	0.540322	0.588975	NA
ENSG00000185304	RGPD2	229.093	0.513941	0.798937	0.643281	0.520042	0.859561
ENSG00000158158	CNNM4	52.4204	0.514165	0.338611	1.51845	0.1289	0.597781
ENSG00000136758	YME1L1	459.483	0.51419	0.350458	1.46719	0.142324	0.610881
ENSG00000141437	SLC25A52	0.955124	0.514473	1.60104	0.321337	0.747955	NA
ENSG00000116127	ALMS1	54.4244	0.514559	0.55526	0.9267	0.354082	0.775827
ENSG00000187595	ZNF385C	30.6239	0.514621	0.414834	1.24055	0.214773	0.681059
ENSG00000100911	PSME2	575.275	0.514694	0.363803	1.41476	0.157139	0.626234
ENSG00000173083	HPSE	562.675	0.514951	0.518408	0.993331	0.320548	0.756018
ENSG00000083937	CHMP2B	560.441	0.515168	0.52968	0.972603	0.330751	0.762747
ENSG00000257591	ZNF625	17.2821	0.515522	0.868379	0.59366	0.55274	0.871092
ENSG00000162733	DDR2	11.1217	0.515538	0.823979	0.625669	0.531532	NA
ENSG00000198712	MT-CO2	44002	0.515643	0.450836	1.14375	0.252728	0.714227
ENSG00000101977	MCF2	8.42073	0.515765	0.945221	0.545655	0.585303	NA
ENSG00000137494	ANKRD42	114.323	0.515957	0.372027	1.38688	0.165478	0.635664
ENSG00000184903	IMMP2L	34.9815	0.515991	0.834884	0.618038	0.53655	0.866167
ENSG00000036549	AC118549.1	94.3506	0.516086	0.399032	1.29334	0.195892	0.664422
ENSG00000214595	EML6	178.756	0.516191	0.419839	1.2295	0.218885	0.683141
ENSG00000204869	IGFL4	210.901	0.516491	0.441804	1.16905	0.242384	0.70705
ENSG00000174343	CHRNA9	4.92723	0.516537	1.12509	0.459106	0.646158	NA
ENSG00000124713	GNMT	6.8804	0.516654	0.909154	0.56828	0.569845	NA
ENSG00000261732	AL031708.1	11.2539	0.516797	0.659035	0.784172	0.432939	NA
ENSG00000153140	CETN3	21.2267	0.51683	0.490202	1.05432	0.291736	0.73944
ENSG00000204595	DPRX	46.8966	0.517221	0.562816	0.918988	0.358102	0.777584
ENSG00000186260	MRTFB	108.393	0.517289	0.511417	1.01148	0.311786	0.749641
ENSG00000113649	TCERG1	189.628	0.517344	0.457842	1.12996	0.258492	0.719029
ENSG00000088448	ANKRD10	2609.63	0.517487	0.478738	1.08094	0.279724	0.730162
ENSG00000128699	ORMDL1	152.481	0.517573	0.601074	0.861081	0.389193	0.79511
ENSG00000139354	GAS2L3	181.594	0.517698	0.359342	1.44068	0.149674	0.617915
ENSG00000076003	MCM6	36.9433	0.518073	0.53666	0.965364	0.334362	0.765002
ENSG00000075711	DLG1	263.51	0.518621	0.335767	1.54459	0.122446	0.59182
ENSG00000132485	ZRANB2	195.481	0.519008	0.36761	1.41185	0.157995	0.627291
ENSG00000254827	SLC22A18AS	76.0849	0.519745	0.701619	0.740779	0.458827	0.828745
ENSG00000164934	DCAF13	104.272	0.519802	0.481367	1.07985	0.280211	0.730907
ENSG00000057468	MSH4	2.82079	0.519965	0.726325	0.715885	0.474062	NA
ENSG00000169925	BRD3	64.5696	0.520054	0.316232	1.64453	0.100066	0.557786
ENSG00000285827	AP001267.5	32.2195	0.520174	0.337398	1.54172	0.123141	0.592381
ENSG00000167749	KLK4	47.3891	0.520269	0.816445	0.637237	0.52397	0.861585
ENSG00000155097	ATP6V1C1	1775.08	0.52031	0.665912	0.781349	0.434597	0.816423
ENSG00000054983	GALC	1087.75	0.520591	0.342893	1.51823	0.128956	0.597781
ENSG00000187961	KLHL17	30.649	0.520643	0.491457	1.05939	0.289424	0.737979
ENSG00000010818	HIVEP2	517.076	0.52075	0.513024	1.01506	0.310077	0.748754
ENSG00000142700	DMRTA2	5.0923	0.520761	1.0718	0.485874	0.627056	NA
ENSG00000152582	SPEF2	105.741	0.521062	0.609149	0.855394	0.392333	0.796253
ENSG00000166546	BEAN1	54.5878	0.521154	0.49849	1.04546	0.295808	0.741003
ENSG00000137414	FAM8A1	161.157	0.52117	0.500929	1.04041	0.298151	0.743292
ENSG00000079246	XRCC5	851.062	0.521826	0.459066	1.13671	0.255658	0.716383
ENSG00000133794	ARNTL	362.905	0.521873	0.377329	1.38307	0.166644	0.638083
ENSG00000157654	PALM2AKAP2	213.83	0.5221	0.358005	1.45836	0.144741	0.613025
ENSG00000171714	ANO5	8.84464	0.522177	0.788185	0.662506	0.507647	NA
ENSG00000138448	ITGAV	289.821	0.522196	0.441569	1.18259	0.236972	0.701944
ENSG00000187699	C2orf88	51.8203	0.522278	0.578166	0.903336	0.366348	0.781574
ENSG00000067900	ROCK1	813.921	0.522288	0.325988	1.60217	0.109118	0.568783
ENSG00000277117	FP565260.3	32.9856	0.522388	0.698576	0.74779	0.454587	0.827402
ENSG00000099381	SETD1A	54.273	0.522427	0.455114	1.1479	0.251008	0.712795
ENSG00000176532	PRR15	67.3487	0.522592	0.791133	0.660562	0.508894	0.854182
ENSG00000159753	CARMIL2	21.1417	0.522844	0.627359	0.833405	0.404616	0.802384
ENSG00000186184	POLR1D	269.255	0.523008	0.380428	1.37479	0.169198	0.640618
ENSG00000166317	SYNPO2L	6.25996	0.52399	0.580276	0.903	0.366526	NA
ENSG00000139324	TMTC3	32.6954	0.524053	0.475093	1.10305	0.270004	0.725326
ENSG00000107949	BCCIP	83.8505	0.524128	0.506226	1.03536	0.3005	0.743695
ENSG00000138738	PRDM5	640.027	0.524356	0.366657	1.4301	0.152689	0.620518
ENSG00000010810	FYN	376.284	0.524732	0.309164	1.69726	0.0896476	0.542494
ENSG00000147364	FBXO25	163.472	0.52479	0.485956	1.07991	0.280181	0.730907
ENSG00000274897	PANO1	11.5786	0.52482	0.41455	1.266	0.205514	NA
ENSG00000159921	GNE	118.421	0.525044	0.334972	1.56743	0.117015	0.582403
ENSG00000150510	FAM124A	23.8857	0.525414	0.544882	0.964271	0.33491	0.765002
ENSG00000089916	GPATCH2L	617.097	0.525756	0.366355	1.4351	0.151258	0.619494
ENSG00000170473	PYM1	71.6753	0.525864	0.322204	1.63208	0.102662	0.560164
ENSG00000112212	TSPO2	6.71799	0.526022	0.973249	0.54048	0.588866	NA
ENSG00000112992	NNT	80.0577	0.526025	0.300536	1.75029	0.0800686	0.521324
ENSG00000163378	EOGT	94.3917	0.526476	0.374855	1.40448	0.160176	0.630307
ENSG00000198648	STK39	59.5236	0.526714	0.675433	0.779816	0.435499	0.816774
ENSG00000117000	RLF	195.243	0.526715	0.605411	0.870013	0.384293	0.79254
ENSG00000112186	CAP2	30.9109	0.52696	0.588253	0.895804	0.370357	0.783853
ENSG00000073605	GSDMB	38.0101	0.527018	0.610952	0.862618	0.388347	0.794541
ENSG00000146233	CYP39A1	4.54465	0.527069	1.24854	0.422147	0.672918	NA
ENSG00000003400	CASP10	178.335	0.527216	0.325007	1.62217	0.104767	0.560619
ENSG00000137269	LRRC1	28.8704	0.527591	0.439806	1.1996	0.230295	0.698287
ENSG00000087842	PIR	106.233	0.52778	0.426169	1.23843	0.215557	0.681145
ENSG00000270800	RPS10-NUDT3	37.7144	0.527891	0.634751	0.831651	0.405606	0.802384
ENSG00000284732	AP002512.3	10.0699	0.52796	0.506656	1.04205	0.297389	NA
ENSG00000163491	NEK10	177.886	0.527996	0.589654	0.895434	0.370555	0.783904
ENSG00000083635	NUFIP1	9.52585	0.528027	0.568974	0.928034	0.35339	NA
ENSG00000116209	TMEM59	967.723	0.528324	0.418111	1.2636	0.206375	0.675194
ENSG00000136826	KLF4	571.074	0.528356	0.471124	1.12148	0.262083	0.719785
ENSG00000115944	COX7A2L	306.52	0.528671	0.328855	1.60761	0.10792	0.566631
ENSG00000181718	OR5T2	3.48203	0.529112	1.0663	0.496212	0.619745	NA
ENSG00000145362	ANK2	5.87288	0.529141	0.833049	0.635187	0.525307	NA
ENSG00000159147	DONSON	126.381	0.529425	0.416502	1.27112	0.203685	0.672017
ENSG00000113595	TRIM23	64.3717	0.529605	0.360914	1.4674	0.142267	0.610881
ENSG00000186075	ZPBP2	18.729	0.529625	0.535328	0.989346	0.322494	0.75818
ENSG00000146409	SLC18B1	36.5568	0.529672	0.630711	0.839801	0.40102	0.802121
ENSG00000198087	CD2AP	94.4483	0.529713	0.477406	1.10957	0.267186	0.723668
ENSG00000112739	PRPF4B	152.628	0.529793	0.381695	1.388	0.165137	0.635608
ENSG00000153094	BCL2L11	264.028	0.529797	0.366006	1.44751	0.147754	0.614662
ENSG00000213892	CEACAM16	2.4449	0.529826	1.23087	0.43045	0.666869	NA
ENSG00000082996	RNF13	3880.23	0.529968	0.538873	0.983475	0.325374	0.759109
ENSG00000122692	SMU1	94.4154	0.530003	0.34789	1.52348	0.127639	0.597368
ENSG00000180999	C1orf105	26.8011	0.53007	1.01364	0.522936	0.601019	0.891589
ENSG00000091844	RGS17	46.0345	0.530098	0.399371	1.32733	0.184399	0.654888
ENSG00000125245	GPR18	45.8208	0.530117	0.333053	1.59169	0.111455	0.571284
ENSG00000102174	PHEX	4.05146	0.530249	0.813659	0.651684	0.514605	NA
ENSG00000156471	PTDSS1	134.617	0.530404	0.282858	1.87516	0.0607704	0.476503
ENSG00000187980	PLA2G2C	11.4016	0.530426	0.527638	1.00528	0.31476	NA
ENSG00000177432	NAP1L5	24.7267	0.530771	0.500982	1.05946	0.28939	0.737979
ENSG00000188352	FOCAD	221.839	0.530838	0.398473	1.33218	0.182801	0.65265
ENSG00000204815	TTC25	49.6103	0.531079	0.650093	0.816928	0.41397	0.805159
ENSG00000240065	PSMB9	325.385	0.531094	0.318801	1.66591	0.0957306	0.553045
ENSG00000263201	DPEP2NB	0.910017	0.531173	1.56327	0.339784	0.734019	NA
ENSG00000137145	DENND4C	202.269	0.53129	0.487227	1.09044	0.275521	0.728126
ENSG00000088756	ARHGAP28	107.934	0.531371	0.485598	1.09426	0.27384	0.727857
ENSG00000087053	MTMR2	92.2304	0.531446	0.347855	1.52778	0.126567	0.596439
ENSG00000162777	DENND2D	813.127	0.531553	0.545689	0.974096	0.330009	0.762311
ENSG00000214265	AC124312.1	14.2531	0.531749	0.999404	0.532067	0.59468	NA
ENSG00000219435	CATSPERZ	29.3832	0.531822	1.02445	0.51913	0.60367	0.892617
ENSG00000147588	PMP2	3.76814	0.531862	0.745127	0.713787	0.475359	NA
ENSG00000123066	MED13L	1624.45	0.531898	0.446695	1.19074	0.233755	0.700754
ENSG00000151503	NCAPD3	68.0519	0.53211	0.5009	1.06231	0.288096	0.736686
ENSG00000162367	TAL1	4.37609	0.532218	0.612151	0.869423	0.384616	NA
ENSG00000182224	CYB5D1	176.181	0.532228	0.471698	1.12833	0.259183	0.719029
ENSG00000273841	TAF9	196.456	0.532357	0.517821	1.02807	0.303916	0.745026
ENSG00000033050	ABCF2	53.1755	0.532437	0.481368	1.10609	0.268687	0.724719
ENSG00000088827	SIGLEC1	188.983	0.532623	0.581205	0.916411	0.359451	0.777711
ENSG00000070087	PFN2	221.599	0.532774	0.354838	1.50146	0.133238	0.599894
ENSG00000136874	STX17	195.436	0.532851	0.405242	1.3149	0.188545	0.658723
ENSG00000039560	RAI14	94.4501	0.53291	0.436144	1.22187	0.221758	0.686471
ENSG00000052795	FNIP2	1681.58	0.533083	0.571877	0.932165	0.351251	0.773908
ENSG00000163914	RHO	0.380345	0.533086	2.31253	0.230521	0.817687	NA
ENSG00000151320	AKAP6	75.5546	0.533189	0.563462	0.946272	0.34401	0.768441
ENSG00000006116	CACNG3	1.69366	0.533206	1.13661	0.469119	0.638985	NA
ENSG00000115840	SLC25A12	40.2858	0.533334	0.518335	1.02894	0.303509	0.745026
ENSG00000106100	NOD1	52.8819	0.533624	0.362356	1.47265	0.140845	0.610087
ENSG00000106692	FKTN	45.4479	0.533731	0.43574	1.22488	0.220619	0.685161
ENSG00000122481	RWDD3	39.801	0.534064	0.781521	0.683364	0.494377	0.846437
ENSG00000205090	TMEM240	7.08471	0.534067	0.886402	0.60251	0.546834	NA
ENSG00000180777	ANKRD30B	16.0943	0.534143	0.612786	0.871663	0.383392	NA
ENSG00000074054	CLASP1	283.289	0.534248	0.309295	1.72731	0.0841125	0.528122
ENSG00000148187	MRRF	89.628	0.534447	0.323001	1.65463	0.0979993	0.5571
ENSG00000136021	SCYL2	419.423	0.534465	0.567948	0.941045	0.346682	0.770526
ENSG00000197782	ZNF780A	107.94	0.534916	0.357036	1.49821	0.134078	0.600462
ENSG00000254206	NPIPB11	30.8988	0.535167	0.518681	1.03178	0.302173	0.744949
ENSG00000255346	NOX5	14.765	0.535199	0.485281	1.10287	0.270086	NA
ENSG00000135972	MRPS9	29.6003	0.535274	0.567953	0.942461	0.345956	0.770265
ENSG00000065613	SLK	340.878	0.535372	0.366269	1.46169	0.143826	0.612256
ENSG00000197165	SULT1A2	5.04692	0.535554	0.749431	0.714614	0.474847	NA
ENSG00000100906	NFKBIA	25333.8	0.535561	0.593477	0.902413	0.366838	0.781574
ENSG00000166801	FAM111A	101.9	0.535766	0.269298	1.98949	0.0466471	0.440965
ENSG00000198763	MT-ND2	25067.2	0.535982	0.385208	1.39141	0.164102	0.635476
ENSG00000100697	DICER1	453.102	0.53605	0.369432	1.45101	0.146777	0.614094
ENSG00000163521	GLB1L	94.9438	0.53605	0.361645	1.48225	0.138273	0.606253
ENSG00000174442	ZWILCH	29.074	0.536052	0.451516	1.18723	0.235139	0.700754
ENSG00000221933	OR2A25	4.78764	0.536169	0.901867	0.594511	0.552171	NA
ENSG00000170264	FAM161A	26.1424	0.536496	0.432424	1.24067	0.214727	0.681059
ENSG00000103018	CYB5B	136.854	0.536646	0.365356	1.46883	0.141879	0.610881
ENSG00000115762	PLEKHB2	1258.97	0.536817	0.49193	1.09125	0.275164	0.728126
ENSG00000166965	RCCD1	27.8781	0.536901	0.520013	1.03248	0.301849	0.744285
ENSG00000138778	CENPE	6.75251	0.537027	0.820808	0.654267	0.51294	NA
ENSG00000206503	HLA-A	7779.82	0.537109	0.394816	1.3604	0.173702	0.645991
ENSG00000120837	NFYB	31.5972	0.537606	0.494821	1.08646	0.277273	0.728471
ENSG00000164040	PGRMC2	47.8599	0.538188	0.568506	0.946671	0.343806	0.768278
ENSG00000173825	TIGD3	2.2882	0.538251	1.18037	0.456002	0.648389	NA
ENSG00000140948	ZCCHC14	79.2783	0.538277	0.261961	2.0548	0.0398982	0.417906
ENSG00000118873	RAB3GAP2	295.378	0.538308	0.342734	1.57063	0.116269	0.580143
ENSG00000099256	PRTFDC1	4.34059	0.538398	0.97931	0.549773	0.582475	NA
ENSG00000153147	SMARCA5	138.554	0.538455	0.406667	1.32407	0.18548	0.655744
ENSG00000136738	STAM	172.352	0.538667	0.468608	1.1495	0.250348	0.711916
ENSG00000129055	ANAPC13	232.195	0.538713	0.53863	1.00015	0.317236	0.75464
ENSG00000183833	MAATS1	114.966	0.538773	0.621134	0.867402	0.385722	0.793306
ENSG00000118307	CASC1	69.1181	0.538836	0.591882	0.910378	0.362623	0.779069
ENSG00000137947	GTF2B	239.578	0.538843	0.540272	0.997355	0.318592	0.754907
ENSG00000168878	SFTPB	47.442	0.539047	0.558624	0.964956	0.334567	0.765002
ENSG00000171773	NXNL1	3.71027	0.53914	0.978534	0.550968	0.581656	NA
ENSG00000147654	EBAG9	52.2938	0.539153	0.532304	1.01287	0.311124	0.749452
ENSG00000080608	PUM3	137.292	0.539176	0.496321	1.08634	0.277326	0.728471
ENSG00000096872	IFT74	87.2395	0.539541	0.336283	1.60442	0.108621	0.567483
ENSG00000100393	EP300	1383.53	0.53958	0.374869	1.43938	0.150042	0.618489
ENSG00000134897	BIVM	120.288	0.539924	0.285521	1.89101	0.0586224	0.471828
ENSG00000259494	MRPL46	24.3948	0.539947	0.515433	1.04756	0.294841	0.74059
ENSG00000157765	SLC34A2	243.862	0.54003	0.683938	0.78959	0.429767	0.814584
ENSG00000114503	NCBP2	118.342	0.540106	0.342946	1.5749	0.115279	0.578994
ENSG00000261678	SCRT1	0.27775	0.540129	2.16346	0.24966	0.80285	NA
ENSG00000100342	APOL1	226.088	0.54028	0.403381	1.33938	0.180448	0.650632
ENSG00000117360	PRPF3	357.7	0.540408	0.208827	2.58783	0.00965831	0.240461
ENSG00000122033	MTIF3	161.596	0.540623	0.520035	1.03959	0.29853	0.743695
ENSG00000112984	KIF20A	5.03006	0.540644	0.922116	0.586307	0.557669	NA
ENSG00000168904	LRRC28	102.681	0.541145	0.341969	1.58244	0.113549	0.574948
ENSG00000147416	ATP6V1B2	4158.09	0.541456	0.494523	1.09491	0.273558	0.72725
ENSG00000081320	STK17B	1741.26	0.541479	0.432241	1.25272	0.210306	0.678353
ENSG00000197520	FAM177B	14.2568	0.541534	0.863973	0.626795	0.530794	NA
ENSG00000066557	LRRC40	26.8093	0.541608	0.668401	0.810303	0.417766	0.807784
ENSG00000113643	RARS1	239.905	0.541833	0.46551	1.16396	0.244442	0.708328
ENSG00000198208	RPS6KL1	38.7317	0.541912	0.422575	1.2824	0.199701	0.667858
ENSG00000167333	TRIM68	24.2181	0.54217	0.57225	0.947435	0.343417	0.768074
ENSG00000131730	CKMT2	17.7434	0.542287	0.898085	0.603826	0.54596	0.869285
ENSG00000121864	ZNF639	65.7808	0.542403	0.39255	1.38174	0.167051	0.638083
ENSG00000179058	C9orf50	6.15186	0.542889	0.76056	0.713801	0.47535	NA
ENSG00000197889	MEIG1	54.8647	0.542934	0.525465	1.03324	0.301489	0.744281
ENSG00000187151	ANGPTL5	1.21668	0.543069	1.74935	0.310441	0.756226	NA
ENSG00000115816	CEBPZ	123.917	0.54317	0.541609	1.00288	0.315917	0.753673
ENSG00000175197	DDIT3	1091.24	0.543182	0.466138	1.16528	0.243905	0.708072
ENSG00000286094	AC026740.3	9.02086	0.543209	1.35639	0.400482	0.688802	NA
ENSG00000107959	PITRM1	207.967	0.543612	0.415538	1.30821	0.190801	0.660613
ENSG00000162999	DUSP19	16.5451	0.543684	0.463469	1.17308	0.240765	NA
ENSG00000106080	FKBP14	49.5369	0.544029	0.433551	1.25482	0.209544	0.678046
ENSG00000143106	PSMA5	134.936	0.544241	0.420679	1.29372	0.195762	0.664336
ENSG00000136158	SPRY2	32.406	0.544284	0.43344	1.25573	0.209214	0.677606
ENSG00000166454	ATMIN	49.5063	0.544336	0.411004	1.32441	0.185368	0.655744
ENSG00000066056	TIE1	6.02796	0.544379	0.58356	0.932859	0.350893	NA
ENSG00000154080	CHST9	67.0884	0.544438	0.827307	0.658084	0.510484	0.855356
ENSG00000122224	LY9	76.8055	0.544471	0.507673	1.07248	0.283504	0.734578
ENSG00000123607	TTC21B	97.2407	0.544612	0.571086	0.953643	0.340265	0.76619
ENSG00000173276	ZBTB21	175.536	0.544638	0.301339	1.80739	0.0707014	0.500958
ENSG00000141378	PTRH2	152.029	0.544746	0.42084	1.29443	0.195518	0.664279
ENSG00000110237	ARHGEF17	23.8493	0.544755	0.552651	0.985714	0.324274	0.758762
ENSG00000177291	GJD4	9.00856	0.544918	0.699139	0.779412	0.435737	NA
ENSG00000152049	KCNE4	372.656	0.544986	0.45487	1.19811	0.230873	0.699024
ENSG00000213079	SCAF8	316.519	0.545013	0.383717	1.42035	0.155505	0.62443
ENSG00000148584	A1CF	5.0819	0.545139	0.572548	0.952129	0.341032	NA
ENSG00000141194	OR4D1	10.0324	0.545473	0.476276	1.14529	0.25209	NA
ENSG00000189233	NUGGC	130.306	0.545517	0.368358	1.48095	0.138621	0.606253
ENSG00000164292	RHOBTB3	123.767	0.5456	0.247006	2.20885	0.027185	0.369222
ENSG00000117399	CDC20	17.5387	0.546083	0.460335	1.18627	0.235514	0.700754
ENSG00000278195	SSTR3	40.3497	0.546249	0.722131	0.756441	0.449385	0.8236
ENSG00000198901	PRC1	113.827	0.54627	0.532296	1.02625	0.304773	0.745026
ENSG00000164307	ERAP1	376.291	0.546471	0.365345	1.49577	0.134715	0.600471
ENSG00000009765	IYD	13.2611	0.546496	0.492941	1.10865	0.267583	NA
ENSG00000125351	UPF3B	67.8462	0.546529	0.469557	1.16393	0.244454	0.708328
ENSG00000102001	CACNA1F	8.16869	0.546616	0.83844	0.651944	0.514437	NA
ENSG00000214652	ZNF727	7.42914	0.546862	0.504087	1.08486	0.277986	NA
ENSG00000059915	PSD	192.853	0.547281	0.578889	0.945398	0.344456	0.768441
ENSG00000006468	ETV1	7.42673	0.547373	0.978895	0.559174	0.576043	NA
ENSG00000196074	SYCP2	29.9284	0.547442	0.619585	0.883562	0.376933	0.787023
ENSG00000109501	WFS1	31.9782	0.547735	0.710547	0.770865	0.440787	0.818846
ENSG00000070950	RAD18	35.7214	0.547872	0.486827	1.12539	0.260422	0.719349
ENSG00000155463	OXA1L	260.243	0.547917	0.310562	1.76427	0.077686	0.51576
ENSG00000142910	TINAGL1	35.7573	0.548315	0.429841	1.27562	0.202089	0.669665
ENSG00000258947	TUBB3	35.5945	0.548386	0.510461	1.0743	0.28269	0.73366
ENSG00000102710	SUPT20H	387.347	0.548483	0.405092	1.35397	0.175745	0.647941
ENSG00000129493	HEATR5A	119.62	0.548503	0.366151	1.49802	0.134127	0.600462
ENSG00000101695	RNF125	69.6474	0.548615	0.39907	1.37473	0.169214	0.640618
ENSG00000103546	SLC6A2	0.67186	0.548672	1.55398	0.353076	0.724032	NA
ENSG00000163029	SMC6	125.463	0.548714	0.284879	1.92613	0.0540882	0.463559
ENSG00000198128	OR2L3	52.4371	0.54872	0.514512	1.06649	0.286204	0.736317
ENSG00000198836	OPA1	254.867	0.549003	0.346944	1.5824	0.113558	0.574948
ENSG00000184307	ZDHHC23	29.0649	0.549143	0.675002	0.813542	0.415907	0.806415
ENSG00000137563	GGH	59.5041	0.549653	0.846819	0.64908	0.516287	0.858027
ENSG00000081148	IMPG2	4.22202	0.549762	0.628275	0.875033	0.381556	NA
ENSG00000108587	GOSR1	335.812	0.549845	0.262302	2.09623	0.0360621	0.4087
ENSG00000134318	ROCK2	117.757	0.549892	0.366424	1.5007	0.133433	0.599894
ENSG00000119125	GDA	47.6535	0.550062	0.445279	1.23532	0.216711	0.681345
ENSG00000087299	L2HGDH	54.7819	0.550148	0.405243	1.35758	0.174598	0.647011
ENSG00000244405	ETV5	174.499	0.550267	0.548158	1.00385	0.315452	0.753002
ENSG00000139163	ETNK1	491.138	0.55032	0.285088	1.93035	0.0535633	0.463389
ENSG00000072849	DERL2	310.168	0.550379	0.480993	1.14425	0.252518	0.714227
ENSG00000037280	FLT4	14.8478	0.550428	0.474745	1.15942	0.246286	NA
ENSG00000131100	ATP6V1E1	1084.36	0.550473	0.498547	1.10415	0.269526	0.725326
ENSG00000172572	PDE3A	1.2599	0.550511	1.05252	0.523042	0.600945	NA
ENSG00000111860	CEP85L	53.1861	0.550552	0.450192	1.22293	0.221357	0.685808
ENSG00000143162	CREG1	1297.99	0.550693	0.466501	1.18048	0.237811	0.702742
ENSG00000102057	KCND1	18.4188	0.550741	0.520417	1.05827	0.289933	0.738303
ENSG00000177455	CD19	4.84636	0.55088	0.879027	0.626693	0.53086	NA
ENSG00000147133	TAF1	237.003	0.550881	0.317359	1.73583	0.0825938	0.526355
ENSG00000182218	HHIPL1	18.5506	0.550967	0.733921	0.750717	0.452823	0.826718
ENSG00000137876	RSL24D1	642.478	0.551062	0.535917	1.02826	0.303828	0.745026
ENSG00000158321	AUTS2	171.041	0.551067	0.51907	1.06164	0.288398	0.736737
ENSG00000186452	TMPRSS12	10.7542	0.551098	0.631284	0.87298	0.382674	NA
ENSG00000164181	ELOVL7	104.709	0.551224	0.528639	1.04272	0.297077	0.74272
ENSG00000162643	WDR63	39.4152	0.551396	0.924516	0.596416	0.550897	0.870525
ENSG00000144744	UBA3	638.86	0.551596	0.375973	1.46712	0.142345	0.610881
ENSG00000204525	HLA-C	8765.24	0.551597	0.36813	1.49837	0.134036	0.600462
ENSG00000171004	HS6ST2	4.2099	0.552088	1.39223	0.39655	0.691699	NA
ENSG00000143119	CD53	7218.92	0.552112	0.499214	1.10596	0.268743	0.724719
ENSG00000137310	TCF19	13.5823	0.552182	0.59915	0.921609	0.356733	NA
ENSG00000116752	BCAS2	237.943	0.552581	0.480171	1.1508	0.249815	0.711916
ENSG00000182985	CADM1	31.4178	0.552583	0.500677	1.10367	0.269735	0.725326
ENSG00000175832	ETV4	18.9059	0.55265	0.579351	0.953914	0.340127	0.76619
ENSG00000185090	MANEAL	7.23335	0.552704	0.6178	0.894632	0.370984	NA
ENSG00000179934	CCR8	1.77266	0.552864	1.44458	0.382717	0.70193	NA
ENSG00000148459	PDSS1	171.983	0.552875	0.444218	1.2446	0.213278	0.679584
ENSG00000198604	BAZ1A	1366.57	0.553169	0.451305	1.22571	0.220308	0.685048
ENSG00000140093	SERPINA10	88.1738	0.5533	0.52692	1.05006	0.293689	0.739893
ENSG00000025039	RRAGD	432.852	0.553571	0.463332	1.19476	0.232181	0.700008
ENSG00000277632	CCL3	9201.56	0.553574	0.716134	0.773004	0.43952	0.818545
ENSG00000135040	NAA35	71.0001	0.553747	0.29411	1.88279	0.059729	0.474151
ENSG00000204165	CXorf65	139.061	0.553998	0.625589	0.885562	0.375854	0.78681
ENSG00000132640	BTBD3	60.0181	0.554003	0.462922	1.19675	0.231403	0.699168
ENSG00000276644	DACH1	8.73946	0.55401	0.565948	0.978907	0.327626	NA
ENSG00000165338	HECTD2	22.9254	0.554015	0.427082	1.29721	0.194559	0.663812
ENSG00000203727	SAMD5	5.06843	0.554094	0.689467	0.803656	0.421595	NA
ENSG00000108506	INTS2	68.7567	0.554115	0.296904	1.86631	0.0619984	0.479039
ENSG00000127585	FBXL16	5.91507	0.554241	0.752368	0.736661	0.461328	NA
ENSG00000077092	RARB	20.113	0.554283	0.692502	0.800406	0.423476	0.810453
ENSG00000185164	NOMO2	105.417	0.554314	0.377938	1.46668	0.142463	0.610881
ENSG00000164649	CDCA7L	91.116	0.554411	0.645083	0.859441	0.390097	0.795138
ENSG00000142065	ZFP14	20.3586	0.554521	0.49671	1.11639	0.264257	0.721389
ENSG00000250673	REELD1	5.58857	0.554529	0.712186	0.77863	0.436198	NA
ENSG00000100722	ZC3H14	191.641	0.554886	0.390038	1.42265	0.154839	0.62401
ENSG00000114331	ACAP2	2142.09	0.555117	0.493466	1.12493	0.260617	0.719472
ENSG00000135317	SNX14	330.175	0.555307	0.356201	1.55897	0.119003	0.584313
ENSG00000198843	SELENOT	514.922	0.555521	0.635599	0.874013	0.382111	0.791303
ENSG00000155313	USP25	471.921	0.555643	0.330466	1.68139	0.0926868	0.549825
ENSG00000142619	PADI3	1.43257	0.556199	1.29699	0.428837	0.668042	NA
ENSG00000114796	KLHL24	630.325	0.556821	0.510485	1.09077	0.275375	0.728126
ENSG00000170214	ADRA1B	0.18377	0.556984	2.79152	0.199527	0.841851	NA
ENSG00000156313	RPGR	360.382	0.557062	0.443065	1.25729	0.208649	0.677606
ENSG00000135749	PCNX2	204.948	0.557209	0.349608	1.59381	0.110979	0.570575
ENSG00000167355	OR51B5	19.6145	0.557483	0.790879	0.704891	0.480878	0.839232
ENSG00000166558	SLC38A8	3.40706	0.557521	1.52354	0.365938	0.714411	NA
ENSG00000273802	H2BC8	43.1414	0.557526	0.616851	0.903827	0.366087	0.781574
ENSG00000203734	ECT2L	75.1164	0.557871	0.851227	0.655373	0.512228	0.856773
ENSG00000109674	NEIL3	105.907	0.557932	0.771101	0.723552	0.469341	0.833119
ENSG00000143185	XCL2	3.12278	0.558173	1.63185	0.342049	0.732314	NA
ENSG00000183378	OVCH2	8.27453	0.558343	0.6772	0.824487	0.409663	NA
ENSG00000241476	SSX2	6.90395	0.558358	0.728008	0.766967	0.443101	NA
ENSG00000166707	ZCCHC18	5.75411	0.558399	0.877544	0.63632	0.524568	NA
ENSG00000113580	NR3C1	822.632	0.558635	0.452671	1.23409	0.21717	0.681345
ENSG00000089053	ANAPC5	345.772	0.55875	0.277166	2.01594	0.0438066	0.431908
ENSG00000157388	CACNA1D	81.3368	0.55884	0.41154	1.35792	0.174488	0.647011
ENSG00000187054	TMPRSS11A	1.5275	0.558932	1.2629	0.442577	0.658071	NA
ENSG00000256977	LIMS3	79.5674	0.558973	0.607139	0.920667	0.357225	0.777126
ENSG00000119599	DCAF4	44.4925	0.559294	0.5	1.11859	0.263316	0.720833
ENSG00000196277	GRM7	45.7605	0.55937	0.695488	0.804284	0.421233	0.810163
ENSG00000054392	HHAT	18.8408	0.559445	0.739409	0.756611	0.449283	0.823554
ENSG00000139675	HNRNPA1L2	26.5903	0.559587	0.439063	1.2745	0.202485	0.670345
ENSG00000122728	TAF1L	2.31452	0.559599	0.851956	0.656841	0.511283	NA
ENSG00000144867	SRPRB	54.4795	0.559905	0.566857	0.987737	0.323282	0.758515
ENSG00000149294	NCAM1	13.3504	0.56033	0.84242	0.665143	0.505959	NA
ENSG00000043514	TRIT1	42.5216	0.560541	0.49655	1.12887	0.258953	0.719029
ENSG00000197168	NEK5	58.8173	0.560646	0.582264	0.962873	0.335611	0.765002
ENSG00000162825	NBPF20	43.5615	0.56088	0.437541	1.28189	0.199881	0.667858
ENSG00000139263	LRIG3	36.271	0.560993	0.928375	0.604274	0.545661	0.869285
ENSG00000151640	DPYSL4	6.94834	0.561084	0.971853	0.577334	0.563714	NA
ENSG00000185104	FAF1	110.065	0.561231	0.448887	1.25027	0.211201	0.678458
ENSG00000011258	MBTD1	75.5044	0.56141	0.240314	2.33615	0.0194836	0.322826
ENSG00000115825	PRKD3	114.91	0.561492	0.469891	1.19494	0.23211	0.699949
ENSG00000149646	CNBD2	11.4199	0.561528	0.725929	0.77353	0.439209	NA
ENSG00000197647	ZNF433	292.404	0.561626	0.447281	1.25564	0.209245	0.677606
ENSG00000104427	ZC2HC1A	61.6539	0.561764	0.580158	0.968294	0.332897	0.76481
ENSG00000108559	NUP88	245.111	0.561768	0.353477	1.58926	0.112001	0.571805
ENSG00000043462	LCP2	12264.2	0.561917	0.434795	1.29237	0.196228	0.664422
ENSG00000178966	RMI1	30.5998	0.561996	0.495422	1.13438	0.256635	0.717191
ENSG00000134910	STT3A	511.32	0.562108	0.391888	1.43436	0.15147	0.619657
ENSG00000115446	UNC50	153.301	0.562677	0.552483	1.01845	0.308464	0.747123
ENSG00000057252	SOAT1	402.9	0.562692	0.372132	1.51207	0.130515	0.598192
ENSG00000148481	MINDY3	193.417	0.562769	0.39638	1.41977	0.155675	0.624434
ENSG00000145536	ADAMTS16	28.2329	0.562779	0.462387	1.21712	0.22356	0.690587
ENSG00000198283	OR5B21	14.1581	0.562824	0.942132	0.597394	0.550244	NA
ENSG00000107854	TNKS2	192.807	0.562859	0.422009	1.33376	0.182282	0.652593
ENSG00000154582	ELOC	508.681	0.562929	0.35412	1.58966	0.111912	0.571805
ENSG00000179284	DAND5	12.1997	0.562999	0.637025	0.883794	0.376808	NA
ENSG00000165164	CFAP47	49.5466	0.563066	0.904015	0.62285	0.533383	0.865177
ENSG00000197142	ACSL5	1227.86	0.563168	0.585183	0.96238	0.335859	0.765002
ENSG00000138686	BBS7	42.2499	0.563482	0.588735	0.957107	0.338513	0.765936
ENSG00000096654	ZNF184	11.955	0.563517	0.519835	1.08403	0.278352	NA
ENSG00000178234	GALNT11	248.319	0.56362	0.384328	1.46651	0.14251	0.610881
ENSG00000181026	AEN	48.6203	0.563966	0.451054	1.25033	0.211179	0.678458
ENSG00000115541	HSPE1	458.396	0.564151	0.539213	1.04625	0.295446	0.740914
ENSG00000186300	ZNF555	30.5918	0.564156	0.594869	0.948369	0.342942	0.767854
ENSG00000167325	RRM1	84.5415	0.56421	0.403086	1.39973	0.161595	0.633915
ENSG00000161610	HCRT	2.71882	0.564262	1.69331	0.33323	0.738961	NA
ENSG00000155363	MOV10	398.948	0.564331	0.274815	2.05349	0.0400247	0.417906
ENSG00000044459	CNTLN	104.643	0.564551	0.534509	1.05621	0.290874	0.73944
ENSG00000244115	DNAJC25-GNG10	353.54	0.564815	0.587824	0.960857	0.336624	0.765219
ENSG00000113263	ITK	166.986	0.565028	0.394807	1.43115	0.152387	0.620038
ENSG00000164938	TP53INP1	109.806	0.565034	0.377501	1.49678	0.134451	0.600462
ENSG00000146411	SLC2A12	4.11572	0.565152	0.883563	0.639629	0.522414	NA
ENSG00000113456	RAD1	44.9154	0.565225	0.483705	1.16853	0.242592	0.70705
ENSG00000264006	AKR1C8P	57.8852	0.565311	0.578418	0.977339	0.328402	0.760317
ENSG00000186198	SLC51B	18.5881	0.565321	0.448096	1.26161	0.20709	0.675539
ENSG00000160856	FCRL3	220.484	0.565696	0.48133	1.17528	0.239883	0.70518
ENSG00000165494	PCF11	452.119	0.566071	0.313644	1.80482	0.0711031	0.501837
ENSG00000003056	M6PR	1333.13	0.566099	0.452694	1.25051	0.211112	0.678458
ENSG00000174123	TLR10	102.289	0.566295	0.553125	1.02381	0.305925	0.745143
ENSG00000100218	RSPH14	35.0996	0.566398	1.59658	0.354756	0.722772	0.927631
ENSG00000185946	RNPC3	216.785	0.566573	0.385831	1.46845	0.141982	0.610881
ENSG00000183324	REC114	25.289	0.566832	0.496403	1.14188	0.253504	0.714227
ENSG00000197410	DCHS2	11.0221	0.566856	0.459383	1.23395	0.217222	NA
ENSG00000235272	RAMACL	14.1391	0.566879	0.745939	0.759954	0.447282	NA
ENSG00000137074	APTX	236.152	0.567043	0.288902	1.96275	0.049675	0.451729
ENSG00000174231	PRPF8	541.831	0.56723	0.253413	2.23836	0.0251975	0.356797
ENSG00000091039	OSBPL8	1772.55	0.567271	0.467723	1.21283	0.225193	0.691727
ENSG00000213413	PVRIG	62.1453	0.567504	0.673814	0.842226	0.399661	0.801157
ENSG00000162976	SLC66A3	80.2935	0.567521	0.390148	1.45463	0.145772	0.613785
ENSG00000116106	EPHA4	82.8953	0.567607	0.539705	1.0517	0.292938	0.739559
ENSG00000129159	KCNC1	19.0147	0.567792	0.672884	0.843818	0.398771	0.800558
ENSG00000088727	KIF9	75.8582	0.567817	0.610379	0.930269	0.352232	0.774192
ENSG00000104218	CSPP1	127.337	0.567867	0.443943	1.27914	0.200847	0.668518
ENSG00000182324	KCNJ14	15.6331	0.568204	0.397178	1.4306	0.152544	NA
ENSG00000169508	GPR183	332.746	0.568323	0.607251	0.935894	0.349328	0.771553
ENSG00000136754	ABI1	571.407	0.568477	0.504715	1.12633	0.260025	0.719239
ENSG00000070808	CAMK2A	2.27504	0.568712	0.922227	0.616673	0.537451	NA
ENSG00000143569	UBAP2L	1335.3	0.568953	0.374914	1.51756	0.129126	0.597781
ENSG00000133169	BEX1	4.40036	0.569014	1.15323	0.493407	0.621725	NA
ENSG00000196553	CCDC196	4.11925	0.56904	1.26045	0.451456	0.651661	NA
ENSG00000143367	TUFT1	95.1605	0.569255	0.420332	1.3543	0.175641	0.647863
ENSG00000134871	COL4A2	377.279	0.569417	0.650145	0.875831	0.381122	0.791005
ENSG00000124532	MRS2	69.9725	0.569531	0.315805	1.80343	0.0713208	0.501901
ENSG00000113742	CPEB4	1614.86	0.569828	0.490905	1.16077	0.245735	0.70951
ENSG00000284491	THSD8	6.22865	0.569957	1.58358	0.359916	0.71891	NA
ENSG00000139117	CPNE8	134.072	0.570212	0.327003	1.74375	0.0812025	0.523946
ENSG00000205531	NAP1L4	819.551	0.570787	0.22419	2.546	0.0108965	0.253883
ENSG00000183111	ARHGEF37	29.5846	0.570801	0.75994	0.751113	0.452585	0.826513
ENSG00000021461	CYP3A43	10.0893	0.570851	0.577455	0.988563	0.322877	NA
ENSG00000162852	CNST	161.801	0.570923	0.462208	1.23521	0.216753	0.681345
ENSG00000100908	EMC9	44.9908	0.571504	0.62864	0.909113	0.36329	0.7795
ENSG00000109771	LRP2BP	20.0169	0.571961	0.386014	1.48171	0.138417	0.606253
ENSG00000239282	CASTOR1	80.7152	0.572116	0.808784	0.707378	0.479331	0.837793
ENSG00000002745	WNT16	1.44061	0.572162	1.34096	0.426679	0.669613	NA
ENSG00000165283	STOML2	84.6012	0.572468	0.363773	1.5737	0.115558	0.579372
ENSG00000129007	CALML4	67.9054	0.572737	0.401066	1.42804	0.153281	0.620994
ENSG00000132294	EFR3A	493.539	0.572784	0.324272	1.76637	0.0773344	0.514946
ENSG00000010292	NCAPD2	106.693	0.572894	0.449735	1.27385	0.202717	0.670721
ENSG00000055147	FAM114A2	96.2942	0.572899	0.373479	1.53395	0.125041	0.593717
ENSG00000173200	PARP15	90.9685	0.572917	0.323109	1.77314	0.0762058	0.513038
ENSG00000119685	TTLL5	249.337	0.57293	0.438433	1.30677	0.191292	0.660703
ENSG00000004478	FKBP4	415.736	0.57304	0.564147	1.01576	0.309742	0.748435
ENSG00000145087	STXBP5L	0.726257	0.573165	1.69917	0.33732	0.735876	NA
ENSG00000164542	KIAA0895	18.6187	0.573166	0.626812	0.914415	0.360499	0.778321
ENSG00000150337	FCGR1A	705.106	0.573283	0.525731	1.09045	0.275516	0.728126
ENSG00000138101	DTNB	311.805	0.573442	0.351626	1.63083	0.102926	0.560164
ENSG00000107771	CCSER2	206.182	0.573596	0.382538	1.49945	0.133757	0.600462
ENSG00000132549	VPS13B	475.129	0.573785	0.391867	1.46423	0.14313	0.611518
ENSG00000114857	NKTR	323.351	0.573938	0.301149	1.90583	0.0566726	0.466949
ENSG00000079335	CDC14A	203.135	0.573982	0.341841	1.67909	0.0931339	0.550882
ENSG00000265808	SEC22B	840.028	0.574181	0.673578	0.852434	0.393973	0.796764
ENSG00000104154	SLC30A4	249.081	0.574327	0.518208	1.1083	0.267734	0.723856
ENSG00000170852	KBTBD2	649.892	0.574371	0.436408	1.31613	0.188129	0.658063
ENSG00000254221	PCDHGB1	0.289648	0.574528	2.49247	0.230505	0.817699	NA
ENSG00000185634	SHC4	289.341	0.574619	0.349771	1.64284	0.100415	0.557786
ENSG00000157181	ODR4	100.736	0.574624	0.520014	1.10502	0.269153	0.724935
ENSG00000166133	RPUSD2	20.7956	0.57473	0.508457	1.13034	0.258333	0.719029
ENSG00000131174	COX7B	285.493	0.574973	0.351248	1.63694	0.101642	0.559158
ENSG00000120802	TMPO	106.339	0.575039	0.358428	1.60433	0.10864	0.567483
ENSG00000198692	EIF1AY	54.9837	0.5753	0.777531	0.739907	0.459356	0.828745
ENSG00000206199	ANKUB1	449.867	0.575433	0.500006	1.15085	0.249793	0.711916
ENSG00000135338	LCA5	16.9178	0.575473	0.881936	0.652511	0.514071	0.857194
ENSG00000198785	GRIN3A	4.65241	0.575856	0.733256	0.785341	0.432254	NA
ENSG00000169252	ADRB2	28.0179	0.576396	0.398339	1.447	0.147898	0.614662
ENSG00000135164	DMTF1	588.83	0.576596	0.401197	1.43719	0.150664	0.619159
ENSG00000145703	IQGAP2	383.753	0.576597	0.358479	1.60845	0.107736	0.566379
ENSG00000140297	GCNT3	49.6011	0.576603	0.516539	1.11628	0.264301	0.721389
ENSG00000124251	TP53TG5	22.0821	0.576705	0.763688	0.755157	0.450155	0.824037
ENSG00000091136	LAMB1	206.465	0.577319	0.376664	1.53271	0.125346	0.594088
ENSG00000042429	MED17	207.418	0.577343	0.350334	1.64798	0.0993573	0.557786
ENSG00000140743	CDR2	269.537	0.577683	0.366868	1.57463	0.115341	0.578994
ENSG00000099797	TECR	446.598	0.577766	0.374593	1.54238	0.12298	0.592365
ENSG00000143126	CELSR2	9.62149	0.578044	0.894381	0.646307	0.518081	NA
ENSG00000133134	BEX2	6.7446	0.578053	0.77481	0.746058	0.455632	NA
ENSG00000101350	KIF3B	111.286	0.578105	0.374082	1.5454	0.122251	0.59182
ENSG00000173230	GOLGB1	257.977	0.579025	0.384292	1.50673	0.131879	0.598894
ENSG00000127951	FGL2	193.178	0.579499	0.533215	1.0868	0.277124	0.728456
ENSG00000178199	ZC3H12D	76.7853	0.579767	0.371108	1.56226	0.118227	0.583499
ENSG00000188739	RBM34	148.392	0.580058	0.383312	1.51328	0.130209	0.59809
ENSG00000198818	SFT2D1	779.791	0.580059	0.550511	1.05367	0.292032	0.73944
ENSG00000164045	CDC25A	1.99279	0.580318	1.58	0.367291	0.713402	NA
ENSG00000103647	CORO2B	5.90303	0.580551	1.11957	0.518549	0.604075	NA
ENSG00000198363	ASPH	3688.69	0.580641	0.485816	1.19519	0.232014	0.699949
ENSG00000230453	ANKRD18B	45.6109	0.580671	0.963674	0.60256	0.546801	0.869285
ENSG00000172159	FRMD3	43.1451	0.581136	0.368253	1.57809	0.114546	0.577712
ENSG00000106105	GARS1	734.319	0.581198	0.437368	1.32885	0.183897	0.654429
ENSG00000132849	PATJ	127.592	0.581389	0.534225	1.08828	0.27647	0.728126
ENSG00000090686	USP48	227.422	0.581392	0.264886	2.19488	0.0281723	0.372794
ENSG00000013374	NUB1	387.129	0.581454	0.273746	2.12407	0.0336647	0.39766
ENSG00000118503	TNFAIP3	7340.86	0.581621	0.49783	1.16831	0.24268	0.707094
ENSG00000090061	CCNK	367.646	0.581646	0.372251	1.56251	0.118168	0.583499
ENSG00000100811	YY1	247.537	0.581884	0.449529	1.29443	0.195517	0.664279
ENSG00000070759	TESK2	61.189	0.582127	0.440859	1.32044	0.186689	0.65682
ENSG00000204909	SPINK9	576.786	0.582143	0.426364	1.36537	0.172138	0.643704
ENSG00000106366	SERPINE1	63.5034	0.582159	0.434996	1.33831	0.180796	0.65067
ENSG00000000457	SCYL3	69.0375	0.582249	0.470153	1.23842	0.215559	0.681145
ENSG00000182667	NTM	6.0037	0.582401	0.786183	0.740795	0.458817	NA
ENSG00000171116	HSFX1	1.7739	0.582516	1.20592	0.483046	0.629063	NA
ENSG00000069535	MAOB	18.8673	0.582724	0.789659	0.737943	0.460549	0.828745
ENSG00000115657	ABCB6	45.5967	0.582883	0.519075	1.12293	0.261468	0.719603
ENSG00000176102	CSTF3	178.318	0.583377	0.409187	1.4257	0.153955	0.622115
ENSG00000144619	CNTN4	5.47854	0.583457	1.25692	0.464194	0.642509	NA
ENSG00000132842	AP3B1	413.332	0.58365	0.326688	1.78657	0.0740071	0.509062
ENSG00000121481	RNF2	130.259	0.583893	0.494837	1.17997	0.238012	0.702742
ENSG00000057757	PITHD1	124.72	0.584371	0.343543	1.70101	0.0889408	0.540877
ENSG00000171823	FBXL14	77.7048	0.584378	0.579882	1.00775	0.313573	0.751092
ENSG00000047346	FAM214A	201.669	0.584463	0.326798	1.78846	0.0737024	0.508228
ENSG00000118971	CCND2	66.0972	0.584552	0.405298	1.44228	0.149224	0.616796
ENSG00000019995	ZRANB1	79.3921	0.584691	0.476985	1.22581	0.220271	0.685048
ENSG00000151500	THYN1	59.3432	0.584952	0.521898	1.12082	0.262366	0.719977
ENSG00000164746	C7orf57	27.5293	0.584996	0.801203	0.730147	0.465301	0.830884
ENSG00000081087	OSTM1	745.408	0.585173	0.457333	1.27954	0.200709	0.668518
ENSG00000008294	SPAG9	3311.71	0.585326	0.514284	1.13814	0.255063	0.715493
ENSG00000165325	DEUP1	16.9217	0.585372	0.788467	0.742418	0.457834	0.828745
ENSG00000165891	E2F7	10.6895	0.585818	0.958635	0.611096	0.541136	NA
ENSG00000144747	TMF1	423.368	0.585869	0.403267	1.45281	0.146278	0.614094
ENSG00000197465	GYPE	5.481	0.586127	0.877377	0.668044	0.504105	NA
ENSG00000125846	ZNF133	19.8522	0.586237	0.432848	1.35437	0.175618	0.647863
ENSG00000170579	DLGAP1	43.6873	0.586284	0.424271	1.38186	0.167014	0.638083
ENSG00000070388	FGF22	4.39742	0.586507	0.747842	0.784265	0.432884	NA
ENSG00000153485	TMEM251	251.064	0.586588	0.713284	0.822376	0.410863	0.803735
ENSG00000112282	MED23	95.9674	0.586614	0.408396	1.43638	0.150893	0.619159
ENSG00000170615	SLC26A5	4.43676	0.586716	0.944958	0.620891	0.534672	NA
ENSG00000182010	RTKN2	69.5634	0.587035	0.403418	1.45515	0.145627	0.613785
ENSG00000132256	TRIM5	118.905	0.587059	0.385758	1.52183	0.128051	0.597368
ENSG00000280165	PCDH20	3.34145	0.587147	1.33614	0.439436	0.660346	NA
ENSG00000213231	TCL1B	13.7422	0.5872	0.607441	0.966677	0.333705	NA
ENSG00000132199	ENOSF1	315.499	0.587227	0.302915	1.93859	0.0525519	0.462409
ENSG00000197062	ZSCAN26	16.3729	0.587361	0.757946	0.774938	0.438376	NA
ENSG00000008311	AASS	15.5178	0.587424	0.432768	1.35736	0.174666	NA
ENSG00000258539	AC068896.3	8.99161	0.5875	0.736717	0.797457	0.425186	NA
ENSG00000141682	PMAIP1	311.879	0.587538	0.438469	1.33998	0.180253	0.650542
ENSG00000176769	TCERG1L	0.39527	0.587554	2.3046	0.254949	0.798763	NA
ENSG00000128512	DOCK4	2656.73	0.58756	0.458223	1.28226	0.199752	0.667858
ENSG00000204264	PSMB8	365.325	0.587652	0.3789	1.55094	0.120916	0.589002
ENSG00000146463	ZMYM4	124.758	0.587658	0.438426	1.34038	0.180121	0.650542
ENSG00000175697	GPR156	3.00466	0.58782	1.17644	0.499659	0.617315	NA
ENSG00000156234	CXCL13	7.82234	0.587978	1.1963	0.491495	0.623076	NA
ENSG00000105388	CEACAM5	219.956	0.588157	0.838723	0.701253	0.483145	0.840774
ENSG00000119616	FCF1	170.89	0.588379	0.285262	2.06259	0.0391512	0.417906
ENSG00000125107	CNOT1	982.746	0.588451	0.26661	2.20716	0.0273028	0.369222
ENSG00000184378	ACTRT3	3.50418	0.588637	1.05082	0.560169	0.575364	NA
ENSG00000146285	SCML4	70.8437	0.588864	0.390502	1.50797	0.131563	0.598894
ENSG00000150347	ARID5B	311.191	0.588914	0.362836	1.62308	0.104571	0.560619
ENSG00000160285	LSS	345.301	0.58892	0.414483	1.42085	0.155359	0.624277
ENSG00000127328	RAB3IP	142.805	0.589174	0.477721	1.2333	0.217463	0.681345
ENSG00000083642	PDS5B	123.019	0.589226	0.348704	1.68976	0.0910743	0.546486
ENSG00000275302	CCL4	10677.4	0.589714	0.755289	0.78078	0.434932	0.816707
ENSG00000166343	MSS51	20.048	0.589722	0.447735	1.31712	0.187797	0.65792
ENSG00000188921	HACD4	46.1371	0.589724	0.452291	1.30386	0.192281	0.660805
ENSG00000171115	GIMAP8	19.1414	0.589738	0.508138	1.16059	0.24581	0.70951
ENSG00000174010	KLHL15	56.0373	0.589907	0.429554	1.3733	0.169658	0.641346
ENSG00000138271	GPR87	14.5289	0.589956	0.820777	0.718777	0.472278	NA
ENSG00000219073	CELA3B	59.4718	0.590407	0.592136	0.99708	0.318726	0.754976
ENSG00000171612	SLC25A33	37.8964	0.5906	0.347686	1.69866	0.0893836	0.541865
ENSG00000090863	GLG1	266.98	0.59075	0.18858	3.13262	0.00173251	0.111152
ENSG00000113296	THBS4	13.6048	0.590759	0.840331	0.703007	0.482052	NA
ENSG00000147162	OGT	448.775	0.591052	0.366935	1.61078	0.107227	0.565131
ENSG00000116954	RRAGC	802.12	0.591076	0.634585	0.931437	0.351628	0.774192
ENSG00000172466	ZNF24	181.996	0.591187	0.434434	1.36082	0.17357	0.645991
ENSG00000182963	GJC1	16.9759	0.591202	0.495656	1.19277	0.23296	0.700754
ENSG00000188580	NKAIN2	1.79313	0.591492	1.26113	0.469019	0.639056	NA
ENSG00000115183	TANC1	26.7216	0.591802	0.517431	1.14373	0.252735	0.714227
ENSG00000166349	RAG1	2.67226	0.591864	1.20354	0.491771	0.622882	NA
ENSG00000184185	KCNJ12	0.702624	0.591875	1.50904	0.392221	0.694895	NA
ENSG00000147533	GOLGA7	571.505	0.592037	0.594159	0.996428	0.319042	0.755154
ENSG00000147650	LRP12	153.81	0.592281	0.42824	1.38306	0.166647	0.638083
ENSG00000040531	CTNS	295.454	0.592554	0.330661	1.79203	0.0731281	0.506203
ENSG00000168246	UBTD2	146.879	0.592699	0.562965	1.05282	0.292425	0.73944
ENSG00000139445	FOXN4	3.80206	0.593055	1.15944	0.511499	0.609002	NA
ENSG00000122912	SLC25A16	153.091	0.593066	0.409401	1.44862	0.147445	0.614662
ENSG00000157680	DGKI	2.73932	0.593178	1.17738	0.503811	0.614395	NA
ENSG00000164114	MAP9	26.6445	0.593269	0.709065	0.836693	0.402765	0.802121
ENSG00000128596	CCDC136	8.13508	0.593749	0.746625	0.795244	0.426472	NA
ENSG00000100341	PNPLA5	5.04722	0.59397	0.645019	0.920856	0.357126	NA
ENSG00000063587	ZNF275	11.6492	0.594088	0.490458	1.21129	0.225783	NA
ENSG00000162695	SLC30A7	93.6634	0.594254	0.357571	1.66192	0.0965286	0.555573
ENSG00000183571	PGPEP1L	4.62757	0.594461	1.14781	0.517909	0.604522	NA
ENSG00000184735	DDX53	2.43762	0.594591	1.05057	0.565969	0.571415	NA
ENSG00000273983	H3C8	12.2997	0.594657	0.562332	1.05748	0.290291	NA
ENSG00000204642	HLA-F	2648.07	0.594688	0.434687	1.36808	0.171286	0.643013
ENSG00000262304	AC027796.3	2.48002	0.594738	1.14381	0.519962	0.60309	NA
ENSG00000188092	GPR89B	29.4684	0.594809	0.539516	1.10249	0.27025	0.725326
ENSG00000126952	NXF5	0.259816	0.595329	2.53162	0.235157	0.814087	NA
ENSG00000184675	AMER1	3.02531	0.595446	0.720728	0.826172	0.408706	NA
ENSG00000198695	MT-ND6	21530.3	0.59547	0.368468	1.61607	0.10608	0.5643
ENSG00000164406	LEAP2	57.2772	0.595662	0.445794	1.33618	0.181489	0.651293
ENSG00000102287	GABRE	36.2087	0.595741	0.690584	0.862662	0.388323	0.794541
ENSG00000197849	OR8G1	14.4867	0.595875	0.418784	1.42287	0.154773	NA
ENSG00000146350	TBC1D32	159.671	0.596075	0.359636	1.65744	0.0974301	0.556503
ENSG00000171634	BPTF	499.158	0.596343	0.286141	2.08409	0.0371522	0.414275
ENSG00000161381	PLXDC1	29.4429	0.596386	0.496523	1.20112	0.229703	0.697911
ENSG00000158636	EMSY	169.095	0.596809	0.377996	1.57887	0.114365	0.577024
ENSG00000176623	RMDN1	223.699	0.596824	0.385666	1.54752	0.121739	0.590854
ENSG00000229972	IQCF3	295.272	0.596827	0.600459	0.993951	0.320247	0.755652
ENSG00000166128	RAB8B	1465	0.596996	0.562177	1.06194	0.288265	0.736686
ENSG00000104687	GSR	511.381	0.597338	0.4978	1.19996	0.230156	0.698287
ENSG00000169246	NPIPB3	1608.34	0.597443	0.31488	1.89737	0.0577794	0.470614
ENSG00000130638	ATXN10	230.417	0.597608	0.318673	1.8753	0.0607511	0.476503
ENSG00000156110	ADK	94.7633	0.597635	0.336878	1.77404	0.0760561	0.51299
ENSG00000143977	SNRPG	284.252	0.597646	0.507606	1.17738	0.239042	0.704226
ENSG00000117569	PTBP2	100.299	0.597699	0.460977	1.29659	0.194772	0.663812
ENSG00000165322	ARHGAP12	151.779	0.597985	0.615345	0.971787	0.331156	0.762781
ENSG00000170471	RALGAPB	178.822	0.598028	0.344149	1.7377	0.082264	0.526355
ENSG00000102854	MSLN	98.4036	0.598246	0.748264	0.799512	0.423994	0.810941
ENSG00000065621	GSTO2	199.802	0.59836	0.405606	1.47522	0.140152	0.608523
ENSG00000132300	PTCD3	214.022	0.598477	0.358412	1.6698	0.0949588	0.552642
ENSG00000164172	MOCS2	47.0274	0.598805	0.641067	0.934076	0.350265	0.772614
ENSG00000197057	DTHD1	110.73	0.598842	0.771228	0.776478	0.437467	0.816939
ENSG00000120437	ACAT2	191.295	0.598925	0.545409	1.09812	0.272152	0.726449
ENSG00000038210	PI4K2B	96.026	0.599074	0.414823	1.44417	0.148692	0.61536
ENSG00000141086	CTRL	31.9051	0.599177	0.497806	1.20363	0.228731	0.697529
ENSG00000113441	LNPEP	127.917	0.599223	0.380436	1.5751	0.115234	0.578994
ENSG00000002726	AOC1	18.2463	0.599783	0.685227	0.875306	0.381407	0.791039
ENSG00000166266	CUL5	125.308	0.599801	0.403497	1.48651	0.137145	0.60568
ENSG00000224712	NPIPA3	1.92269	0.599963	1.70401	0.352088	0.724772	NA
ENSG00000066926	FECH	53.5763	0.599997	0.340227	1.76352	0.0778129	0.515844
ENSG00000164180	TMEM161B	88.3378	0.600083	0.327254	1.83369	0.0667001	0.49106
ENSG00000149231	CCDC82	250.821	0.600093	0.607251	0.988212	0.323049	0.758515
ENSG00000249961	TERB1	16.4108	0.600356	0.90293	0.664898	0.506116	NA
ENSG00000205683	DPF3	2.81981	0.600566	1.01942	0.589123	0.555778	NA
ENSG00000051825	MPHOSPH9	82.0645	0.600614	0.359982	1.66846	0.0952252	0.552642
ENSG00000166451	CENPN	72.8631	0.600766	0.475999	1.26211	0.206908	0.675539
ENSG00000111729	CLEC4A	623.577	0.600904	0.583912	1.0291	0.303432	0.745026
ENSG00000109606	DHX15	389.114	0.601075	0.351108	1.71194	0.0869078	0.534704
ENSG00000110786	PTPN5	5.08865	0.601359	0.67785	0.887157	0.374995	NA
ENSG00000140464	PML	284.593	0.601402	0.340204	1.76777	0.0770998	0.514946
ENSG00000165895	ARHGAP42	26.0507	0.601451	0.72887	0.825183	0.409268	0.803016
ENSG00000204161	TMEM273	430.762	0.601451	0.570493	1.05427	0.291761	0.73944
ENSG00000198700	IPO9	77.8145	0.601642	0.467888	1.28587	0.198489	0.666572
ENSG00000074966	TXK	51.6529	0.601813	0.442258	1.36077	0.173585	0.645991
ENSG00000125462	C1orf61	87.648	0.601988	0.576834	1.04361	0.296667	0.742325
ENSG00000143374	TARS2	135.228	0.602092	0.334263	1.80125	0.0716631	0.503427
ENSG00000164306	PRIMPOL	46.2931	0.602222	0.592006	1.01726	0.309032	0.747563
ENSG00000147874	HAUS6	62.5856	0.602292	0.328236	1.83494	0.066515	0.490694
ENSG00000179988	PSTK	28.1515	0.60231	0.365522	1.64781	0.099392	0.557786
ENSG00000278662	GOLGA6L10	9.36226	0.602384	1.16786	0.515804	0.605992	NA
ENSG00000089048	ESF1	37.9702	0.602392	0.552141	1.09101	0.275268	0.728126
ENSG00000173218	VANGL1	16.5353	0.602606	0.75412	0.799084	0.424242	NA
ENSG00000170456	DENND5B	15.4787	0.602707	0.471821	1.27741	0.201459	NA
ENSG00000122390	NAA60	622.379	0.602922	0.288489	2.08993	0.0366242	0.411437
ENSG00000119760	SUPT7L	75.0273	0.602946	0.250629	2.40572	0.0161404	0.294862
ENSG00000082438	COBLL1	59.2289	0.603277	0.7566	0.797352	0.425247	0.812156
ENSG00000149300	C11orf52	20.2081	0.603356	1.01431	0.594844	0.551948	0.870831
ENSG00000166926	MS4A6E	31.4044	0.603498	0.8654	0.697364	0.485575	0.841686
ENSG00000267426	AC087289.3	11.8757	0.603717	0.87807	0.68755	0.491736	NA
ENSG00000138115	CYP2C8	3.04632	0.603753	1.32287	0.456395	0.648106	NA
ENSG00000141433	ADCYAP1	0.627117	0.604099	1.82025	0.331877	0.739982	NA
ENSG00000123892	RAB38	16.5029	0.604104	0.754247	0.800936	0.423168	NA
ENSG00000020426	MNAT1	79.0926	0.604269	0.837039	0.721913	0.470348	0.833567
ENSG00000164304	CAGE1	3.70963	0.604321	0.720582	0.838657	0.401662	NA
ENSG00000109832	DDX25	25.1259	0.604336	0.586513	1.03039	0.302828	0.745026
ENSG00000162601	MYSM1	232.311	0.604398	0.444633	1.35932	0.174046	0.64638
ENSG00000110921	MVK	60.2912	0.604537	0.556325	1.08666	0.277187	0.728456
ENSG00000218305	CDC14C	31.4862	0.604581	0.371361	1.62801	0.103522	0.560164
ENSG00000144481	TRPM8	28.3237	0.604778	0.624929	0.967754	0.333167	0.76481
ENSG00000110723	EXPH5	44.0908	0.604834	0.655868	0.922187	0.356431	0.777097
ENSG00000145416	MARCHF1	190.868	0.604922	0.362629	1.66816	0.0952846	0.552642
ENSG00000008405	CRY1	153.236	0.605096	0.469401	1.28908	0.19737	0.665565
ENSG00000221996	OR52B4	0.930812	0.60552	2.04806	0.295655	0.767493	NA
ENSG00000184983	NDUFA6	148.514	0.606076	0.510348	1.18757	0.235001	0.700754
ENSG00000221946	FXYD7	4.14305	0.606405	1.32644	0.457168	0.64755	NA
ENSG00000117091	CD48	1780.6	0.60643	0.63945	0.948362	0.342945	0.767854
ENSG00000152430	BOLL	1.47768	0.606444	1.25425	0.483512	0.628733	NA
ENSG00000154645	CHODL	6.90092	0.60678	0.571236	1.06222	0.288135	NA
ENSG00000148357	HMCN2	2.62418	0.607044	0.910634	0.666617	0.505017	NA
ENSG00000127870	RNF6	123.151	0.607305	0.358603	1.69353	0.0903547	0.54434
ENSG00000076685	NT5C2	2125.58	0.607324	0.39942	1.52052	0.128382	0.597368
ENSG00000079785	DDX1	100.396	0.60738	0.450826	1.34726	0.177896	0.649981
ENSG00000100399	CHADL	4.97639	0.607482	1.0167	0.597504	0.550171	NA
ENSG00000151292	CSNK1G3	217.433	0.607548	0.52129	1.16547	0.243829	0.708072
ENSG00000140534	TICRR	4.6702	0.607578	0.669689	0.907253	0.364273	NA
ENSG00000104763	ASAH1	5953.45	0.607827	0.572326	1.06203	0.288222	0.736686
ENSG00000078304	PPP2R5C	1467.62	0.607939	0.28236	2.15306	0.0313139	0.386414
ENSG00000163481	RNF25	73.4897	0.608095	0.390818	1.55596	0.119719	0.585445
ENSG00000102383	ZDHHC15	223.141	0.608157	0.336371	1.808	0.0706071	0.500685
ENSG00000113732	ATP6V0E1	1657.99	0.608499	0.564672	1.07761	0.281206	0.732195
ENSG00000057657	PRDM1	314.134	0.608619	0.304435	1.99918	0.0455894	0.437232
ENSG00000198932	GPRASP1	7.18538	0.609284	0.553494	1.1008	0.270985	NA
ENSG00000198019	FCGR1B	656.343	0.609419	0.573499	1.06263	0.287949	0.736686
ENSG00000170961	HAS2	2.6725	0.609811	0.769494	0.792483	0.428079	NA
ENSG00000074266	EED	77.2182	0.610017	0.44147	1.38179	0.167037	0.638083
ENSG00000075429	CACNG5	6.09517	0.610284	0.574807	1.06172	0.288363	NA
ENSG00000127561	SYNGR3	3.21698	0.610411	0.878921	0.6945	0.487369	NA
ENSG00000100104	SRRD	46.9423	0.610438	0.343547	1.77687	0.0755896	0.512446
ENSG00000285508	AL034430.1	3.91281	0.610468	1.38591	0.440481	0.659589	NA
ENSG00000146707	POMZP3	133.381	0.610569	0.414799	1.47196	0.141031	0.610087
ENSG00000259024	TVP23C-CDRT4	1.85927	0.610668	1.91372	0.319099	0.749651	NA
ENSG00000073614	KDM5A	562.325	0.610828	0.344217	1.77454	0.0759732	0.51299
ENSG00000162924	REL	898.833	0.61091	0.392481	1.55653	0.119581	0.585028
ENSG00000170236	USP50	59.0247	0.610986	0.399606	1.52897	0.126272	0.596141
ENSG00000104237	RP1	116.786	0.611048	0.634873	0.962473	0.335812	0.765002
ENSG00000196778	OR52K1	49.5627	0.611187	0.344312	1.7751	0.0758817	0.512948
ENSG00000136155	SCEL	25.9452	0.612159	1.05693	0.579184	0.562465	0.874352
ENSG00000105374	NKG7	159.084	0.612252	0.447287	1.36881	0.171058	0.64251
ENSG00000110911	SLC11A2	1893.2	0.612365	0.535683	1.14315	0.252977	0.714227
ENSG00000221866	PLXNA4	0.845835	0.612793	1.26611	0.483997	0.628388	NA
ENSG00000185615	PDIA2	7.02576	0.612848	1.05364	0.581649	0.560803	NA
ENSG00000082258	CCNT2	304.303	0.613089	0.491887	1.2464	0.212617	0.679303
ENSG00000138756	BMP2K	391.204	0.613377	0.408144	1.50284	0.132879	0.599572
ENSG00000242221	PSG2	29.2831	0.613502	0.446466	1.37413	0.169401	0.640734
ENSG00000131183	SLC34A1	0.792607	0.613615	2.1514	0.285217	0.775478	NA
ENSG00000188706	ZDHHC9	72.02	0.613738	0.516049	1.1893	0.234321	0.700754
ENSG00000133302	SLF1	194.525	0.613811	0.589476	1.04128	0.297745	0.743099
ENSG00000197992	CLEC9A	50.4909	0.613859	0.735015	0.835165	0.403625	0.802328
ENSG00000164690	SHH	7.24333	0.613874	0.894922	0.685953	0.492743	NA
ENSG00000105655	ISYNA1	91.6229	0.613908	0.556443	1.10327	0.269909	0.725326
ENSG00000086065	CHMP5	315.849	0.613976	0.475021	1.29253	0.196175	0.664422
ENSG00000070785	EIF2B3	100.246	0.614034	0.420813	1.45916	0.144521	0.612516
ENSG00000111011	RSRC2	706.21	0.614052	0.370433	1.65766	0.0973857	0.556503
ENSG00000181143	MUC16	259.355	0.614077	0.817537	0.75113	0.452574	0.826513
ENSG00000283473	FAM240A	0.872004	0.614115	1.83522	0.334627	0.737907	NA
ENSG00000174953	DHX36	323.179	0.614349	0.340708	1.80315	0.0713641	0.501901
ENSG00000164294	GPX8	16.9386	0.614395	0.778826	0.788873	0.430186	0.814808
ENSG00000079215	SLC1A3	404.721	0.61449	0.398434	1.54226	0.12301	0.592365
ENSG00000272442	AL353588.1	6.17518	0.61486	0.958278	0.64163	0.521113	NA
ENSG00000173210	ABLIM3	36.1265	0.614951	0.772359	0.796198	0.425917	0.812405
ENSG00000184786	TCTE3	5.41348	0.615252	0.727131	0.846136	0.397477	NA
ENSG00000178772	CPN2	23.6572	0.615374	0.529245	1.16274	0.244935	0.708935
ENSG00000115525	ST3GAL5	169.94	0.615519	0.280069	2.19774	0.0279675	0.372112
ENSG00000040275	SPDL1	82.6383	0.615549	0.862355	0.713801	0.475351	0.836145
ENSG00000164144	ARFIP1	557.742	0.615964	0.503318	1.22381	0.221026	0.685414
ENSG00000283228	AC068547.1	54.1136	0.616008	0.888786	0.693089	0.488253	0.843541
ENSG00000047634	SCML1	51.6418	0.616352	0.517809	1.19031	0.233925	0.700754
ENSG00000143257	NR1I3	211.714	0.616457	0.562052	1.0968	0.272731	0.726449
ENSG00000082482	KCNK2	1.46351	0.616722	1.24344	0.49598	0.619909	NA
ENSG00000151655	ITIH2	3.59259	0.616785	0.711826	0.866483	0.386226	NA
ENSG00000162819	BROX	484.933	0.6169	0.468668	1.31628	0.188079	0.658063
ENSG00000128973	CLN6	262.694	0.61701	0.334067	1.84696	0.0647526	0.487914
ENSG00000198612	COPS8	90.6883	0.617028	0.491087	1.25645	0.208951	0.677606
ENSG00000105967	TFEC	812.597	0.617163	0.829047	0.744425	0.456619	0.828253
ENSG00000188649	CC2D2B	171.039	0.617174	0.634942	0.972016	0.331043	0.762747
ENSG00000138380	CARF	57.6384	0.617182	0.367715	1.67842	0.0932644	0.551029
ENSG00000137504	CREBZF	101.199	0.617642	0.311192	1.98476	0.047171	0.442518
ENSG00000183137	CEP57L1	96.7015	0.617869	0.467813	1.32076	0.186582	0.656722
ENSG00000159086	PAXBP1	150.495	0.61793	0.358418	1.72405	0.0846988	0.529837
ENSG00000132840	BHMT2	15.9495	0.617951	0.562307	1.09896	0.271787	NA
ENSG00000036054	TBC1D23	230.344	0.61797	0.553223	1.11704	0.263979	0.721389
ENSG00000103671	TRIP4	132.486	0.618061	0.348204	1.775	0.0758982	0.512948
ENSG00000204186	ZDBF2	6.18223	0.618397	0.632704	0.977388	0.328377	NA
ENSG00000159289	GOLGA6A	20.5683	0.618538	0.768654	0.804703	0.420991	0.810163
ENSG00000171476	HOPX	52.5889	0.618609	0.437063	1.41538	0.156959	0.626031
ENSG00000178096	BOLA1	21.8788	0.618687	0.669626	0.923929	0.355523	0.776645
ENSG00000104177	MYEF2	347.759	0.618691	0.508634	1.21638	0.223841	0.690818
ENSG00000163104	SMARCAD1	41.0758	0.619109	0.484994	1.27653	0.201769	0.669638
ENSG00000156427	FGF18	4.26528	0.619178	0.976622	0.634	0.526081	NA
ENSG00000213793	ZNF888	43.1239	0.619201	0.42566	1.45468	0.145757	0.613785
ENSG00000180574	EIF2S3B	1.42946	0.619311	1.36811	0.452677	0.650782	NA
ENSG00000141622	RNF165	5.70141	0.61941	0.671076	0.923009	0.356002	NA
ENSG00000158623	COPG2	26.5865	0.619424	0.578827	1.07014	0.284558	0.734705
ENSG00000106546	AHR	653.231	0.61947	0.354814	1.7459	0.0808284	0.522006
ENSG00000115368	WDR75	77.3949	0.619618	0.581201	1.0661	0.286378	0.736317
ENSG00000182628	SKA2	75.2058	0.619748	0.341174	1.81651	0.0692915	0.497233
ENSG00000127081	ZNF484	22.5762	0.620226	0.389635	1.59181	0.111427	0.571284
ENSG00000196323	ZBTB44	92.568	0.620399	0.341673	1.81577	0.0694056	0.497376
ENSG00000114416	FXR1	481.294	0.620404	0.489299	1.26795	0.204817	0.673155
ENSG00000136689	IL1RN	10159.3	0.620442	0.551688	1.12462	0.260748	0.719475
ENSG00000138395	CDK15	1.09869	0.620708	1.21785	0.509677	0.610278	NA
ENSG00000112592	TBP	47.7594	0.620859	0.413018	1.50322	0.132782	0.599499
ENSG00000188629	ZNF177	9.69709	0.621015	0.851246	0.729537	0.465673	NA
ENSG00000101003	GINS1	31.7731	0.621082	0.425113	1.46098	0.144021	0.612516
ENSG00000122644	ARL4A	217.408	0.62112	0.474277	1.30962	0.190326	0.660288
ENSG00000148154	UGCG	998.187	0.621126	0.425809	1.4587	0.144649	0.612867
ENSG00000175104	TRAF6	88.3413	0.621478	0.344088	1.80616	0.0708936	0.501142
ENSG00000118514	ALDH8A1	41.9292	0.621528	0.613078	1.01378	0.310687	0.749078
ENSG00000123297	TSFM	35.5762	0.621597	0.522689	1.18923	0.234349	0.700754
ENSG00000188493	C19orf54	54.4406	0.621629	0.428495	1.45073	0.146856	0.614145
ENSG00000175073	VCPIP1	124.975	0.621682	0.400819	1.55103	0.120894	0.589002
ENSG00000127530	OR7C1	53.399	0.621739	0.415594	1.49603	0.134647	0.600462
ENSG00000122687	MRM2	24.2638	0.621752	0.583567	1.06543	0.28668	0.736317
ENSG00000136937	NCBP1	166.499	0.621937	0.272261	2.28434	0.0223516	0.339208
ENSG00000185880	TRIM69	250.714	0.62212	0.337172	1.84511	0.0650215	0.487914
ENSG00000023445	BIRC3	354.06	0.622254	0.382694	1.62598	0.103953	0.560164
ENSG00000180008	SOCS4	60.6352	0.622521	0.427403	1.45652	0.145249	0.613299
ENSG00000091483	FH	68.9143	0.622547	0.467123	1.33273	0.182622	0.652627
ENSG00000139835	GRTP1	75.8655	0.622662	0.396069	1.57211	0.115926	0.579432
ENSG00000166923	GREM1	17.8606	0.623251	0.399533	1.55995	0.118772	0.583499
ENSG00000117114	ADGRL2	37.4861	0.623287	0.575763	1.08254	0.279012	0.729917
ENSG00000249240	AC069368.1	66.0021	0.62356	0.830877	0.750484	0.452963	0.826718
ENSG00000165699	TSC1	402.927	0.623571	0.364292	1.71173	0.0869457	0.534704
ENSG00000101413	RPRD1B	294.696	0.623593	0.292645	2.13089	0.0330985	0.395787
ENSG00000102539	MLNR	4.16618	0.623698	1.07168	0.58198	0.56058	NA
ENSG00000286001	AC021087.5	13.5215	0.623845	0.440038	1.41771	0.156276	NA
ENSG00000109758	HGFAC	1.33905	0.624075	1.43651	0.434438	0.66397	NA
ENSG00000102393	GLA	1195.61	0.6242	0.518667	1.20347	0.228795	0.697566
ENSG00000162396	PARS2	4.96527	0.624346	0.772858	0.807841	0.419182	NA
ENSG00000112936	C7	0.838817	0.624736	1.19125	0.524437	0.599974	NA
ENSG00000170959	DCDC1	62.0121	0.62503	0.701254	0.891304	0.372766	0.785793
ENSG00000138750	NUP54	179.668	0.625263	0.306392	2.04072	0.0412782	0.422783
ENSG00000184678	H2BC21	477.408	0.625426	0.534912	1.16921	0.242318	0.70705
ENSG00000187049	TMEM216	44.8078	0.62554	0.440009	1.42165	0.155127	0.624277
ENSG00000107937	GTPBP4	98.8463	0.625781	0.337946	1.85172	0.0640665	0.486137
ENSG00000177947	ODF3	3.79816	0.62586	0.900755	0.694817	0.48717	NA
ENSG00000164024	METAP1	93.3118	0.626477	0.361955	1.73082	0.0834847	0.527515
ENSG00000156384	SFR1	118.415	0.62659	0.431163	1.45326	0.146153	0.614094
ENSG00000136108	CKAP2	29.8499	0.627058	0.657525	0.953664	0.340254	0.76619
ENSG00000138018	SELENOI	38.8266	0.627159	0.437438	1.43371	0.151655	0.620038
ENSG00000160716	CHRNB2	27.4063	0.627339	0.719157	0.872326	0.383031	0.791394
ENSG00000162877	PM20D1	2.06772	0.62747	1.90453	0.329462	0.741806	NA
ENSG00000103021	CCDC113	63.9417	0.627905	0.659466	0.952141	0.341025	0.766218
ENSG00000107625	DDX50	107.732	0.628223	0.555949	1.13	0.258476	0.719029
ENSG00000162645	GBP2	1091.84	0.62853	0.466069	1.34858	0.177473	0.64931
ENSG00000115008	IL1A	323.368	0.628565	0.81934	0.76716	0.442986	0.820247
ENSG00000140092	FBLN5	24.8038	0.62864	0.746636	0.841964	0.399808	0.80121
ENSG00000189134	NKAPL	6.24558	0.628644	0.864667	0.727036	0.467204	NA
ENSG00000127311	HELB	179.159	0.628757	0.400131	1.57138	0.116095	0.579706
ENSG00000168216	LMBRD1	319.363	0.629161	0.495541	1.26965	0.204211	0.672505
ENSG00000106772	PRUNE2	60.5941	0.629287	0.605473	1.03933	0.298651	0.743695
ENSG00000027869	SH2D2A	46.8028	0.629371	0.554637	1.13475	0.256482	0.716925
ENSG00000117475	BLZF1	174.785	0.629531	0.348122	1.80836	0.0705501	0.500581
ENSG00000171202	TMEM126A	89.8732	0.629713	0.707224	0.890401	0.373251	0.785895
ENSG00000139910	NOVA1	12.7307	0.629773	0.620737	1.01456	0.310316	NA
ENSG00000126777	KTN1	448.583	0.62997	0.359388	1.7529	0.0796194	0.520713
ENSG00000121351	IAPP	2.5408	0.630033	0.946304	0.665783	0.50555	NA
ENSG00000185418	TARS3	46.142	0.630354	0.334475	1.88461	0.0594828	0.474151
ENSG00000255393	OOSP4B	54.9491	0.630867	0.574252	1.09859	0.271947	0.726449
ENSG00000147679	UTP23	52.148	0.631384	0.347918	1.81475	0.0695619	0.497412
ENSG00000165029	ABCA1	1021.87	0.631762	0.419635	1.50551	0.132194	0.5989
ENSG00000109193	SULT1E1	28.1965	0.6319	0.773617	0.816814	0.414035	0.80517
ENSG00000129810	SGO1	23.6335	0.632038	0.437267	1.44543	0.148337	0.614831
ENSG00000171659	GPR34	21.9848	0.632272	0.754083	0.838465	0.40177	0.802121
ENSG00000198786	MT-ND5	16598.6	0.6329	0.357149	1.77209	0.0763803	0.513131
ENSG00000168679	SLC16A4	32.4506	0.633032	0.42725	1.48164	0.138435	0.606253
ENSG00000100628	ASB2	9.73174	0.633121	0.87714	0.721802	0.470416	NA
ENSG00000147894	C9orf72	1452.45	0.633389	0.635497	0.996683	0.318918	0.755142
ENSG00000204397	CARD16	1872.71	0.63354	0.726355	0.872218	0.383089	0.791394
ENSG00000158104	HPD	12.1629	0.633545	0.729436	0.868541	0.385098	NA
ENSG00000060749	QSER1	49.3992	0.633576	0.461486	1.3729	0.169782	0.641637
ENSG00000111961	SASH1	97.8779	0.633586	0.45825	1.38262	0.166781	0.638083
ENSG00000004864	SLC25A13	1897.05	0.63404	0.720489	0.880014	0.378852	0.789173
ENSG00000063127	SLC6A16	64.8355	0.634107	0.541472	1.17108	0.241567	0.706537
ENSG00000183091	NEB	40.3424	0.634248	0.479772	1.32198	0.186175	0.656562
ENSG00000113805	CNTN3	4.72667	0.634302	1.14173	0.555562	0.57851	NA
ENSG00000127364	TAS2R4	10.2816	0.634351	0.684982	0.926084	0.354402	NA
ENSG00000185518	SV2B	3.04401	0.634649	0.688467	0.921829	0.356618	NA
ENSG00000114374	USP9Y	127.622	0.634672	0.417203	1.52125	0.128196	0.597368
ENSG00000166436	TRIM66	40.4822	0.63475	0.431119	1.47233	0.140931	0.610087
ENSG00000122966	CIT	28.5327	0.634825	0.578053	1.09821	0.272112	0.726449
ENSG00000140955	ADAD2	9.8194	0.635317	0.652242	0.974051	0.330031	NA
ENSG00000239474	KLHL41	4.38467	0.63543	1.17586	0.540396	0.588924	NA
ENSG00000170581	STAT2	757.419	0.635678	0.323535	1.96479	0.0494385	0.451729
ENSG00000160218	TRAPPC10	320.317	0.636031	0.299389	2.12443	0.0336342	0.39766
ENSG00000085382	HACE1	130.589	0.636039	0.325439	1.9544	0.0506534	0.456397
ENSG00000164935	DCSTAMP	64.7655	0.636171	0.563467	1.12903	0.258885	0.719029
ENSG00000204217	BMPR2	70.4443	0.636535	0.367957	1.72992	0.0836448	0.527733
ENSG00000100580	TMED8	86.9961	0.63654	0.314635	2.0231	0.0430624	0.430211
ENSG00000112339	HBS1L	289.5	0.636621	0.541741	1.17514	0.239939	0.70518
ENSG00000161328	LRRC56	27.1702	0.637052	0.855309	0.744821	0.45638	0.828152
ENSG00000148019	CEP78	28.6856	0.637142	0.423783	1.50347	0.132719	0.599499
ENSG00000182223	ZAR1	0.743016	0.637421	1.88116	0.338845	0.734727	NA
ENSG00000079387	SENP1	170.269	0.63767	0.498009	1.28044	0.20039	0.668283
ENSG00000138767	CNOT6L	166.255	0.63771	0.376045	1.69583	0.0899173	0.543142
ENSG00000131876	SNRPA1	166.817	0.638161	0.262071	2.43507	0.0148891	0.286284
ENSG00000103642	LACTB	520.859	0.638209	0.56581	1.12796	0.259338	0.719029
ENSG00000181690	PLAG1	14.1152	0.638724	0.648352	0.98515	0.324551	NA
ENSG00000119943	PYROXD2	88.4201	0.63876	0.414583	1.54073	0.123383	0.59249
ENSG00000171136	RLN3	1.17175	0.638817	1.77277	0.36035	0.718585	NA
ENSG00000147853	AK3	150.056	0.638838	0.391551	1.63156	0.102772	0.560164
ENSG00000135090	TAOK3	566.591	0.639242	0.34722	1.84103	0.0656172	0.48994
ENSG00000131127	ZNF141	96.0285	0.639458	0.325742	1.96308	0.0496367	0.451729
ENSG00000279956	AC073082.1	3.14077	0.639794	1.20387	0.531447	0.595109	NA
ENSG00000121933	TMIGD3	22.305	0.639842	1.06018	0.603521	0.546162	0.869285
ENSG00000117625	RCOR3	314.444	0.639856	0.338791	1.88865	0.0589391	0.472105
ENSG00000125900	SIRPD	53.3732	0.640382	0.591151	1.08328	0.278685	0.729766
ENSG00000271425	NBPF10	350.896	0.640747	0.49424	1.29643	0.194828	0.663812
ENSG00000131558	EXOC4	338.549	0.640756	0.362698	1.76664	0.077289	0.514946
ENSG00000062194	GPBP1	936.134	0.640833	0.543468	1.17915	0.238337	0.703066
ENSG00000157303	SUSD3	32.2828	0.640931	0.541434	1.18377	0.236506	0.701792
ENSG00000164483	SAMD3	129.553	0.640943	0.655288	0.978109	0.32802	0.760084
ENSG00000012124	CD22	1678.34	0.641018	0.716416	0.894757	0.370917	0.784178
ENSG00000134684	YARS1	361.493	0.641307	0.193927	3.30695	0.000943176	0.0886651
ENSG00000138439	FAM117B	12.0307	0.641369	0.366095	1.75192	0.0797878	NA
ENSG00000086570	FAT2	11.9436	0.641532	0.668573	0.959555	0.337279	NA
ENSG00000128059	PPAT	167.842	0.641618	0.381121	1.6835	0.0922783	0.548295
ENSG00000105865	DUS4L	32.4498	0.641881	0.613683	1.04595	0.295585	0.740988
ENSG00000033030	ZCCHC8	99.8629	0.642066	0.256798	2.50028	0.0124095	0.267965
ENSG00000180332	KCTD4	11.3003	0.642078	0.528481	1.21495	0.224385	NA
ENSG00000185306	C12orf56	3.97536	0.642093	0.840571	0.763877	0.44494	NA
ENSG00000137198	GMPR	39.47	0.642629	0.595989	1.07826	0.280919	0.731965
ENSG00000158467	AHCYL2	113.885	0.642765	0.45062	1.4264	0.153752	0.621669
ENSG00000119640	ACYP1	47.6256	0.642809	0.796145	0.807402	0.419435	0.808957
ENSG00000284024	HSPA14	48.084	0.643123	0.476732	1.34902	0.177329	0.648961
ENSG00000134757	DSG3	7.50631	0.643214	0.668616	0.962008	0.336045	NA
ENSG00000087470	DNM1L	238.147	0.643255	0.37896	1.69742	0.0896173	0.542494
ENSG00000181827	RFX7	22.334	0.643867	0.522024	1.2334	0.217425	0.681345
ENSG00000168703	WFDC12	57.6673	0.643885	0.924441	0.696513	0.486108	0.841919
ENSG00000197170	PSMD12	227.955	0.64414	0.479197	1.34421	0.178882	0.650429
ENSG00000198133	TMEM229B	36.0732	0.644226	0.47054	1.36912	0.170962	0.642393
ENSG00000111445	RFC5	153.662	0.644595	0.491552	1.31134	0.189741	0.66015
ENSG00000080345	RIF1	135.688	0.644841	0.321183	2.00771	0.0446745	0.434586
ENSG00000271810	AL603832.3	5.27493	0.645094	1.46098	0.44155	0.658815	NA
ENSG00000139746	RBM26	104.904	0.645855	0.290135	2.22605	0.0260107	0.36225
ENSG00000135248	FAM71F1	1.92208	0.645881	1.17693	0.548787	0.583152	NA
ENSG00000164124	TMEM144	81.0881	0.645906	0.456866	1.41378	0.157428	0.626657
ENSG00000171246	NPTX1	1.79935	0.645973	0.90328	0.715142	0.474522	NA
ENSG00000105559	PLEKHA4	164.227	0.646067	0.494886	1.30549	0.191727	0.660703
ENSG00000118369	USP35	82.3058	0.646145	0.454588	1.42139	0.155204	0.624277
ENSG00000196458	ZNF605	28.4825	0.646178	0.518341	1.24663	0.212534	0.679303
ENSG00000122180	MYOG	2.43891	0.646197	0.910854	0.709441	0.478051	NA
ENSG00000156171	DRAM2	251.419	0.646204	0.519644	1.24355	0.213664	0.680307
ENSG00000270757	HSPE1-MOB4	27.3847	0.646287	1.67104	0.386757	0.698936	0.920938
ENSG00000142875	PRKACB	45.8608	0.64632	0.597606	1.08151	0.279468	0.729917
ENSG00000164715	LMTK2	129.609	0.646617	0.224142	2.88486	0.00391591	0.159668
ENSG00000142530	FAM71E1	3.10562	0.64663	1.33435	0.484603	0.627958	NA
ENSG00000042088	TDP1	140.385	0.646686	0.313717	2.06136	0.0392685	0.417906
ENSG00000214336	FOXI3	3.40482	0.646969	0.794179	0.814639	0.415279	NA
ENSG00000271741	AC114490.2	18.2316	0.646976	0.999517	0.647288	0.517445	0.85857
ENSG00000142149	HUNK	13.1162	0.647356	0.426576	1.51756	0.129125	NA
ENSG00000170927	PKHD1	2.43653	0.647415	0.850385	0.761321	0.446466	NA
ENSG00000171044	XKR6	28.6782	0.647447	0.478477	1.35314	0.17601	0.647941
ENSG00000100433	KCNK10	2.0308	0.647483	1.00501	0.644252	0.519412	NA
ENSG00000212124	TAS2R19	17.4492	0.647531	0.469702	1.3786	0.168018	0.638447
ENSG00000186088	GSAP	1233.79	0.647826	0.392075	1.6523	0.0984732	0.557786
ENSG00000186334	SLC36A3	5.95479	0.64787	0.721918	0.897428	0.369491	NA
ENSG00000138459	SLC35A5	149.11	0.647959	0.415027	1.56125	0.118466	0.583499
ENSG00000168038	ULK4	207.393	0.648129	0.37686	1.71981	0.0854663	0.531701
ENSG00000153093	ACOXL	16.026	0.648286	0.539569	1.20149	0.229562	NA
ENSG00000120616	EPC1	251.545	0.648334	0.348475	1.86049	0.062816	0.481766
ENSG00000175283	DOLK	17.0964	0.64844	0.513924	1.26174	0.207041	0.675539
ENSG00000111731	C2CD5	282.518	0.648577	0.298119	2.17556	0.029588	0.378933
ENSG00000198246	SLC29A3	71.4161	0.648747	0.414753	1.56418	0.117776	0.583499
ENSG00000132915	PDE6A	29.5927	0.648773	0.355274	1.82612	0.0678319	0.492917
ENSG00000102471	NDFIP2	43.4629	0.649067	0.712163	0.911402	0.362084	0.778868
ENSG00000214510	SPINK13	6.10793	0.649403	0.879889	0.738051	0.460483	NA
ENSG00000140379	BCL2A1	11538.3	0.649968	0.781214	0.831997	0.405411	0.802384
ENSG00000164031	DNAJB14	305.7	0.650065	0.319755	2.03301	0.0420518	0.42609
ENSG00000164520	RAET1E	19.3237	0.650072	0.881021	0.737862	0.460598	0.828745
ENSG00000206418	RAB12	133.721	0.650198	0.470407	1.3822	0.16691	0.638083
ENSG00000152457	DCLRE1C	96.0307	0.650373	0.333474	1.95029	0.0511411	0.457124
ENSG00000170092	SPDYE5	30.9871	0.650583	0.517159	1.258	0.208394	0.677606
ENSG00000100814	CCNB1IP1	77.9908	0.650884	0.406175	1.60247	0.109051	0.568783
ENSG00000023516	AKAP11	47.8795	0.650911	0.462307	1.40796	0.159142	0.630099
ENSG00000026103	FAS	454.875	0.651041	0.5092	1.27856	0.201053	0.66904
ENSG00000153002	CPB1	3.65703	0.651225	1.16902	0.557068	0.577481	NA
ENSG00000283321	AC019117.4	24.954	0.651314	1.07895	0.603656	0.546072	0.869285
ENSG00000121152	NCAPH	24.8083	0.651466	0.482398	1.35048	0.176864	0.648419
ENSG00000171984	SHLD1	75.6269	0.651707	0.577182	1.12912	0.258848	0.719029
ENSG00000182481	KPNA2	202.093	0.651792	0.407306	1.60025	0.109543	0.568966
ENSG00000217128	FNIP1	1127.62	0.651857	0.549302	1.1867	0.235345	0.700754
ENSG00000154269	ENPP3	19.1819	0.65199	0.688121	0.947493	0.343388	0.768074
ENSG00000090054	SPTLC1	404.483	0.65201	0.271492	2.40158	0.0163245	0.296635
ENSG00000241127	YAE1	20.9208	0.652601	0.835692	0.780911	0.434855	0.816707
ENSG00000140527	WDR93	41.7049	0.652875	0.576018	1.13343	0.257035	0.717667
ENSG00000143324	XPR1	137.713	0.653058	0.406461	1.60669	0.108122	0.566631
ENSG00000275052	PPP4R3B	277.22	0.654117	0.411588	1.58925	0.112004	0.571805
ENSG00000110330	BIRC2	627.413	0.654504	0.523588	1.25004	0.211286	0.678572
ENSG00000155974	GRIP1	127.294	0.65469	0.52798	1.23999	0.214979	0.681059
ENSG00000154767	XPC	145.143	0.655006	0.285882	2.29118	0.0219532	0.336939
ENSG00000198315	ZKSCAN8	45.433	0.655112	0.469232	1.39614	0.162673	0.633915
ENSG00000099284	MACROH2A2	18.626	0.655139	0.689847	0.949686	0.342272	0.767469
ENSG00000162746	FCRLB	7.50426	0.655447	0.77147	0.849607	0.395544	NA
ENSG00000175155	YPEL2	81.8971	0.655463	0.27574	2.3771	0.0174493	0.305182
ENSG00000119912	IDE	144.693	0.655645	0.281898	2.32582	0.020028	0.325827
ENSG00000196428	TSC22D2	634.865	0.655647	0.472576	1.38739	0.165323	0.635608
ENSG00000179813	FAM216B	87.8092	0.655664	0.739089	0.887125	0.375012	0.786328
ENSG00000198689	SLC9A6	73.4589	0.655878	0.46668	1.40541	0.159898	0.630307
ENSG00000115556	PLCD4	26.1941	0.656052	0.434855	1.50867	0.131383	0.598631
ENSG00000168439	STIP1	559.295	0.656249	0.328433	1.99812	0.0457031	0.437232
ENSG00000110075	PPP6R3	1077.73	0.656482	0.324295	2.02434	0.0429355	0.429577
ENSG00000143476	DTL	6.67845	0.656567	0.662739	0.990687	0.321838	NA
ENSG00000108510	MED13	624.386	0.657286	0.418973	1.5688	0.116694	0.581624
ENSG00000152818	UTRN	470.393	0.657347	0.345219	1.90415	0.056891	0.467882
ENSG00000169385	RNASE2	101.821	0.657882	0.751452	0.875481	0.381312	0.791005
ENSG00000233436	BTBD18	21.0939	0.658012	0.420273	1.56568	0.117424	0.583329
ENSG00000155269	GPR78	2.33586	0.65842	0.895377	0.735355	0.462123	NA
ENSG00000186854	TRABD2A	62.9363	0.658434	0.354535	1.85718	0.0632858	0.483282
ENSG00000162006	MSLNL	7.06523	0.658862	1.05854	0.622424	0.533663	NA
ENSG00000183166	CALN1	1.10025	0.658888	1.07612	0.612283	0.54035	NA
ENSG00000080298	RFX3	158.403	0.658897	0.480635	1.37089	0.17041	0.641859
ENSG00000204576	PRR3	65.4158	0.65893	0.381759	1.72604	0.0843404	0.528817
ENSG00000285932	AL133353.2	42.1677	0.65897	0.457991	1.43883	0.150199	0.61876
ENSG00000146247	PHIP	141.358	0.659086	0.381689	1.72676	0.08421	0.528468
ENSG00000147166	ITGB1BP2	11.3986	0.65909	0.61025	1.08003	0.280128	NA
ENSG00000106771	TMEM245	52.1907	0.659388	0.400955	1.64455	0.100064	0.557786
ENSG00000116690	PRG4	2.90492	0.659396	0.978967	0.673563	0.500589	NA
ENSG00000180787	ZFP3	12.8359	0.659567	0.593722	1.1109	0.26661	NA
ENSG00000154479	CCDC173	53.3287	0.659606	0.79489	0.829808	0.406647	0.802898
ENSG00000197498	RPF2	54.183	0.659779	0.534914	1.23343	0.217415	0.681345
ENSG00000182504	CEP97	36.5658	0.659819	0.398806	1.65449	0.0980285	0.5571
ENSG00000130695	CEP85	55.8208	0.66008	0.301812	2.18705	0.0287387	0.374913
ENSG00000114573	ATP6V1A	854.362	0.660211	0.502591	1.31362	0.188975	0.65898
ENSG00000114859	CLCN2	40.2035	0.660704	0.483969	1.36518	0.172197	0.643704
ENSG00000164128	NPY1R	1.62693	0.660789	1.03431	0.638868	0.522909	NA
ENSG00000179532	DNHD1	111.133	0.660807	0.415554	1.59018	0.111794	0.571805
ENSG00000163659	TIPARP	267.318	0.661001	0.333272	1.98337	0.0473263	0.442751
ENSG00000163811	WDR43	123.632	0.661057	0.342305	1.93119	0.0534594	0.463389
ENSG00000088205	DDX18	252.456	0.66136	0.294077	2.24894	0.0245166	0.35225
ENSG00000119285	HEATR1	42.2403	0.661478	0.410147	1.61278	0.106792	0.565131
ENSG00000181450	ZNF678	19.8772	0.661622	0.590816	1.11984	0.26278	0.720529
ENSG00000240583	AQP1	4.32743	0.661652	1.2586	0.525707	0.599092	NA
ENSG00000133401	PDZD2	54.3587	0.661771	0.460779	1.4362	0.150946	0.619159
ENSG00000185721	DRG1	112.132	0.662473	0.316522	2.09297	0.0363515	0.410417
ENSG00000115295	CLIP4	299.071	0.66255	0.359058	1.84525	0.0650018	0.487914
ENSG00000100987	VSX1	6.15714	0.662805	0.688958	0.962039	0.33603	NA
ENSG00000132664	POLR3F	35.6864	0.662836	0.522631	1.26827	0.204702	0.673155
ENSG00000164506	STXBP5	462.98	0.663193	0.500773	1.32434	0.18539	0.655744
ENSG00000082126	MPP4	116.811	0.663413	0.487642	1.36045	0.173687	0.645991
ENSG00000162408	NOL9	50.1619	0.663523	0.355528	1.8663	0.0619988	0.479039
ENSG00000198862	LTN1	154.317	0.663652	0.385941	1.71957	0.0855106	0.531701
ENSG00000162613	FUBP1	476.531	0.663808	0.47262	1.40453	0.160162	0.630307
ENSG00000124181	PLCG1	86.4639	0.664086	0.617548	1.07536	0.282214	0.733606
ENSG00000067646	ZFY	19.5163	0.664246	1.61965	0.410118	0.68172	0.917066
ENSG00000167081	PBX3	166.87	0.665241	0.329764	2.01733	0.0436614	0.431124
ENSG00000166391	MOGAT2	0.985505	0.665626	1.60762	0.414044	0.678842	NA
ENSG00000112293	GPLD1	101.121	0.665933	0.412005	1.61632	0.106025	0.5643
ENSG00000110315	RNF141	546.939	0.665988	0.520336	1.27992	0.200574	0.668338
ENSG00000174948	GPR149	1.94552	0.666101	1.03257	0.645088	0.51887	NA
ENSG00000126549	STATH	15.0104	0.666158	1.17902	0.565008	0.572068	NA
ENSG00000152382	TADA1	18.3553	0.666172	0.489753	1.36022	0.17376	0.646029
ENSG00000046647	GEMIN8	58.5498	0.666178	0.508505	1.31007	0.190172	0.66015
ENSG00000164610	RP9	67.9245	0.666423	0.404379	1.64802	0.099349	0.557786
ENSG00000151239	TWF1	213.252	0.666567	0.50789	1.31242	0.189378	0.659364
ENSG00000166889	PATL1	645.174	0.66708	0.492001	1.35585	0.175147	0.647599
ENSG00000028203	VEZT	266.074	0.667696	0.35711	1.86972	0.0615226	0.478638
ENSG00000134548	SPX	3.61439	0.667713	0.730778	0.913702	0.360874	NA
ENSG00000171097	KYAT1	57.8472	0.667818	0.437372	1.52689	0.126789	0.596879
ENSG00000243943	ZNF512	119.129	0.667871	0.324523	2.05801	0.0395894	0.417906
ENSG00000198464	ZNF480	157.879	0.66834	0.405907	1.64653	0.0996538	0.557786
ENSG00000056558	TRAF1	609.779	0.668615	0.683216	0.978629	0.327763	0.759882
ENSG00000122482	ZNF644	252.077	0.669015	0.337231	1.98385	0.0472728	0.442751
ENSG00000145979	TBC1D7	1580.71	0.669024	0.554405	1.20674	0.227531	0.695183
ENSG00000080824	HSP90AA1	3699.41	0.669148	0.525784	1.27267	0.203136	0.671513
ENSG00000115520	COQ10B	369.074	0.669298	0.500415	1.33749	0.181064	0.651014
ENSG00000164463	CREBRF	577.165	0.669572	0.490355	1.36549	0.1721	0.643704
ENSG00000189042	ZNF567	38.4134	0.670677	0.527549	1.27131	0.203619	0.672017
ENSG00000107593	PKD2L1	12.7424	0.670893	0.882454	0.760258	0.4471	NA
ENSG00000068784	SRBD1	165.316	0.670905	0.536929	1.24952	0.211474	0.67872
ENSG00000138069	RAB1A	1740.37	0.671261	0.516391	1.29991	0.193632	0.662757
ENSG00000029363	BCLAF1	708.278	0.671799	0.37463	1.79323	0.0729358	0.505805
ENSG00000182450	KCNK4	1.25905	0.671918	1.74828	0.384331	0.700733	NA
ENSG00000183665	TRMT12	29.8674	0.672031	0.458768	1.46486	0.142959	0.611449
ENSG00000147475	ERLIN2	141.852	0.67226	0.324565	2.07127	0.0383339	0.417516
ENSG00000135297	MTO1	225.928	0.672867	0.356519	1.88733	0.0591166	0.472968
ENSG00000114349	GNAT1	38.1173	0.672905	0.534705	1.25846	0.208226	0.677389
ENSG00000036530	CYP46A1	99.5675	0.673284	0.421377	1.59782	0.110084	0.569505
ENSG00000147180	ZNF711	1.44685	0.673348	1.50714	0.446771	0.655041	NA
ENSG00000231924	PSG1	11.4818	0.673353	0.713109	0.94425	0.345042	NA
ENSG00000150459	SAP18	418.473	0.673527	0.481534	1.39871	0.1619	0.633915
ENSG00000171988	JMJD1C	2092.88	0.67408	0.463638	1.45389	0.145976	0.614094
ENSG00000129315	CCNT1	152.988	0.674088	0.496922	1.35653	0.174932	0.647539
ENSG00000213139	CRYGS	9.4033	0.674434	0.62768	1.07449	0.282605	NA
ENSG00000160185	UBASH3A	11.4512	0.6745	0.592224	1.13893	0.254733	NA
ENSG00000254996	ANKHD1-EIF4EBP3	99.3317	0.674653	0.350193	1.92652	0.0540397	0.463559
ENSG00000124207	CSE1L	59.1847	0.67474	0.490736	1.37495	0.169146	0.640618
ENSG00000118217	ATF6	172.695	0.67508	0.452767	1.49101	0.135959	0.603039
ENSG00000156284	CLDN8	2.58413	0.67538	1.29553	0.521317	0.602146	NA
ENSG00000184634	MED12	641.432	0.67562	0.444723	1.51919	0.128714	0.597531
ENSG00000187987	ZSCAN23	2.674	0.675626	1.13524	0.595141	0.551749	NA
ENSG00000173068	BNC2	10.452	0.675663	0.742563	0.909906	0.362872	NA
ENSG00000101144	BMP7	5.41868	0.675743	0.836481	0.80784	0.419183	NA
ENSG00000064726	BTBD1	614.191	0.675827	0.278897	2.42321	0.0153841	0.29089
ENSG00000139193	CD27	19.329	0.675937	0.549143	1.2309	0.218362	0.682513
ENSG00000147050	KDM6A	350.69	0.676064	0.39945	1.69249	0.0905529	0.544866
ENSG00000130783	CCDC62	9.42979	0.676147	0.572227	1.18161	0.237362	NA
ENSG00000206530	CFAP44	117.382	0.676351	0.751331	0.900203	0.368012	0.782032
ENSG00000166573	GALR1	9.71104	0.676431	0.561414	1.20487	0.228253	NA
ENSG00000164185	ZNF474	49.2657	0.677102	0.748357	0.904784	0.36558	0.781069
ENSG00000004897	CDC27	248.116	0.677122	0.434958	1.55675	0.119529	0.584983
ENSG00000285077	ARHGAP11B	17.3686	0.677217	0.347745	1.94746	0.0514802	0.458044
ENSG00000173421	CCDC36	26.8645	0.67742	0.571608	1.18511	0.235973	0.701133
ENSG00000151917	BEND6	78.9226	0.677506	0.482157	1.40516	0.159975	0.630307
ENSG00000176798	OR51L1	21.1835	0.678053	0.458261	1.47962	0.138975	0.60681
ENSG00000266338	NBPF15	36.5998	0.678231	0.384524	1.76382	0.0777622	0.51576
ENSG00000167014	TERB2	24.06	0.678356	0.735853	0.921862	0.3566	0.777097
ENSG00000204967	PCDHA4	53.0392	0.678461	0.381744	1.77727	0.0755244	0.512446
ENSG00000161040	FBXL13	283.105	0.678497	0.534365	1.26972	0.204183	0.672505
ENSG00000112640	PPP2R5D	61.2664	0.678507	0.341754	1.98537	0.0471038	0.442194
ENSG00000152409	JMY	33.0739	0.678605	0.335706	2.02143	0.0432355	0.431124
ENSG00000146859	TMEM140	1216.45	0.678715	0.413344	1.64201	0.100588	0.558464
ENSG00000172954	LCLAT1	449.461	0.67891	0.347875	1.95159	0.0509865	0.457124
ENSG00000105928	GSDME	134.015	0.678914	0.446578	1.52026	0.128446	0.597368
ENSG00000076716	GPC4	16.6933	0.67899	0.570108	1.19099	0.233659	0.700754
ENSG00000067533	RRP15	20.6672	0.679016	0.489303	1.38772	0.165222	0.635608
ENSG00000104043	ATP8B4	473.6	0.679044	0.40765	1.66575	0.0957625	0.553045
ENSG00000181693	OR8H1	5.16652	0.679087	0.655763	1.03557	0.300404	NA
ENSG00000181963	OR52K2	85.017	0.679422	0.580964	1.16947	0.242213	0.70705
ENSG00000153208	MERTK	117.608	0.679443	0.549643	1.23615	0.216402	0.681345
ENSG00000163389	POGLUT1	68.7509	0.67952	0.363369	1.87005	0.0614764	0.478554
ENSG00000187323	DCC	38.1644	0.679728	0.73544	0.924247	0.355358	0.776645
ENSG00000171723	GPHN	83.907	0.679821	0.39524	1.72002	0.0854285	0.531701
ENSG00000156475	PPP2R2B	45.5433	0.679916	0.527127	1.28985	0.197102	0.665565
ENSG00000070061	ELP1	50.9911	0.680008	0.421042	1.61506	0.106298	0.5643
ENSG00000237693	IRGM	25.0861	0.680401	0.595403	1.14276	0.25314	0.714227
ENSG00000242220	TCP10L	133.985	0.680423	0.366504	1.85652	0.063379	0.483631
ENSG00000113810	SMC4	202.415	0.680755	0.352517	1.93113	0.0534671	0.463389
ENSG00000140807	NKD1	10.3678	0.681108	0.554457	1.22842	0.219288	NA
ENSG00000137710	RDX	459.214	0.681257	0.466857	1.45924	0.144499	0.612516
ENSG00000187601	MAGEH1	6.86154	0.681942	0.903596	0.754698	0.45043	NA
ENSG00000077232	DNAJC10	184.871	0.682127	0.391975	1.74023	0.0818187	0.526028
ENSG00000225180	PVALEF	0.976204	0.682337	1.69836	0.401762	0.687859	NA
ENSG00000243716	NPIPB5	4633.7	0.682361	0.362144	1.88423	0.0595343	0.474151
ENSG00000157796	WDR19	191.939	0.682445	0.333757	2.04473	0.0408811	0.420522
ENSG00000259399	TGIF2-RAB5IF	15.8633	0.682565	1.14732	0.594922	0.551896	NA
ENSG00000153822	KCNJ16	38.8848	0.682691	0.357669	1.90872	0.056298	0.466949
ENSG00000138650	PCDH10	0.407634	0.682973	1.86059	0.367073	0.713564	NA
ENSG00000145721	LIX1	7.11505	0.683044	0.57834	1.18104	0.237587	NA
ENSG00000105948	TTC26	43.5938	0.683294	0.544082	1.25587	0.209164	0.677606
ENSG00000178093	TSSK6	16.5384	0.683372	0.725185	0.942341	0.346018	NA
ENSG00000036448	MYOM2	9.83277	0.683375	0.777035	0.879465	0.379149	NA
ENSG00000196935	SRGAP1	51.8365	0.68361	0.336445	2.03186	0.0421675	0.426942
ENSG00000085377	PREP	42.1507	0.683711	0.336039	2.03462	0.0418894	0.425718
ENSG00000171060	C8orf74	2.86525	0.683851	1.09092	0.626857	0.530753	NA
ENSG00000158683	PKD1L1	35.5949	0.684157	0.421871	1.62172	0.104863	0.560619
ENSG00000116698	SMG7	948.167	0.684573	0.44995	1.52144	0.128149	0.597368
ENSG00000125872	LRRN4	2.04407	0.684751	1.21564	0.563283	0.573242	NA
ENSG00000164989	CCDC171	68.7199	0.684919	0.414087	1.65405	0.0981181	0.557375
ENSG00000198225	FKBP1C	0.907388	0.685095	1.49793	0.457362	0.647411	NA
ENSG00000101203	COL20A1	2.46259	0.685902	1.09144	0.62844	0.529715	NA
ENSG00000204130	RUFY2	175.774	0.685993	0.45696	1.50121	0.133301	0.599894
ENSG00000136504	KAT7	256.267	0.686375	0.232911	2.94694	0.00320935	0.145301
ENSG00000153790	C7orf31	12.4942	0.686472	0.585779	1.1719	0.241239	NA
ENSG00000111206	FOXM1	36.8947	0.686517	0.368547	1.86277	0.0624949	0.481044
ENSG00000115392	FANCL	120.779	0.686738	0.669316	1.02603	0.304878	0.745026
ENSG00000152580	IGSF10	21.0574	0.687074	0.655693	1.04786	0.294703	0.74059
ENSG00000146587	RBAK	32.7594	0.687156	0.409043	1.67991	0.0929742	0.550702
ENSG00000173715	C11orf80	57.267	0.687807	0.489425	1.40534	0.159921	0.630307
ENSG00000009724	MASP2	13.2244	0.687968	0.389856	1.76468	0.0776184	NA
ENSG00000116668	SWT1	177.637	0.687986	0.447362	1.53787	0.12408	0.593104
ENSG00000182621	PLCB1	60.9161	0.688166	0.409463	1.68065	0.0928301	0.550434
ENSG00000205846	CLEC6A	16.8817	0.688218	0.935052	0.736021	0.461718	0.828745
ENSG00000261740	BOLA2-SMG1P6	372.742	0.688492	0.423623	1.62525	0.10411	0.560164
ENSG00000137200	CMTR1	116.763	0.688795	0.401075	1.71737	0.0859108	0.532008
ENSG00000101096	NFATC2	36.6698	0.688959	0.547488	1.2584	0.208247	0.677389
ENSG00000131375	CAPN7	344.601	0.689032	0.459072	1.50092	0.133375	0.599894
ENSG00000165195	PIGA	203.376	0.689179	0.482424	1.42858	0.153126	0.620901
ENSG00000114124	GRK7	4.25885	0.689209	0.722287	0.954204	0.33998	NA
ENSG00000087245	MMP2	34.4703	0.689257	0.616772	1.11752	0.263771	0.721389
ENSG00000166268	MYRFL	1.51401	0.68932	1.17428	0.587015	0.557194	NA
ENSG00000169855	ROBO1	20.2438	0.690915	0.497069	1.38998	0.164535	0.635608
ENSG00000172728	FUT10	70.5046	0.690954	0.419509	1.64705	0.099547	0.557786
ENSG00000152661	GJA1	10.3791	0.69105	0.728416	0.948702	0.342772	NA
ENSG00000183317	EPHA10	8.26148	0.691055	0.725432	0.952611	0.340787	NA
ENSG00000005102	MEOX1	0.713577	0.691645	1.82711	0.378545	0.705026	NA
ENSG00000198756	COLGALT2	15.2521	0.691778	0.483316	1.43132	0.15234	NA
ENSG00000267740	AC024592.3	4.67449	0.691917	0.952465	0.726448	0.467564	NA
ENSG00000011260	UTP18	229.94	0.691922	0.357536	1.93525	0.0529597	0.462409
ENSG00000071243	ING3	130.485	0.692799	0.731489	0.947107	0.343584	0.768141
ENSG00000179021	C3orf38	111.17	0.692909	0.508112	1.36369	0.172664	0.644432
ENSG00000111796	KLRB1	14.441	0.693025	0.944143	0.734025	0.462933	NA
ENSG00000185238	PRMT3	64.3106	0.693113	0.389278	1.78051	0.0749925	0.51168
ENSG00000172361	CFAP53	32.8087	0.693466	0.831076	0.83442	0.404044	0.802384
ENSG00000080644	CHRNA3	5.44422	0.693533	0.891584	0.777866	0.436648	NA
ENSG00000088970	KIZ	34.0642	0.693574	0.540452	1.28332	0.199379	0.667858
ENSG00000018869	ZNF582	7.16724	0.693681	0.924124	0.750636	0.452872	NA
ENSG00000132661	NXT1	44.0243	0.693712	0.37908	1.82999	0.0672515	0.491834
ENSG00000071794	HLTF	50.8586	0.693776	0.445481	1.55736	0.119384	0.584643
ENSG00000102786	INTS6	540.867	0.693908	0.393393	1.7639	0.0777484	0.51576
ENSG00000197576	HOXA4	0.566194	0.694123	2.25482	0.307839	0.758204	NA
ENSG00000184515	BEX5	2.15972	0.694435	1.8836	0.368674	0.712371	NA
ENSG00000077312	SNRPA	153.526	0.694825	0.405931	1.71168	0.0869556	0.534704
ENSG00000083454	P2RX5	17.6066	0.694914	0.547284	1.26975	0.204174	0.672505
ENSG00000143669	LYST	1179.29	0.694934	0.540335	1.28612	0.198402	0.666445
ENSG00000271447	MMP28	6.30608	0.694997	1.657	0.419432	0.674901	NA
ENSG00000143127	ITGA10	35.9459	0.695078	0.638054	1.08937	0.27599	0.728126
ENSG00000196814	MVB12B	38.2168	0.695335	0.491026	1.41609	0.15675	0.625383
ENSG00000172508	CARNS1	10.0851	0.695362	1.00263	0.693539	0.487971	NA
ENSG00000107798	LIPA	824.955	0.695426	0.551148	1.26178	0.207029	0.675539
ENSG00000282815	TEX13C	0.613226	0.695663	1.42936	0.486695	0.626474	NA
ENSG00000153201	RANBP2	600.57	0.695939	0.420613	1.65458	0.0980091	0.5571
ENSG00000135999	EPC2	211.866	0.696094	0.438925	1.58591	0.11276	0.573417
ENSG00000141338	ABCA8	8.63315	0.696287	0.838294	0.830599	0.4062	NA
ENSG00000104205	SGK3	742.492	0.696404	0.347317	2.0051	0.0449527	0.434971
ENSG00000187240	DYNC2H1	51.9701	0.69701	0.834331	0.835411	0.403486	0.802328
ENSG00000156414	TDRD9	172.19	0.697096	0.555806	1.25421	0.209767	0.678346
ENSG00000141665	FBXO15	487.656	0.697284	0.415954	1.67635	0.09367	0.551066
ENSG00000284873	OOSP1	32.7228	0.697441	0.913604	0.763396	0.445227	0.821521
ENSG00000118997	DNAH7	128.737	0.697665	0.60082	1.16119	0.245565	0.70951
ENSG00000149124	GLYAT	78.7249	0.69785	0.534737	1.30503	0.191881	0.660703
ENSG00000111670	GNPTAB	298.335	0.697963	0.309074	2.25824	0.0239306	0.348331
ENSG00000164933	SLC25A32	59.846	0.698239	0.536124	1.30238	0.192785	0.661194
ENSG00000213047	DENND1B	128.578	0.698251	0.42467	1.64422	0.100131	0.557786
ENSG00000185722	ANKFY1	428.517	0.69838	0.329358	2.12043	0.0339697	0.400564
ENSG00000272514	CFAP206	31.0498	0.698607	0.68071	1.02629	0.304755	0.745026
ENSG00000164440	TXLNB	10.9975	0.698733	0.497961	1.40319	0.160561	NA
ENSG00000171224	FAM241B	5.74302	0.699099	1.21848	0.573748	0.566138	NA
ENSG00000205189	ZBTB10	59.1997	0.699153	0.464619	1.50479	0.132379	0.599217
ENSG00000134352	IL6ST	526.454	0.699469	0.52563	1.33073	0.183279	0.653445
ENSG00000144407	PTH2R	66.513	0.699591	0.603893	1.15847	0.246673	0.70951
ENSG00000128536	CDHR3	448.18	0.700046	0.755036	0.92717	0.353838	0.775636
ENSG00000017483	SLC38A5	18.8159	0.700158	0.874696	0.800459	0.423445	0.810453
ENSG00000144381	HSPD1	1174.72	0.700543	0.497256	1.40882	0.158889	0.629464
ENSG00000256812	CAPNS2	21.403	0.700959	0.673352	1.041	0.297876	0.743205
ENSG00000092199	HNRNPC	4070.88	0.701065	0.508089	1.37981	0.167646	0.638246
ENSG00000006831	ADIPOR2	260.759	0.701117	0.368804	1.90106	0.0572948	0.469214
ENSG00000181333	HEPHL1	0.730848	0.701733	1.44063	0.487102	0.626186	NA
ENSG00000152207	CYSLTR2	16.2186	0.701742	0.444732	1.5779	0.114589	NA
ENSG00000105698	USF2	1140.43	0.701778	0.438124	1.60178	0.109205	0.568797
ENSG00000118961	LDAH	34.9978	0.701967	0.56557	1.24117	0.214544	0.681059
ENSG00000075420	FNDC3B	5474.38	0.702289	0.43301	1.62187	0.10483	0.560619
ENSG00000023041	ZDHHC6	256.179	0.702486	0.460649	1.52499	0.127261	0.597368
ENSG00000256500	AL139300.1	5.71786	0.702637	1.70211	0.412804	0.67975	NA
ENSG00000141380	SS18	271.076	0.702651	0.342272	2.0529	0.0400823	0.417906
ENSG00000143924	EML4	1041.27	0.702854	0.348943	2.01424	0.0439846	0.432863
ENSG00000180875	GREM2	2.67623	0.703143	0.807776	0.870468	0.384045	NA
ENSG00000144802	NFKBIZ	5039.78	0.703158	0.444697	1.58121	0.113831	0.575404
ENSG00000163714	U2SURP	294.485	0.703284	0.436342	1.61177	0.107011	0.565131
ENSG00000155066	PROM2	36.6772	0.703388	0.608567	1.15581	0.247759	0.710314
ENSG00000138614	INTS14	107.158	0.703407	0.397802	1.76824	0.0770216	0.514946
ENSG00000170074	FAM153A	55.0097	0.703437	0.6948	1.01243	0.311332	0.749452
ENSG00000183527	PSMG1	54.3313	0.70377	0.51826	1.35795	0.17448	0.647011
ENSG00000156096	UGT2B4	3.57946	0.704022	1.44087	0.488608	0.625119	NA
ENSG00000023909	GCLM	582.854	0.704205	0.561738	1.25362	0.209981	0.678353
ENSG00000106853	PTGR1	175.448	0.704661	0.323488	2.17832	0.0293822	0.377184
ENSG00000175691	ZNF77	26.5021	0.704998	0.54984	1.28219	0.199777	0.667858
ENSG00000147689	FAM83A	7088.99	0.705115	0.511152	1.37946	0.167752	0.638246
ENSG00000068654	POLR1A	60.8838	0.705359	0.431054	1.63636	0.101765	0.559158
ENSG00000176723	ZNF843	22.8439	0.70562	0.588358	1.1993	0.230409	0.698287
ENSG00000140105	WARS1	1693.33	0.705758	0.372432	1.895	0.0580927	0.471746
ENSG00000188931	CFAP126	99.8492	0.706393	0.874849	0.807446	0.41941	0.808957
ENSG00000214827	MTCP1	8.40082	0.706511	0.805331	0.877292	0.380328	NA
ENSG00000187758	ADH1A	3.40795	0.706567	1.45535	0.485497	0.627324	NA
ENSG00000157657	ZNF618	4.63254	0.706897	0.718993	0.983176	0.325521	NA
ENSG00000167779	IGFBP6	1.56039	0.70741	1.78043	0.397326	0.691127	NA
ENSG00000134294	SLC38A2	1760.28	0.707448	0.489172	1.44621	0.148117	0.614662
ENSG00000145996	CDKAL1	73.6882	0.70811	0.4729	1.49738	0.134295	0.600462
ENSG00000125812	GZF1	158.629	0.708428	0.410598	1.72536	0.0844634	0.529343
ENSG00000174611	KY	430.091	0.708548	0.618584	1.14544	0.252029	0.713461
ENSG00000111371	SLC38A1	187.316	0.709055	0.205283	3.45404	0.000552262	0.069222
ENSG00000282757	DUXB	3.05893	0.709363	1.38572	0.51191	0.608714	NA
ENSG00000153283	CD96	76.5377	0.709645	0.572242	1.24011	0.214934	0.681059
ENSG00000112343	TRIM38	158.105	0.710023	0.306813	2.31419	0.0206573	0.329733
ENSG00000136960	ENPP2	54.0909	0.710044	0.707901	1.00303	0.315848	0.753673
ENSG00000184203	PPP1R2	625.186	0.71028	0.505755	1.40439	0.160201	0.630307
ENSG00000285010	OOSP4A	6.46591	0.710474	2.74306	0.259007	0.795629	NA
ENSG00000112159	MDN1	41.0382	0.710545	0.353923	2.00762	0.0446834	0.434586
ENSG00000090989	EXOC1	246.754	0.711036	0.426957	1.66536	0.0958411	0.553263
ENSG00000177599	ZNF491	17.2762	0.711293	0.528558	1.34573	0.178391	0.650429
ENSG00000061987	MON2	396.781	0.711442	0.367416	1.93634	0.0528262	0.462409
ENSG00000196131	VN1R2	6.86699	0.711445	0.909013	0.782656	0.433829	NA
ENSG00000172671	ZFAND4	55.9245	0.711612	0.311191	2.28674	0.0222111	0.338967
ENSG00000189283	FHIT	38.7623	0.711674	0.576354	1.23479	0.21691	0.681345
ENSG00000237412	PRSS56	0.55919	0.711759	2.15865	0.329724	0.741608	NA
ENSG00000117597	UTP25	17.9338	0.711944	0.337059	2.11223	0.034667	0.403937
ENSG00000138640	FAM13A	174.056	0.711985	0.456056	1.56118	0.118482	0.583499
ENSG00000049768	FOXP3	12.9797	0.71205	0.78712	0.904627	0.365663	NA
ENSG00000042062	RIPOR3	162.227	0.712222	0.471601	1.51022	0.130986	0.598458
ENSG00000155016	CYP2U1	34.6425	0.712298	0.53471	1.33212	0.182821	0.65265
ENSG00000196275	GTF2IRD2	147.753	0.712419	0.434203	1.64075	0.10085	0.558821
ENSG00000142178	SIK1	224.156	0.712498	0.763533	0.93316	0.350738	0.773027
ENSG00000134864	GGACT	8.32421	0.712638	0.864527	0.82431	0.409763	NA
ENSG00000074527	NTN4	27.681	0.712709	0.884383	0.805883	0.42031	0.809884
ENSG00000164318	EGFLAM	4.66039	0.7132	0.890015	0.801334	0.422938	NA
ENSG00000213714	FAM209B	23.3633	0.713574	0.739876	0.964452	0.33482	0.765002
ENSG00000170442	AC021066.1	4.79094	0.714171	1.21493	0.587827	0.556648	NA
ENSG00000103222	ABCC1	414.114	0.714369	0.393079	1.81737	0.0691604	0.496934
ENSG00000101773	RBBP8	164.968	0.714605	0.46694	1.5304	0.125918	0.595372
ENSG00000100335	MIEF1	97.2067	0.715292	0.315776	2.26519	0.0235012	0.346624
ENSG00000136048	DRAM1	1047.57	0.715306	0.508304	1.40724	0.159356	0.630307
ENSG00000028839	TBPL1	181.816	0.71563	0.702918	1.01808	0.308638	0.747278
ENSG00000184384	MAML2	397.111	0.71573	0.559529	1.27917	0.200839	0.668518
ENSG00000167165	UGT1A6	11.4376	0.715754	1.21187	0.590618	0.554777	NA
ENSG00000125434	SLC25A35	46.0002	0.716315	0.576413	1.24271	0.213974	0.680904
ENSG00000258691	AL355102.2	4.81624	0.716381	1.14903	0.623468	0.532977	NA
ENSG00000134759	ELP2	199.644	0.716904	0.332619	2.15533	0.0311359	0.38582
ENSG00000176928	GCNT4	9.80206	0.717129	0.65268	1.09874	0.27188	NA
ENSG00000258417	AC100868.1	2.74206	0.718003	0.904822	0.79353	0.427469	NA
ENSG00000129003	VPS13C	324.706	0.71815	0.31867	2.25359	0.0242222	0.349569
ENSG00000163519	TRAT1	18.4748	0.718339	0.919171	0.781507	0.434504	0.816362
ENSG00000163565	IFI16	1107.99	0.718434	0.379965	1.89079	0.0586521	0.471828
ENSG00000189127	ANKRD34B	12.5255	0.718658	0.831526	0.864264	0.387443	NA
ENSG00000134709	HOOK1	43.4213	0.718742	0.663616	1.08307	0.278778	0.729805
ENSG00000169118	CSNK1G1	207.928	0.718829	0.356558	2.01603	0.0437974	0.431908
ENSG00000136193	SCRN1	38.7352	0.719031	0.511996	1.40437	0.160209	0.630307
ENSG00000283809	AC007326.4	330.48	0.719362	0.373604	1.92546	0.0541714	0.463559
ENSG00000205209	SCGB2B2	11.1424	0.719432	0.943807	0.762266	0.445901	NA
ENSG00000178115	GOLGA8Q	4.46482	0.719635	1.19603	0.601686	0.547383	NA
ENSG00000010379	SLC6A13	11.0762	0.720142	0.78523	0.91711	0.359085	NA
ENSG00000108576	SLC6A4	4.23305	0.720639	0.698855	1.03117	0.302461	NA
ENSG00000203724	C1orf53	3.98302	0.721484	1.86592	0.386665	0.699005	NA
ENSG00000083097	DOP1A	53.0431	0.721622	0.556762	1.2961	0.194939	0.663812
ENSG00000141447	OSBPL1A	477.534	0.723039	0.568601	1.27161	0.203512	0.672017
ENSG00000166928	MS4A14	106.835	0.723139	0.615798	1.17431	0.24027	0.705387
ENSG00000123562	MORF4L2	901.76	0.723175	0.449734	1.60801	0.107834	0.566451
ENSG00000107611	CUBN	39.4057	0.723179	0.521039	1.38796	0.165151	0.635608
ENSG00000012223	LTF	176.471	0.723311	0.637944	1.13382	0.256872	0.717667
ENSG00000123213	NLN	430.905	0.723646	0.54416	1.32984	0.183571	0.654092
ENSG00000188984	AADACL3	2.08349	0.723829	1.11719	0.647899	0.51705	NA
ENSG00000170743	SYT9	0.756395	0.723856	1.28346	0.56399	0.572761	NA
ENSG00000125633	CCDC93	1975.66	0.723986	0.630141	1.14893	0.250586	0.712343
ENSG00000179841	AKAP5	21.9088	0.724107	0.396221	1.82753	0.0676199	0.492487
ENSG00000086619	ERO1B	121.463	0.724702	0.431893	1.67797	0.0933536	0.551029
ENSG00000197429	IPP	45.8263	0.72547	0.419634	1.72882	0.0838416	0.52792
ENSG00000059588	TARBP1	56.5415	0.725606	0.433414	1.67416	0.0940982	0.55191
ENSG00000130635	COL5A1	1.35323	0.725611	1.22367	0.592978	0.553196	NA
ENSG00000125508	SRMS	2.84815	0.725636	1.19762	0.605899	0.544582	NA
ENSG00000140853	NLRC5	1265.22	0.725828	0.358349	2.02548	0.0428181	0.42872
ENSG00000144645	OSBPL10	61.0672	0.725833	0.494185	1.46875	0.141901	0.610881
ENSG00000138735	PDE5A	150.669	0.725893	0.558286	1.30022	0.193527	0.662731
ENSG00000244694	PTCHD4	5.07944	0.725975	0.617332	1.17599	0.2396	NA
ENSG00000227345	PARG	113.292	0.72619	0.348812	2.08189	0.0373522	0.415734
ENSG00000169876	MUC17	7.11767	0.727013	1.35361	0.537093	0.591204	NA
ENSG00000133574	GIMAP4	102.989	0.727019	0.447078	1.62616	0.103916	0.560164
ENSG00000198920	KIAA0753	58.3851	0.727055	0.471023	1.54357	0.122693	0.592108
ENSG00000237190	CDKN2AIPNL	134.815	0.727344	0.422633	1.72098	0.0852538	0.5311
ENSG00000175471	MCTP1	1859.69	0.727737	0.654839	1.11132	0.266429	0.722486
ENSG00000086300	SNX10	1922.66	0.727905	0.696091	1.0457	0.295698	0.741003
ENSG00000102387	TAF7L	2.76596	0.728178	0.891556	0.816749	0.414072	NA
ENSG00000272886	DCP1A	194.896	0.728234	0.419349	1.73658	0.0824611	0.526355
ENSG00000136824	SMC2	12.8669	0.72836	0.702506	1.0368	0.299828	NA
ENSG00000169429	CXCL8	97420.9	0.728578	0.792458	0.919389	0.357892	0.777584
ENSG00000052841	TTC17	292.617	0.728588	0.330857	2.20213	0.0276564	0.370678
ENSG00000075213	SEMA3A	26.7039	0.728622	0.740406	0.984084	0.325074	0.759109
ENSG00000006611	USH1C	10.561	0.72865	1.19334	0.610598	0.541466	NA
ENSG00000174946	GPR171	62.5512	0.729024	0.642463	1.13473	0.256487	0.716925
ENSG00000179709	NLRP8	0.985898	0.729896	1.21678	0.599857	0.548602	NA
ENSG00000137731	FXYD2	11.032	0.73036	0.645034	1.13228	0.257516	NA
ENSG00000131747	TOP2A	16.1782	0.730369	0.569365	1.28278	0.199569	NA
ENSG00000110060	PUS3	20.6872	0.73064	0.662885	1.10221	0.27037	0.725326
ENSG00000277726	AL109811.3	26.8708	0.730941	0.459809	1.58966	0.111911	0.571805
ENSG00000133216	EPHB2	26.3903	0.73131	0.490043	1.49234	0.13561	0.602273
ENSG00000164626	KCNK5	12.9753	0.732068	0.669781	1.09299	0.274396	NA
ENSG00000186469	GNG2	2161.32	0.732269	0.623474	1.1745	0.240195	0.705336
ENSG00000262576	PCDHGA4	0.413779	0.732608	2.2424	0.326707	0.74389	NA
ENSG00000105849	TWISTNB	58.8822	0.732729	0.614953	1.19152	0.23345	0.700754
ENSG00000197323	TRIM33	663.926	0.732772	0.613622	1.19417	0.23241	0.700288
ENSG00000163214	DHX57	103.637	0.733459	0.408877	1.79384	0.072839	0.505803
ENSG00000101447	FAM83D	54.1293	0.733498	0.436863	1.67901	0.0931498	0.550882
ENSG00000124610	H1-1	2.2763	0.733535	1.67442	0.438084	0.661326	NA
ENSG00000165185	KIAA1958	27.8486	0.733635	0.34659	2.11672	0.0342835	0.402861
ENSG00000168872	DDX19A	174.474	0.734028	0.341621	2.14866	0.0316613	0.388616
ENSG00000100105	PATZ1	52.4306	0.734096	0.535886	1.36987	0.170727	0.642166
ENSG00000105852	PON3	16.7266	0.734191	0.717791	1.02285	0.30638	0.745143
ENSG00000144357	UBR3	106.816	0.734541	0.459733	1.59775	0.110098	0.569505
ENSG00000272391	POM121C	219.936	0.734899	0.235488	3.12076	0.00180388	0.114108
ENSG00000213886	UBD	25.0512	0.735292	0.792036	0.928356	0.353223	0.774847
ENSG00000171428	NAT1	91.8785	0.736725	0.613965	1.19995	0.23016	0.698287
ENSG00000163630	SYNPR	15.8107	0.736979	0.995684	0.740173	0.459195	NA
ENSG00000100099	HPS4	150.723	0.737117	0.318395	2.31511	0.0206072	0.32935
ENSG00000147100	SLC16A2	6.70283	0.737401	0.615657	1.19775	0.231016	NA
ENSG00000172661	WASHC2C	783.585	0.737527	0.51985	1.41873	0.155978	0.624673
ENSG00000140522	RLBP1	10.9706	0.737686	0.883712	0.834759	0.403854	NA
ENSG00000163082	SGPP2	238.279	0.737799	0.733039	1.00649	0.314178	0.752083
ENSG00000182489	XKRX	5.93269	0.737923	0.945231	0.780679	0.434991	NA
ENSG00000145850	TIMD4	6.18646	0.738179	1.13951	0.647803	0.517112	NA
ENSG00000104290	FZD3	8.25612	0.739364	0.627276	1.17869	0.238522	NA
ENSG00000177485	ZBTB33	42.7799	0.739997	0.552931	1.33832	0.180793	0.65067
ENSG00000143178	TBX19	10.7185	0.740522	0.601891	1.23033	0.218575	NA
ENSG00000107372	ZFAND5	2179.63	0.740567	0.440925	1.67958	0.0930396	0.550712
ENSG00000105538	RASIP1	1.69356	0.740787	1.18875	0.623167	0.533175	NA
ENSG00000164530	PI16	1.8001	0.740998	1.37573	0.538623	0.590147	NA
ENSG00000125551	PLGLB2	38.8789	0.741012	0.48086	1.54101	0.123314	0.59249
ENSG00000115592	PRKAG3	48.6216	0.741033	0.714812	1.03668	0.299884	0.743695
ENSG00000158457	TSPAN33	33.452	0.741064	0.455974	1.62523	0.104113	0.560164
ENSG00000103160	HSDL1	160.966	0.741275	0.486934	1.52233	0.127926	0.597368
ENSG00000118492	ADGB	100.676	0.741623	0.523282	1.41725	0.156409	0.62516
ENSG00000088387	DOCK9	69.8689	0.742041	0.57666	1.28679	0.198167	0.665821
ENSG00000168389	MFSD2A	272.256	0.742046	0.55621	1.33411	0.182168	0.652554
ENSG00000156795	WDYHV1	43.7634	0.742109	0.386803	1.91857	0.0550387	0.464924
ENSG00000082153	BZW1	1260.52	0.742166	0.473343	1.56793	0.116898	0.582212
ENSG00000140463	BBS4	196.263	0.742222	0.388808	1.90897	0.0562663	0.466949
ENSG00000175877	TMEM270	2.20998	0.742224	1.48605	0.499462	0.617454	NA
ENSG00000172071	EIF2AK3	149.271	0.742611	0.409994	1.81127	0.0700988	0.499678
ENSG00000155729	KCTD18	252.296	0.743087	0.453531	1.63845	0.101328	0.559158
ENSG00000138670	RASGEF1B	1257.67	0.743233	0.319654	2.32512	0.0200657	0.325827
ENSG00000157106	SMG1	2810.6	0.743418	0.336534	2.20904	0.0271717	0.369222
ENSG00000066382	MPPED2	9.39403	0.743915	0.63258	1.176	0.239594	NA
ENSG00000124374	PAIP2B	12.6022	0.744086	0.432172	1.72173	0.0851179	NA
ENSG00000285901	AC008012.1	30.0309	0.744123	0.406306	1.83144	0.0670354	0.491581
ENSG00000175449	RFESD	4.8311	0.744386	0.874563	0.851151	0.394685	NA
ENSG00000106799	TGFBR1	746.278	0.744725	0.586294	1.27023	0.204004	0.672499
ENSG00000085721	RRN3	349.93	0.74498	0.55497	1.34238	0.179474	0.650542
ENSG00000095464	PDE6C	18.2066	0.745185	0.545947	1.36494	0.172271	0.643704
ENSG00000163918	RFC4	42.3835	0.745428	0.520814	1.43127	0.152352	0.620038
ENSG00000076641	PAG1	1654.73	0.74564	0.496769	1.50098	0.133361	0.599894
ENSG00000241106	HLA-DOB	20.6696	0.745663	0.705318	1.0572	0.29042	0.739128
ENSG00000123612	ACVR1C	0.813095	0.745883	1.45293	0.513365	0.607696	NA
ENSG00000197748	CFAP43	217.905	0.74629	0.594362	1.25562	0.209255	0.677606
ENSG00000158417	EIF5B	77.9927	0.746405	0.369559	2.01972	0.0434124	0.431124
ENSG00000025800	KPNA6	131.791	0.746765	0.390588	1.9119	0.0558891	0.466949
ENSG00000165807	PPP1R36	21.273	0.74677	0.726051	1.02854	0.303698	0.745026
ENSG00000170085	SIMC1	96.8953	0.746931	0.287066	2.60195	0.00926959	0.235869
ENSG00000140986	RPL3L	36.2037	0.747195	0.473862	1.57682	0.114837	0.578329
ENSG00000088035	ALG6	62.8995	0.747256	0.437011	1.70992	0.08728	0.535589
ENSG00000288208	AL451136.1	0.932507	0.747697	1.86154	0.401656	0.687937	NA
ENSG00000111817	DSE	1367.77	0.748656	0.393135	1.90432	0.0568684	0.467882
ENSG00000135931	ARMC9	144.723	0.749268	0.579893	1.29208	0.196329	0.664422
ENSG00000008277	ADAM22	10.1912	0.749409	0.872686	0.858739	0.390485	NA
ENSG00000187033	SAMD7	0.646852	0.74971	1.72685	0.434148	0.664181	NA
ENSG00000163380	LMOD3	7.8847	0.749871	0.644943	1.16269	0.244954	NA
ENSG00000182866	LCK	62.9852	0.749959	0.363579	2.06271	0.0391399	0.417906
ENSG00000134108	ARL8B	2062.13	0.750218	0.514621	1.45781	0.144894	0.613025
ENSG00000153157	SYCP2L	5.5516	0.750444	0.807061	0.929847	0.35245	NA
ENSG00000132874	SLC14A2	7.47688	0.750707	0.616439	1.21781	0.223295	NA
ENSG00000131323	TRAF3	1698.96	0.751106	0.456375	1.64581	0.099803	0.557786
ENSG00000275410	HNF1B	8.11922	0.751217	0.513132	1.46398	0.143199	NA
ENSG00000184293	CLECL1	30.7058	0.751288	0.876892	0.856762	0.391577	0.795673
ENSG00000155906	RMND1	84.9889	0.751626	0.285074	2.6366	0.00837417	0.226722
ENSG00000164331	ANKRA2	98.7373	0.751637	0.58547	1.28382	0.199206	0.667858
ENSG00000142528	ZNF473	58.6782	0.752485	0.442612	1.7001	0.0891118	0.541674
ENSG00000116497	S100PBP	204.346	0.752927	0.309408	2.43344	0.014956	0.286771
ENSG00000173401	GLIPR1L1	3.28547	0.753084	1.508	0.499393	0.617503	NA
ENSG00000172215	CXCR6	50.7072	0.753739	0.482327	1.56271	0.11812	0.583499
ENSG00000205571	SMN2	170.922	0.754059	0.458766	1.64367	0.100245	0.557786
ENSG00000162894	FCMR	64.4926	0.754332	0.354888	2.12555	0.0335407	0.397235
ENSG00000270249	AC093668.1	4.36508	0.755537	1.72943	0.436871	0.662205	NA
ENSG00000184719	RNLS	31.75	0.755716	0.611892	1.23505	0.216813	0.681345
ENSG00000133103	COG6	65.9453	0.756287	0.367447	2.05822	0.0395688	0.417906
ENSG00000150051	MKX	5.70139	0.756914	0.988005	0.766104	0.443615	NA
ENSG00000164342	TLR3	11.0714	0.757159	0.638341	1.18614	0.235569	NA
ENSG00000118402	ELOVL4	0.417688	0.75775	2.22765	0.340156	0.733739	NA
ENSG00000276070	CCL4L2	6176.22	0.757808	0.757586	1.00029	0.317169	0.75464
ENSG00000105866	SP4	67.9277	0.758033	0.536422	1.41313	0.157618	0.626814
ENSG00000164830	OXR1	155.49	0.758331	0.266396	2.84663	0.00441851	0.172373
ENSG00000171121	KCNMB3	11.6859	0.758529	0.368395	2.05901	0.0394934	NA
ENSG00000172139	SLC9C1	10.8512	0.758862	1.08638	0.698521	0.484851	NA
ENSG00000112365	ZBTB24	21.3656	0.759283	0.437606	1.73508	0.0827258	0.526355
ENSG00000174804	FZD4	11.2361	0.759411	0.482502	1.5739	0.11551	NA
ENSG00000196119	OR8A1	37.8598	0.759969	0.392286	1.93728	0.0527107	0.462409
ENSG00000186487	MYT1L	364.151	0.76058	0.438254	1.73548	0.0826565	0.526355
ENSG00000164327	RICTOR	468.909	0.760816	0.417424	1.82265	0.0683571	0.495057
ENSG00000197969	VPS13A	88.5488	0.761177	0.406349	1.87321	0.0610396	0.47735
ENSG00000222036	POTEM	18.9601	0.761205	0.42064	1.80964	0.0703524	0.500189
ENSG00000068079	IFI35	206.879	0.761378	0.397886	1.91355	0.0556771	0.466949
ENSG00000116815	CD58	1478.49	0.76176	0.638272	1.19347	0.232684	0.700577
ENSG00000111799	COL12A1	2.00769	0.76195	1.07436	0.70921	0.478194	NA
ENSG00000138182	KIF20B	16.121	0.763278	0.511826	1.49128	0.135887	NA
ENSG00000171132	PRKCE	273.859	0.763507	0.347331	2.19821	0.027934	0.372112
ENSG00000106560	GIMAP2	118.444	0.763834	0.42329	1.80452	0.0711505	0.501901
ENSG00000198589	LRBA	90.9582	0.764229	0.41034	1.86243	0.0625425	0.481044
ENSG00000111704	NANOG	55.9764	0.76483	0.489231	1.56333	0.117975	0.583499
ENSG00000179454	KLHL28	162.661	0.765214	0.3899	1.96259	0.0496937	0.451729
ENSG00000175198	PCCA	161.699	0.765702	0.356167	2.14984	0.0315677	0.388219
ENSG00000196605	ZNF846	184.014	0.76597	0.596653	1.28378	0.19922	0.667858
ENSG00000087586	AURKA	55.1044	0.765975	0.512541	1.49446	0.135054	0.600996
ENSG00000144821	MYH15	1.44481	0.766643	1.20493	0.636255	0.52461	NA
ENSG00000149474	KAT14	20.0479	0.767209	0.579371	1.32421	0.185433	0.655744
ENSG00000121350	PYROXD1	132.811	0.767243	0.343973	2.23053	0.0257121	0.361438
ENSG00000000003	TSPAN6	54.1188	0.767353	0.495673	1.5481	0.121597	0.590467
ENSG00000007944	MYLIP	260.156	0.767642	0.447031	1.7172	0.0859423	0.532008
ENSG00000145354	CISD2	122.148	0.769008	0.535276	1.43666	0.150815	0.619159
ENSG00000175003	SLC22A1	368.26	0.769131	0.632952	1.21515	0.22431	0.691081
ENSG00000075234	TTC38	145.942	0.76935	0.500907	1.53591	0.12456	0.593717
ENSG00000115421	PAPOLG	103.298	0.769844	0.394763	1.95014	0.0511593	0.457124
ENSG00000053770	AP5M1	129.326	0.770192	0.443367	1.73714	0.0823617	0.526355
ENSG00000006071	ABCC8	15.0015	0.770401	0.537129	1.43429	0.151488	NA
ENSG00000102531	FNDC3A	897.489	0.770496	0.542821	1.41943	0.155774	0.624434
ENSG00000143891	GALM	108.821	0.771412	0.419805	1.83755	0.0661293	0.490247
ENSG00000047365	ARAP2	429.854	0.771676	0.494522	1.56045	0.118654	0.583499
ENSG00000215131	C16orf90	4.43766	0.772253	1.26195	0.611953	0.540569	NA
ENSG00000120008	WDR11	218.524	0.772446	0.36778	2.10029	0.035703	0.407912
ENSG00000120539	MASTL	39.8855	0.772698	0.461491	1.67435	0.0940617	0.55191
ENSG00000122783	CYREN	4625.98	0.773329	0.511595	1.51161	0.130634	0.598192
ENSG00000147437	GNRH1	110.983	0.773517	0.641873	1.20509	0.228167	0.696233
ENSG00000132837	DMGDH	31.8956	0.773551	0.885168	0.873903	0.382171	0.791303
ENSG00000188647	PTAR1	157.352	0.773581	0.373891	2.069	0.0385461	0.417516
ENSG00000119927	GPAM	10.9173	0.773608	0.486814	1.58912	0.112032	NA
ENSG00000244476	ERVFRD-1	30.3352	0.773664	0.51902	1.49062	0.13606	0.60329
ENSG00000109919	MTCH2	179.286	0.773839	0.478594	1.6169	0.1059	0.563954
ENSG00000090975	PITPNM2	21.8444	0.773859	0.568598	1.361	0.173515	0.645991
ENSG00000270629	NBPF14	1253	0.774156	0.56054	1.38109	0.167252	0.63813
ENSG00000177990	DPY19L2	79.2034	0.775099	0.833085	0.930396	0.352166	0.774192
ENSG00000105507	CABP5	0.746533	0.775462	1.65267	0.469217	0.638914	NA
ENSG00000113083	LOX	13.6482	0.776165	0.894717	0.867498	0.385669	NA
ENSG00000144036	EXOC6B	64.0156	0.776803	0.560689	1.38544	0.165917	0.636784
ENSG00000165953	SERPINA12	1.79022	0.776973	1.83515	0.423384	0.672015	NA
ENSG00000165972	CCDC38	30.4763	0.776992	0.490152	1.58521	0.11292	0.573796
ENSG00000079101	CLUL1	6.25299	0.777652	1.02342	0.759852	0.447343	NA
ENSG00000105879	CBLL1	181.497	0.7777	0.481389	1.61553	0.106195	0.5643
ENSG00000077147	TM9SF3	459.65	0.777714	0.387243	2.00834	0.0446076	0.434586
ENSG00000113013	HSPA9	483.221	0.777871	0.264571	2.94012	0.0032808	0.146121
ENSG00000149451	ADAM33	2.69299	0.778259	0.905603	0.859383	0.390129	NA
ENSG00000127928	GNGT1	2.12502	0.778747	1.15829	0.672326	0.501376	NA
ENSG00000172382	PRSS27	31.7199	0.778775	0.436168	1.78549	0.0741812	0.509959
ENSG00000156170	NDUFAF6	121.139	0.778916	0.359806	2.16483	0.0304011	0.383451
ENSG00000277224	H2BC7	24.0702	0.779164	0.737502	1.05649	0.290744	0.73944
ENSG00000106952	TNFSF8	272.173	0.779924	0.651588	1.19696	0.231323	0.699133
ENSG00000026751	SLAMF7	2273.46	0.780482	0.709315	1.10033	0.271187	0.726016
ENSG00000143632	ACTA1	1.33744	0.780572	1.23677	0.631137	0.527951	NA
ENSG00000069956	MAPK6	730.298	0.781101	0.421227	1.85435	0.0636897	0.485181
ENSG00000221944	TIGD1	712.884	0.781517	0.414485	1.88551	0.0593607	0.473827
ENSG00000261582	AL121753.1	67.7091	0.781893	0.510702	1.53102	0.125765	0.594859
ENSG00000231256	CFAP97D1	25.9196	0.782031	0.443742	1.76236	0.0780093	0.51664
ENSG00000214114	MYCBP	160.239	0.782183	0.346206	2.2593	0.023865	0.348331
ENSG00000124198	ARFGEF2	144.558	0.78234	0.411782	1.89989	0.0574479	0.46929
ENSG00000171657	GPR82	39.4559	0.782641	0.613787	1.2751	0.202273	0.669807
ENSG00000102081	FMR1	448.886	0.782716	0.291763	2.68271	0.00730274	0.216318
ENSG00000001084	GCLC	455.986	0.78301	0.447276	1.75062	0.0800115	0.521324
ENSG00000189079	ARID2	188.816	0.783066	0.358943	2.18159	0.0291399	0.376041
ENSG00000125246	CLYBL	7.43157	0.783412	0.890979	0.879271	0.379255	NA
ENSG00000070761	CFAP20	64.2763	0.783466	0.574425	1.36391	0.172595	0.644352
ENSG00000078589	P2RY10	42.7456	0.783533	0.491448	1.59433	0.110861	0.570575
ENSG00000182700	IGIP	7.62731	0.783858	0.599528	1.30746	0.191058	NA
ENSG00000171488	LRRC8C	74.4402	0.783972	0.380521	2.06026	0.0393738	0.417906
ENSG00000132185	FCRLA	14.0447	0.784187	0.839803	0.933775	0.35042	NA
ENSG00000100526	CDKN3	32.56	0.784286	1.0813	0.725317	0.468258	0.832602
ENSG00000180035	ZNF48	10.8979	0.784513	0.801813	0.978423	0.327865	NA
ENSG00000123737	EXOSC9	63.1698	0.784777	0.442329	1.77419	0.076031	0.51299
ENSG00000174038	C9orf131	219.193	0.784958	0.523284	1.50006	0.133599	0.600241
ENSG00000135945	REV1	258.335	0.785237	0.3903	2.01188	0.0442328	0.434035
ENSG00000122194	PLG	78.2424	0.785264	0.411611	1.90778	0.0564194	0.466949
ENSG00000147854	UHRF2	176.272	0.786918	0.284154	2.76934	0.00561706	0.193832
ENSG00000254959	INMT-MINDY4	1.2161	0.787085	1.97325	0.398878	0.689983	NA
ENSG00000178385	PLEKHM3	342.207	0.787291	0.67625	1.1642	0.244342	0.708328
ENSG00000119596	YLPM1	113.102	0.787403	0.296375	2.65678	0.00788898	0.221121
ENSG00000255150	EID3	403.852	0.787545	0.579451	1.35912	0.174107	0.646432
ENSG00000182902	SLC25A18	18.0911	0.787812	0.571491	1.37852	0.168042	0.638447
ENSG00000188042	ARL4C	110.041	0.788114	0.348375	2.26226	0.0236815	0.34732
ENSG00000122643	NT5C3A	211.598	0.788253	0.708494	1.11257	0.265891	0.722185
ENSG00000100652	SLC10A1	85.8979	0.788426	0.532198	1.48145	0.138486	0.606253
ENSG00000198948	MFAP3L	4.16383	0.788476	0.984039	0.801265	0.422978	NA
ENSG00000272196	H2AC19	1717.05	0.788819	0.609349	1.29453	0.195483	0.664279
ENSG00000095739	BAMBI	13.1283	0.788827	0.490207	1.60917	0.107579	NA
ENSG00000118260	CREB1	688.434	0.788848	0.479725	1.64438	0.100098	0.557786
ENSG00000070031	SCT	7.70002	0.790142	1.17004	0.675314	0.499476	NA
ENSG00000136104	RNASEH2B	231.77	0.790362	0.42003	1.88168	0.0598796	0.474151
ENSG00000152766	ANKRD22	66.5841	0.791075	0.579774	1.36445	0.172425	0.643893
ENSG00000161010	MRNIP	935.957	0.791117	0.568264	1.39216	0.163873	0.635264
ENSG00000198899	MT-ATP6	35665.3	0.791556	0.356149	2.22254	0.0262468	0.362393
ENSG00000109171	SLAIN2	379.395	0.791735	0.529537	1.49515	0.134876	0.600946
ENSG00000176225	RTTN	572.066	0.792235	0.430067	1.84212	0.0654578	0.489289
ENSG00000004468	CD38	82.3826	0.792586	0.346628	2.28656	0.0222213	0.338967
ENSG00000204179	PTPN20	80.7621	0.792767	0.593041	1.33678	0.181294	0.651293
ENSG00000152952	PLOD2	46.2321	0.792981	0.367195	2.15956	0.0308066	0.384005
ENSG00000176273	SLC35G1	6.17667	0.794023	0.885612	0.896581	0.369943	NA
ENSG00000280987	MATR3	96.6598	0.795376	0.492205	1.61595	0.106106	0.5643
ENSG00000196329	GIMAP5	100.342	0.795897	0.522357	1.52367	0.127592	0.597368
ENSG00000006837	CDKL3	108.864	0.796426	0.424817	1.87475	0.0608269	0.476503
ENSG00000242852	ZNF709	17.6623	0.796663	0.738924	1.07814	0.280972	0.731965
ENSG00000198431	TXNRD1	3554.51	0.796859	0.583828	1.36489	0.172289	0.643704
ENSG00000135114	OASL	189.464	0.797627	0.520422	1.53265	0.125361	0.594088
ENSG00000259511	UBE2Q2L	26.7638	0.797638	0.760365	1.04902	0.294169	0.739972
ENSG00000177853	ZNF518A	169.846	0.797653	0.447445	1.78268	0.0746377	0.511063
ENSG00000196684	HSH2D	158.027	0.797723	0.460913	1.73075	0.0834971	0.527515
ENSG00000174871	CNIH2	33.1745	0.797887	0.667168	1.19593	0.231723	0.699719
ENSG00000204683	C10orf113	18.9625	0.79796	1.16316	0.686029	0.492695	0.846046
ENSG00000114744	COMMD2	83.6157	0.799238	0.4915	1.62612	0.103924	0.560164
ENSG00000106327	TFR2	15.5592	0.799419	0.814229	0.98181	0.326193	NA
ENSG00000119801	YPEL5	1540.37	0.799741	0.405857	1.9705	0.0487809	0.450135
ENSG00000181036	FCRL6	18.369	0.799768	0.596603	1.34054	0.180071	0.650542
ENSG00000065675	PRKCQ	42.0035	0.800511	0.393521	2.03423	0.0419287	0.425798
ENSG00000204954	C12orf73	58.3498	0.800704	0.431527	1.85552	0.0635227	0.484454
ENSG00000160791	CCR5	145.469	0.801389	0.446237	1.79588	0.0725131	0.505077
ENSG00000137992	DBT	40.4432	0.802394	0.322679	2.48667	0.0128946	0.272742
ENSG00000058335	RASGRF1	8.08725	0.802453	0.698269	1.1492	0.250472	NA
ENSG00000166523	CLEC4E	2327.04	0.802468	0.719088	1.11595	0.264442	0.721389
ENSG00000107669	ATE1	741.627	0.802772	0.651392	1.2324	0.217802	0.681345
ENSG00000104691	UBXN8	164.389	0.802838	0.300617	2.67064	0.00757077	0.218986
ENSG00000126790	L3HYPDH	88.1217	0.803162	0.431749	1.86025	0.0628499	0.481766
ENSG00000188620	HMX3	2.13946	0.803512	0.959838	0.837134	0.402517	NA
ENSG00000082014	SMARCD3	141.949	0.80367	0.439873	1.82705	0.0676923	0.492661
ENSG00000046651	OFD1	131.428	0.804036	0.327216	2.4572	0.0140023	0.280371
ENSG00000178297	TMPRSS9	10.4993	0.804104	0.807214	0.996148	0.319178	NA
ENSG00000100473	COCH	11.6132	0.804141	0.627148	1.28222	0.199766	NA
ENSG00000143164	DCAF6	180.9	0.804365	0.37008	2.17349	0.0297434	0.380143
ENSG00000186810	CXCR3	11.6618	0.804476	0.697267	1.15376	0.2486	NA
ENSG00000144749	LRIG1	111.605	0.804551	0.598855	1.34348	0.179116	0.650429
ENSG00000239388	ASB14	17.6628	0.80602	0.80545	1.00071	0.316968	0.754492
ENSG00000111196	MAGOHB	51.2403	0.806035	0.705911	1.14184	0.253522	0.714227
ENSG00000137860	SLC28A2	22.0572	0.806048	0.44685	1.80384	0.0712556	0.501901
ENSG00000171791	BCL2	75.1419	0.806181	0.352611	2.28632	0.0222355	0.338967
ENSG00000151694	ADAM17	1242.59	0.80619	0.409631	1.96809	0.0490577	0.450164
ENSG00000188342	GTF2F2	103.67	0.806439	0.436078	1.8493	0.0644143	0.486866
ENSG00000129636	ITFG1	248.849	0.806654	0.524196	1.53884	0.123844	0.593022
ENSG00000118579	MED28	226.939	0.806781	0.393056	2.05259	0.0401127	0.417906
ENSG00000143971	ETAA1	10.4523	0.806892	0.570092	1.41537	0.156959	NA
ENSG00000115159	GPD2	326.698	0.807819	0.501401	1.61112	0.107153	0.565131
ENSG00000075651	PLD1	861.772	0.807915	0.542891	1.48817	0.136706	0.604611
ENSG00000198815	FOXJ3	216.298	0.807932	0.414604	1.94868	0.0513333	0.457508
ENSG00000104131	EIF3J	372.077	0.807976	0.456178	1.77118	0.07653	0.513745
ENSG00000185633	NDUFA4L2	9.41002	0.807978	1.15484	0.699644	0.48415	NA
ENSG00000128203	ASPHD2	11.9248	0.808314	0.534875	1.51122	0.130732	NA
ENSG00000184588	PDE4B	1771.67	0.809199	0.581586	1.39136	0.164115	0.635476
ENSG00000177807	KCNJ10	2.77929	0.809731	0.816351	0.99189	0.321251	NA
ENSG00000015520	NPC1L1	1.36111	0.809749	1.11531	0.726033	0.467819	NA
ENSG00000132692	BCAN	3.96653	0.810343	1.0571	0.766575	0.443334	NA
ENSG00000188778	ADRB3	43.9561	0.810547	0.727745	1.11378	0.265374	0.722126
ENSG00000205221	VIT	1.33657	0.810556	1.68228	0.481821	0.629933	NA
ENSG00000226761	TAS2R46	13.2167	0.810896	0.762405	1.0636	0.287509	NA
ENSG00000256671	LIMS4	42.2683	0.810903	0.672305	1.20615	0.227758	0.69566
ENSG00000112276	BVES	10.5503	0.810981	0.595775	1.36122	0.173444	NA
ENSG00000157593	SLC35B2	232.692	0.811352	0.478417	1.69591	0.0899027	0.543142
ENSG00000285880	AC144573.1	6.92203	0.811925	0.703805	1.15362	0.248655	NA
ENSG00000126231	PROZ	2.96562	0.812663	1.37829	0.589618	0.555447	NA
ENSG00000134962	KLB	9.63735	0.812683	0.575128	1.41305	0.157642	NA
ENSG00000156804	FBXO32	58.201	0.813498	0.640473	1.27015	0.20403	0.672499
ENSG00000165868	HSPA12A	92.2456	0.813897	0.437394	1.86079	0.0627744	0.481766
ENSG00000177054	ZDHHC13	160.129	0.81398	0.409813	1.98622	0.0470088	0.442069
ENSG00000163599	CTLA4	52.8396	0.814139	0.673311	1.20916	0.226602	0.694479
ENSG00000154511	DIPK1A	17.819	0.814333	0.732298	1.11202	0.266128	0.722486
ENSG00000102802	MEDAG	2.24206	0.814405	1.35223	0.602269	0.546995	NA
ENSG00000115998	C2orf42	66.7502	0.814442	0.32516	2.50474	0.012254	0.266606
ENSG00000166233	ARIH1	942.842	0.814704	0.413571	1.96992	0.0488471	0.450164
ENSG00000187068	C3orf70	4.22504	0.814718	0.652426	1.24875	0.211756	NA
ENSG00000109320	NFKB1	2249.45	0.815003	0.436634	1.86656	0.0619632	0.479039
ENSG00000139734	DIAPH3	14.1598	0.815143	0.468853	1.73859	0.0821071	NA
ENSG00000121749	TBC1D15	924.739	0.815286	0.455536	1.78973	0.0734974	0.50762
ENSG00000135148	TRAFD1	257.859	0.815601	0.382511	2.13223	0.0329879	0.395787
ENSG00000160710	ADAR	1000.42	0.815692	0.240291	3.39461	0.000687273	0.0775301
ENSG00000119397	CNTRL	159.442	0.816016	0.307387	2.65469	0.00793823	0.221121
ENSG00000153347	FAM81B	69.6672	0.816134	0.808868	1.00898	0.312983	0.750682
ENSG00000260097	SPDYE6	34.5452	0.816221	0.568339	1.43615	0.150959	0.619159
ENSG00000243710	CFAP57	38.3224	0.816328	0.960246	0.850123	0.395257	0.79715
ENSG00000138433	CIR1	1208.73	0.816585	0.570693	1.43087	0.152468	0.620182
ENSG00000046653	GPM6B	28.3915	0.816745	0.596172	1.36998	0.170692	0.642166
ENSG00000005187	ACSM3	314.173	0.816801	0.353016	2.31378	0.0206799	0.329733
ENSG00000103591	AAGAB	188.259	0.817223	0.342506	2.38601	0.0170323	0.302417
ENSG00000166535	A2ML1	147.448	0.817479	0.466037	1.75411	0.0794119	0.520077
ENSG00000151665	PIGF	185.057	0.817901	0.566876	1.44282	0.14907	0.61655
ENSG00000136527	TRA2B	600.158	0.818285	0.340971	2.39987	0.0164009	0.297613
ENSG00000140506	LMAN1L	13.4981	0.818335	0.764027	1.07108	0.284133	NA
ENSG00000172367	PDZD3	3.8999	0.818759	1.17201	0.698592	0.484807	NA
ENSG00000175097	RAG2	4.12894	0.818829	1.71957	0.476184	0.633944	NA
ENSG00000198967	OR10Z1	1.12392	0.818989	1.20278	0.680915	0.495925	NA
ENSG00000163751	CPA3	9.83227	0.819811	1.28673	0.637126	0.524043	NA
ENSG00000282246	AL157392.5	69.0303	0.820499	0.439037	1.86886	0.0616425	0.478746
ENSG00000109618	SEPSECS	40.9832	0.82055	0.498713	1.64533	0.0999008	0.557786
ENSG00000196099	OR6M1	4.72167	0.820741	1.16607	0.703854	0.481524	NA
ENSG00000120337	TNFSF18	4.2442	0.821049	1.29158	0.635695	0.524975	NA
ENSG00000169519	METTL15	119.829	0.821392	0.337352	2.43482	0.0148992	0.286284
ENSG00000185231	MC2R	1.6812	0.821789	1.05194	0.781215	0.434676	NA
ENSG00000186665	C17orf58	29.6119	0.821845	0.647777	1.26872	0.204543	0.673042
ENSG00000066294	CD84	353.294	0.821846	0.42532	1.9323	0.0533226	0.463389
ENSG00000171365	CLCN5	42.001	0.822122	0.447506	1.83712	0.0661926	0.490448
ENSG00000175054	ATR	184.847	0.82243	0.332044	2.47687	0.0132539	0.274957
ENSG00000137673	MMP7	75.9568	0.822497	0.482332	1.70525	0.0881476	0.538715
ENSG00000149243	KLHL35	19.0319	0.822635	0.561392	1.46535	0.142826	0.611265
ENSG00000132436	FIGNL1	14.6613	0.822669	0.613376	1.34121	0.179851	NA
ENSG00000158882	TOMM40L	260.566	0.823277	0.500296	1.64558	0.0998504	0.557786
ENSG00000010244	ZNF207	1356.36	0.823789	0.44886	1.83529	0.0664627	0.490694
ENSG00000165246	NLGN4Y	3.58992	0.824018	0.772484	1.06671	0.286102	NA
ENSG00000132718	SYT11	44.5465	0.824053	0.397345	2.0739	0.0380888	0.417516
ENSG00000186118	TEX38	6.85919	0.824086	0.781813	1.05407	0.291851	NA
ENSG00000247595	SPTY2D1OS	41.9489	0.824217	0.417669	1.97337	0.0484533	0.447722
ENSG00000007341	ST7L	199.208	0.824224	0.406897	2.02563	0.0428025	0.42872
ENSG00000182732	RGS6	14.1108	0.824257	0.776108	1.06204	0.288218	NA
ENSG00000244754	N4BP2L2	901.87	0.824297	0.410912	2.00602	0.0448541	0.434639
ENSG00000078070	MCCC1	79.4386	0.824306	0.492111	1.67504	0.0939261	0.551608
ENSG00000067334	DNTTIP2	946.604	0.824796	0.587321	1.40434	0.160219	0.630307
ENSG00000064195	DLX3	0.217521	0.825177	2.67464	0.308518	0.757688	NA
ENSG00000205810	KLRC3	2.87908	0.825337	1.46204	0.564511	0.572406	NA
ENSG00000188368	PRR19	12.6493	0.825453	0.630829	1.30852	0.190697	NA
ENSG00000180697	C3orf22	0.72996	0.82591	1.73048	0.477271	0.633169	NA
ENSG00000182923	CEP63	239.657	0.826255	0.382053	2.16267	0.0305662	0.383451
ENSG00000116667	C1orf21	97.171	0.826834	0.495992	1.66703	0.0955082	0.552826
ENSG00000095564	BTAF1	135.776	0.827342	0.331796	2.49353	0.0126482	0.271344
ENSG00000137571	SLCO5A1	4.32862	0.827458	0.682306	1.21274	0.22523	NA
ENSG00000196503	ARL9	41.0378	0.827838	0.636501	1.30061	0.193393	0.662439
ENSG00000150907	FOXO1	118.262	0.829072	0.54132	1.53157	0.125627	0.594622
ENSG00000135315	CEP162	88.8122	0.829118	0.567965	1.45981	0.144343	0.612516
ENSG00000108590	MED31	105.534	0.829215	0.582472	1.42361	0.154558	0.623438
ENSG00000114120	SLC25A36	127.818	0.829369	0.451989	1.83493	0.0665157	0.490694
ENSG00000110768	GTF2H1	480.575	0.829372	0.546576	1.5174	0.129167	0.597781
ENSG00000115902	SLC1A4	88.4185	0.829592	0.355661	2.33253	0.0196726	0.323582
ENSG00000163406	SLC15A2	121.586	0.829711	0.600895	1.38079	0.167343	0.638246
ENSG00000005893	LAMP2	1120.91	0.830433	0.547879	1.51572	0.129589	0.59809
ENSG00000205707	ETFRF1	169.213	0.830519	0.620097	1.33934	0.180461	0.650632
ENSG00000197245	FAM110D	4.58514	0.831157	0.622936	1.33426	0.182119	NA
ENSG00000168899	VAMP5	159.248	0.831317	0.598816	1.38827	0.165056	0.635608
ENSG00000136546	SCN7A	31.1392	0.831516	0.566972	1.46659	0.142488	0.610881
ENSG00000179111	HES7	2.34374	0.832021	1.71221	0.485933	0.627015	NA
ENSG00000105376	ICAM5	38.641	0.832754	0.758847	1.09739	0.272469	0.726449
ENSG00000229859	PGA3	3.78394	0.832804	0.864536	0.963296	0.335399	NA
ENSG00000131015	ULBP2	3.07997	0.833293	1.03962	0.801538	0.42282	NA
ENSG00000100644	HIF1A	8093.45	0.833789	0.497832	1.67484	0.0939654	0.551608
ENSG00000188343	FAM92A	102.632	0.834046	0.632457	1.31874	0.187257	0.657667
ENSG00000205765	C5orf51	147.988	0.834073	0.603783	1.38141	0.167152	0.638091
ENSG00000114279	FGF12	1.97439	0.834349	0.99939	0.834858	0.403797	NA
ENSG00000151150	ANK3	153.278	0.834504	0.580306	1.43804	0.150422	0.618995
ENSG00000221916	C19orf73	3.40462	0.834515	1.33117	0.626902	0.530723	NA
ENSG00000198576	ARC	4.25719	0.834536	0.798467	1.04517	0.295943	NA
ENSG00000155761	SPAG17	168.33	0.835176	0.90396	0.923908	0.355534	0.776645
ENSG00000168334	XIRP1	1.68233	0.835703	1.09006	0.766659	0.443284	NA
ENSG00000101464	PIGU	60.4292	0.836148	0.425146	1.96673	0.0492142	0.450448
ENSG00000152749	GPR180	7.10742	0.836214	0.644579	1.2973	0.194527	NA
ENSG00000131503	ANKHD1	1228.26	0.836536	0.442788	1.88925	0.0588585	0.471828
ENSG00000213694	S1PR3	34.4583	0.837264	0.509623	1.64291	0.100402	0.557786
ENSG00000170469	SPATA24	15.3729	0.837409	0.967736	0.865329	0.386858	NA
ENSG00000175854	SWI5	42.3501	0.83758	0.537486	1.55833	0.119155	0.584472
ENSG00000121892	PDS5A	367.146	0.837932	0.338063	2.47863	0.0131889	0.274957
ENSG00000102543	CDADC1	79.3921	0.838113	0.561755	1.49195	0.135711	0.602322
ENSG00000127074	RGS13	5.73261	0.838416	0.638154	1.31381	0.188909	NA
ENSG00000071539	TRIP13	26.571	0.838431	0.730779	1.14731	0.251253	0.713043
ENSG00000228727	SAPCD1	5.11814	0.839726	1.02001	0.823255	0.410363	NA
ENSG00000089558	KCNH4	17.9146	0.840138	0.737903	1.13855	0.254892	0.71542
ENSG00000116678	LEPR	29.3386	0.840467	0.50365	1.66875	0.0951663	0.552642
ENSG00000101928	MOSPD1	58.3851	0.840882	0.576928	1.45752	0.144974	0.613094
ENSG00000268163	AC004076.1	3.11119	0.841072	1.50006	0.56069	0.575009	NA
ENSG00000188659	SAXO2	225.395	0.841338	0.864391	0.973331	0.330389	0.7627
ENSG00000122958	VPS26A	597.566	0.84159	0.611231	1.37688	0.16855	0.639479
ENSG00000137478	FCHSD2	551.027	0.841962	0.449859	1.87161	0.0612604	0.478193
ENSG00000177721	ANXA2R	20.6823	0.842059	0.559613	1.50472	0.132397	0.599217
ENSG00000179941	BBS10	20.0427	0.842146	0.434046	1.94022	0.0523527	0.462409
ENSG00000164162	ANAPC10	125.348	0.842325	0.372955	2.25852	0.0239134	0.348331
ENSG00000155636	RBM45	22.1079	0.843018	0.647989	1.30098	0.193267	0.662342
ENSG00000280670	CCDC163	22.5993	0.84498	0.479569	1.76196	0.0780762	0.51683
ENSG00000165821	SALL2	1.41383	0.844997	1.38531	0.609969	0.541882	NA
ENSG00000055732	MCOLN3	66.3815	0.845313	0.408547	2.06907	0.0385393	0.417516
ENSG00000177943	MAMDC4	31.4802	0.845505	0.694101	1.21813	0.223175	0.690068
ENSG00000198799	LRIG2	68.2665	0.845908	0.386103	2.19089	0.0284598	0.374374
ENSG00000197953	AADACL2	19.8997	0.846167	0.688069	1.22977	0.218783	0.683141
ENSG00000198879	SFMBT2	116.817	0.846384	0.396115	2.13671	0.0326214	0.393931
ENSG00000163666	HESX1	23.6359	0.847032	0.547159	1.54806	0.121609	0.590467
ENSG00000060709	RIMBP2	0.455592	0.84753	1.9775	0.428588	0.668223	NA
ENSG00000145675	PIK3R1	381.347	0.847812	0.308163	2.75118	0.00593808	0.197085
ENSG00000180957	PITPNB	355.746	0.84812	0.374299	2.26589	0.0234584	0.346624
ENSG00000163898	LIPH	63.632	0.848134	0.656859	1.2912	0.196636	0.664799
ENSG00000189190	ZNF600	47.675	0.848277	0.327001	2.59411	0.0094835	0.238736
ENSG00000284946	AC068831.8	25.0005	0.848583	0.523831	1.61996	0.105242	0.561151
ENSG00000134242	PTPN22	208.712	0.849458	0.423592	2.00537	0.0449239	0.434971
ENSG00000107821	KAZALD1	3.4247	0.849594	0.997513	0.851712	0.394374	NA
ENSG00000163728	TTC14	112.011	0.850058	0.577635	1.47162	0.141124	0.610087
ENSG00000179008	C14orf39	2.72814	0.851774	1.54647	0.550788	0.581779	NA
ENSG00000165061	ZMAT4	15.5854	0.851899	1.07789	0.790341	0.429329	NA
ENSG00000176971	FIBIN	0.401979	0.852633	2.37227	0.359416	0.719284	NA
ENSG00000047457	CP	175.145	0.852783	0.622688	1.36952	0.170838	0.642393
ENSG00000136560	TANK	6154.4	0.853133	0.526175	1.62139	0.104934	0.560619
ENSG00000196678	ERI2	183.507	0.853312	0.50039	1.70529	0.0881395	0.538715
ENSG00000259305	ZHX1-C8orf76	13.8273	0.853446	0.793977	1.0749	0.282419	NA
ENSG00000258881	AC007040.2	25.4751	0.853558	0.452193	1.8876	0.0590803	0.472957
ENSG00000186446	ZNF501	5.76623	0.853799	0.939709	0.908578	0.363573	NA
ENSG00000144136	SLC20A1	1322.7	0.854199	0.297024	2.87586	0.00402927	0.162818
ENSG00000171502	COL24A1	4.92902	0.855482	0.629096	1.35986	0.173875	NA
ENSG00000158201	ABHD3	288.227	0.855542	0.38477	2.22351	0.0261811	0.362393
ENSG00000196659	TTC30B	13.8205	0.855567	0.645656	1.32511	0.185134	NA
ENSG00000213066	FGFR1OP	91.8183	0.855671	0.347411	2.463	0.0137782	0.278797
ENSG00000169330	MINAR1	1.81202	0.855929	1.05763	0.80929	0.418348	NA
ENSG00000148053	NTRK2	0.781664	0.856392	1.53233	0.558882	0.576242	NA
ENSG00000111254	AKAP3	6.01653	0.856514	1.00088	0.855759	0.392131	NA
ENSG00000163611	SPICE1	37.5395	0.856619	0.429887	1.99266	0.0462988	0.43948
ENSG00000115423	DNAH6	81.7652	0.857437	0.657498	1.30409	0.192203	0.660703
ENSG00000136143	SUCLA2	117.463	0.857943	0.478406	1.79334	0.0729191	0.505805
ENSG00000164823	OSGIN2	349.012	0.85827	0.602194	1.42524	0.154089	0.622285
ENSG00000189060	H1-0	108.176	0.858439	0.459728	1.86728	0.061863	0.479039
ENSG00000135914	HTR2B	25.6903	0.85859	0.478105	1.79582	0.0725234	0.505077
ENSG00000136631	VPS45	56.0773	0.858943	0.449686	1.91009	0.0561211	0.466949
ENSG00000186792	HYAL3	6.6008	0.858962	0.894552	0.960215	0.336947	NA
ENSG00000100554	ATP6V1D	1000.69	0.859491	0.472704	1.81824	0.0690271	0.496768
ENSG00000187800	PEAR1	3.01101	0.860149	0.827102	1.03995	0.298361	NA
ENSG00000120280	CXorf21	75.3803	0.860188	0.428603	2.00696	0.0447543	0.434586
ENSG00000100191	SLC5A4	1.80224	0.860219	1.65912	0.51848	0.604124	NA
ENSG00000221926	TRIM16	138.17	0.860503	0.506324	1.69951	0.0892231	0.541863
ENSG00000133433	GSTT2B	4.70735	0.861056	1.07543	0.800664	0.423326	NA
ENSG00000248672	LY75-CD302	15.0429	0.8613	0.934447	0.921722	0.356674	NA
ENSG00000221923	ZNF880	76.2018	0.861541	0.466662	1.84618	0.0648666	0.487914
ENSG00000152380	FAM151B	569.184	0.861619	0.554038	1.55516	0.119908	0.585796
ENSG00000261594	TPBGL	2.84854	0.86196	1.15792	0.744404	0.456632	NA
ENSG00000172243	CLEC7A	1810.72	0.862289	0.491051	1.75601	0.079087	0.51927
ENSG00000178217	SH2D4B	5.59484	0.862638	0.75874	1.13694	0.255565	NA
ENSG00000237541	HLA-DQA2	67.4772	0.862999	0.732934	1.17746	0.239013	0.704226
ENSG00000125676	THOC2	230.282	0.863593	0.315329	2.73871	0.00616816	0.199757
ENSG00000105939	ZC3HAV1	216.394	0.863993	0.248877	3.47157	0.000517433	0.0660801
ENSG00000105711	SCN1B	314.132	0.864223	0.59643	1.44899	0.147339	0.614647
ENSG00000169413	RNASE6	175.361	0.864228	0.63578	1.35932	0.174046	0.64638
ENSG00000176890	TYMS	34.0037	0.864502	0.71154	1.21497	0.224376	0.691081
ENSG00000163424	TEX55	5.31655	0.864652	1.06181	0.814318	0.415463	NA
ENSG00000123095	BHLHE41	173.706	0.86471	0.494095	1.75009	0.080103	0.521324
ENSG00000159648	TEPP	4.77133	0.864721	0.759237	1.13893	0.254731	NA
ENSG00000168539	CHRM1	2.10918	0.864858	1.11216	0.777635	0.436784	NA
ENSG00000162927	PUS10	63.5735	0.865431	0.342034	2.53025	0.0113983	0.257164
ENSG00000128585	MKLN1	522.613	0.865462	0.462638	1.87071	0.0613851	0.478272
ENSG00000091651	ORC6	458.788	0.865686	0.35476	2.4402	0.0146791	0.284879
ENSG00000121807	CCR2	102.34	0.865771	0.625679	1.38373	0.166441	0.638083
ENSG00000204941	PSG5	7.82371	0.865851	0.7984	1.08448	0.278151	NA
ENSG00000112299	VNN1	243.314	0.867335	0.642332	1.35029	0.176923	0.648419
ENSG00000168484	SFTPC	6.4208	0.86786	1.50237	0.577662	0.563493	NA
ENSG00000136891	TEX10	122.921	0.868892	0.378186	2.29753	0.0215888	0.335131
ENSG00000184389	A3GALT2	10.9645	0.869175	0.769206	1.12996	0.258492	NA
ENSG00000166860	ZBTB39	5.48709	0.869277	0.715487	1.21494	0.224387	NA
ENSG00000243772	KIR2DL3	2.20443	0.869895	1.46757	0.592746	0.553351	NA
ENSG00000160654	CD3G	41.961	0.870013	0.481508	1.80685	0.070786	0.500958
ENSG00000164930	FZD6	26.0056	0.871451	0.757862	1.14988	0.250193	0.711916
ENSG00000075188	NUP37	52.8023	0.871841	0.273807	3.18414	0.00145185	0.102363
ENSG00000181009	OR52N5	1.79242	0.872205	1.11339	0.783376	0.433407	NA
ENSG00000165997	ARL5B	346.11	0.872401	0.58941	1.48013	0.13884	0.606673
ENSG00000146776	ATXN7L1	73.6885	0.87243	0.329575	2.64714	0.00811765	0.224721
ENSG00000168944	CEP120	60.2307	0.872692	0.404537	2.15726	0.0309854	0.385169
ENSG00000174844	DNAH12	115.5	0.873121	0.679914	1.28416	0.199085	0.667858
ENSG00000143919	CAMKMT	82.9772	0.874416	0.422118	2.0715	0.0383121	0.417516
ENSG00000114204	SERPINI2	53.6931	0.874697	1.37128	0.63787	0.523559	0.861585
ENSG00000147592	LACTB2	42.3089	0.874796	0.719076	1.21655	0.223774	0.690818
ENSG00000156959	LHFPL4	4.3846	0.876402	0.77041	1.13758	0.255296	NA
ENSG00000268655	AC008687.4	7.17054	0.876412	0.972492	0.901202	0.367481	NA
ENSG00000161405	IKZF3	44.9818	0.876452	0.290567	3.01635	0.00255839	0.130659
ENSG00000090905	TNRC6A	187.741	0.876461	0.372572	2.35246	0.0186497	0.317135
ENSG00000143889	HNRNPLL	268.946	0.876828	0.323088	2.7139	0.00664969	0.208856
ENSG00000185246	PRPF39	68.1985	0.877666	0.483685	1.81454	0.0695944	0.497412
ENSG00000121274	TENT4B	45.5713	0.877831	0.454317	1.9322	0.0533349	0.463389
ENSG00000188869	TMC3	11.3588	0.878223	0.497917	1.76379	0.0777668	NA
ENSG00000260691	ANKRD20A1	120.599	0.87896	0.656833	1.33818	0.180838	0.65067
ENSG00000152926	ZNF117	392.315	0.87897	0.571052	1.53921	0.123753	0.593005
ENSG00000184708	EIF4ENIF1	171.187	0.879027	0.408897	2.14975	0.0315749	0.388219
ENSG00000113369	ARRDC3	1528.74	0.879172	0.418674	2.0999	0.0357379	0.407912
ENSG00000083099	LYRM2	139.851	0.879293	0.484572	1.81458	0.0695892	0.497412
ENSG00000112149	CD83	2190.93	0.879442	0.550959	1.5962	0.110444	0.570572
ENSG00000157343	ARMC12	5.53729	0.880048	1.24648	0.706028	0.480171	NA
ENSG00000204962	PCDHA8	0.455612	0.880143	2.22339	0.395856	0.692211	NA
ENSG00000197275	RAD54B	3.67861	0.880288	1.36294	0.645875	0.51836	NA
ENSG00000165244	ZNF367	2.44038	0.88058	0.880013	1.00064	0.316999	NA
ENSG00000147127	RAB41	4.39706	0.881481	1.00037	0.881155	0.378234	NA
ENSG00000186908	ZDHHC17	285.301	0.881593	0.411792	2.14087	0.0322848	0.391964
ENSG00000145241	CENPC	86.1449	0.881645	0.405656	2.17338	0.0297519	0.380143
ENSG00000158125	XDH	22.8481	0.881723	0.678894	1.29876	0.194025	0.663272
ENSG00000126856	PRDM7	73.8393	0.881883	0.421431	2.09259	0.0363855	0.410459
ENSG00000118162	KPTN	69.5678	0.88215	0.730772	1.20715	0.227375	0.69514
ENSG00000172640	OR10AD1	2.05147	0.882863	1.31949	0.669095	0.503435	NA
ENSG00000215252	GOLGA8B	186.963	0.882985	0.566069	1.55985	0.118795	0.583499
ENSG00000184838	PRR16	12.2013	0.882987	0.504765	1.7493	0.0802386	NA
ENSG00000135521	LTV1	27.0194	0.883279	0.463463	1.90583	0.0566728	0.466949
ENSG00000072571	HMMR	7.77319	0.883483	0.730262	1.20982	0.226349	NA
ENSG00000150893	FREM2	3.8938	0.883515	0.896099	0.985956	0.324155	NA
ENSG00000124701	APOBEC2	5.28982	0.883531	0.838218	1.05406	0.291856	NA
ENSG00000138035	PNPT1	113.246	0.883979	0.383032	2.30785	0.0210078	0.33013
ENSG00000116001	TIA1	302.816	0.884341	0.562351	1.57258	0.115816	0.579432
ENSG00000178381	ZFAND2A	570.958	0.885529	0.574533	1.5413	0.123243	0.59249
ENSG00000184898	RBM43	31.0243	0.88621	0.339586	2.60968	0.0090628	0.234531
ENSG00000214193	SH3D21	517.982	0.886371	0.497411	1.78197	0.0747544	0.511567
ENSG00000189043	NDUFA4	279.629	0.886856	0.500118	1.7733	0.0761797	0.513038
ENSG00000100385	IL2RB	73.769	0.886953	0.554594	1.59928	0.109758	0.569126
ENSG00000137764	MAP2K5	64.5306	0.887405	0.551798	1.60821	0.10779	0.566442
ENSG00000120685	PROSER1	113.826	0.887642	0.531046	1.6715	0.0946235	0.552591
ENSG00000111879	FAM184A	27.5618	0.888074	0.928113	0.95686	0.338638	0.765936
ENSG00000081386	ZNF510	24.7165	0.888196	0.874579	1.01557	0.309834	0.748435
ENSG00000260537	AC012184.2	9.25594	0.888219	1.42209	0.624587	0.532242	NA
ENSG00000151575	TEX9	483.148	0.888352	0.458972	1.93553	0.0529259	0.462409
ENSG00000100600	LGMN	1334.09	0.889415	0.428978	2.07333	0.0381412	0.417516
ENSG00000101639	CEP192	66.1405	0.891061	0.297788	2.99227	0.00276915	0.136514
ENSG00000134812	CBLIF	81.3406	0.891211	0.695202	1.28194	0.199862	0.667858
ENSG00000137337	MDC1	69.9185	0.892174	0.462239	1.93011	0.0535927	0.463389
ENSG00000138660	AP1AR	221.41	0.892694	0.542631	1.64512	0.0999449	0.557786
ENSG00000160868	CYP3A4	4.56473	0.894434	0.85076	1.05133	0.293105	NA
ENSG00000187754	SSX7	12.6215	0.894477	0.645594	1.38551	0.165896	NA
ENSG00000176697	BDNF	1.15543	0.894561	1.48478	0.602485	0.546851	NA
ENSG00000164266	SPINK1	641.056	0.894627	0.793128	1.12797	0.259331	0.719029
ENSG00000095209	TMEM38B	243.034	0.8955	0.542973	1.64925	0.099096	0.557786
ENSG00000118200	CAMSAP2	65.0486	0.896388	0.475414	1.88549	0.059364	0.473827
ENSG00000272899	ATP6V1FNB	17.9758	0.897174	0.473147	1.89619	0.0579356	0.471035
ENSG00000197540	GZMM	12.1712	0.897335	0.670397	1.33851	0.180729	NA
ENSG00000198382	UVRAG	651.598	0.897433	0.51736	1.73464	0.0828048	0.526355
ENSG00000188517	COL25A1	1.0952	0.897524	1.57696	0.569149	0.569255	NA
ENSG00000171189	GRIK1	20.3703	0.897643	0.642621	1.39685	0.16246	0.633915
ENSG00000164308	ERAP2	78.764	0.897839	0.414403	2.16658	0.0302666	0.382901
ENSG00000119899	SLC17A5	141.667	0.897932	0.490096	1.83216	0.0669281	0.49106
ENSG00000243232	PCDHAC2	9.63511	0.898074	1.04181	0.862032	0.38867	NA
ENSG00000162897	FCAMR	0.455145	0.89818	2.26278	0.396937	0.691414	NA
ENSG00000197124	ZNF682	15.3135	0.898225	0.607706	1.47806	0.139392	NA
ENSG00000198743	SLC5A3	102.457	0.898528	0.499378	1.7993	0.0719718	0.504026
ENSG00000161911	TREML1	36.8407	0.898713	0.552497	1.62664	0.103814	0.560164
ENSG00000163376	KBTBD8	57.0994	0.900217	0.560158	1.60708	0.108038	0.566631
ENSG00000185697	MYBL1	9.24854	0.900734	0.68759	1.30999	0.1902	NA
ENSG00000166736	HTR3A	0.507774	0.901215	1.93605	0.465491	0.64158	NA
ENSG00000115760	BIRC6	407.353	0.901381	0.453651	1.98695	0.0469282	0.442038
ENSG00000172456	FGGY	382.746	0.901524	0.493691	1.82609	0.0678367	0.492917
ENSG00000152034	MCHR2	2.6534	0.902172	0.875175	1.03085	0.302612	NA
ENSG00000198099	ADH4	46.7557	0.902207	0.484381	1.8626	0.0625189	0.481044
ENSG00000011332	DPF1	10.6567	0.903392	0.608085	1.48563	0.137376	NA
ENSG00000092020	PPP2R3C	482.334	0.904084	0.628006	1.43961	0.149978	0.618414
ENSG00000143190	POU2F1	203.438	0.904184	0.369961	2.444	0.0145255	0.284151
ENSG00000176490	DIRAS1	2.26672	0.904435	1.18096	0.765845	0.443768	NA
ENSG00000204516	MICB	67.1583	0.905069	0.340728	2.65628	0.00790073	0.221121
ENSG00000110076	NRXN2	4.32212	0.90523	1.16036	0.780128	0.435315	NA
ENSG00000122861	PLAU	1801.48	0.90549	0.599878	1.50946	0.131182	0.598458
ENSG00000130035	GALNT8	0.769089	0.905651	1.52845	0.592528	0.553497	NA
ENSG00000196653	ZNF502	7.01943	0.906132	0.823116	1.10085	0.27096	NA
ENSG00000006576	PHTF2	108.765	0.908687	0.474403	1.91543	0.0554374	0.466412
ENSG00000171219	CDC42BPG	197.09	0.90869	0.74823	1.21445	0.224575	0.691081
ENSG00000138600	SPPL2A	1442.99	0.908817	0.47234	1.92408	0.054345	0.463559
ENSG00000081842	PCDHA6	0.778407	0.909239	1.63743	0.555283	0.578701	NA
ENSG00000021776	AQR	80.4663	0.909547	0.391746	2.32178	0.0202449	0.327426
ENSG00000049130	KITLG	20.9664	0.909909	0.633521	1.43627	0.150925	0.619159
ENSG00000198919	DZIP3	60.2645	0.910014	0.550001	1.65457	0.0980121	0.5571
ENSG00000205835	GMNC	2.71988	0.910252	1.426	0.638326	0.523262	NA
ENSG00000100557	CCDC198	13.0876	0.910492	0.715532	1.27247	0.203206	NA
ENSG00000204671	IL31	0.618128	0.910971	2.19746	0.414556	0.678467	NA
ENSG00000115652	UXS1	226.217	0.911128	0.400673	2.274	0.0229662	0.34315
ENSG00000163995	ABLIM2	1.58126	0.911618	1.06203	0.858375	0.390686	NA
ENSG00000175485	OR52W1	10.6331	0.911944	0.90085	1.01231	0.311388	NA
ENSG00000261739	GOLGA8S	1.77049	0.91202	1.39301	0.654712	0.512653	NA
ENSG00000030304	MUSK	4.21346	0.912404	0.927722	0.983488	0.325367	NA
ENSG00000139974	SLC38A6	638.074	0.914033	0.301546	3.03116	0.00243617	0.127824
ENSG00000070718	AP3M2	76.6499	0.914673	0.498976	1.8331	0.0667875	0.49106
ENSG00000189068	VSTM1	16.82	0.914855	0.841346	1.08737	0.276873	0.728192
ENSG00000172548	NIPAL4	48.8952	0.914894	0.552746	1.65518	0.0978882	0.5571
ENSG00000130227	XPO7	166.246	0.915464	0.44418	2.06102	0.0393012	0.417906
ENSG00000144868	TMEM108	1.48121	0.915555	1.16694	0.784575	0.432703	NA
ENSG00000188000	OR7D2	39.2021	0.915882	0.433474	2.11289	0.0346102	0.403937
ENSG00000255274	SMIM35	36.1243	0.916064	0.617615	1.48323	0.138014	0.606253
ENSG00000122877	EGR2	333.493	0.916695	0.417983	2.19314	0.0282975	0.372993
ENSG00000179598	PLD6	41.4508	0.917077	0.48513	1.89037	0.0587079	0.471828
ENSG00000162676	GFI1	18.603	0.917612	0.568719	1.61347	0.106642	0.565058
ENSG00000113966	ARL6	29.6961	0.917646	0.859809	1.06727	0.285851	0.736317
ENSG00000078043	PIAS2	160.062	0.917846	0.456247	2.01173	0.0442484	0.434035
ENSG00000124813	RUNX2	50.6389	0.91865	0.370758	2.47776	0.0132211	0.274957
ENSG00000183908	LRRC55	11.2948	0.920589	0.718322	1.28158	0.199989	NA
ENSG00000124469	CEACAM8	35.3501	0.920765	0.479215	1.9214	0.0546812	0.464479
ENSG00000051596	THOC3	126.04	0.921092	0.526827	1.74838	0.0803989	0.521845
ENSG00000204267	TAP2	389.14	0.922408	0.476837	1.93443	0.0530603	0.462409
ENSG00000163576	EFHB	65.5942	0.922691	0.539171	1.71131	0.0870234	0.534741
ENSG00000240021	TEX35	322.672	0.923292	0.395484	2.33459	0.0195651	0.322898
ENSG00000104413	ESRP1	56.813	0.923364	0.714709	1.29194	0.196377	0.664422
ENSG00000256223	ZNF10	29.7165	0.924248	0.55826	1.65559	0.0978058	0.5571
ENSG00000131979	GCH1	662.395	0.925437	0.553107	1.67316	0.0942958	0.55259
ENSG00000144834	TAGLN3	5.38497	0.925818	1.12379	0.823839	0.410031	NA
ENSG00000146410	MTFR2	44.7191	0.926753	0.561508	1.65047	0.0988467	0.557786
ENSG00000130045	NXNL2	175.029	0.927202	0.499275	1.8571	0.0632975	0.483282
ENSG00000130590	SAMD10	16.5862	0.92762	0.671615	1.38118	0.167224	NA
ENSG00000128564	VGF	4.39684	0.927756	0.877882	1.05681	0.290598	NA
ENSG00000113593	PPWD1	199.148	0.927989	0.452825	2.04933	0.0404294	0.418535
ENSG00000188324	OR6C6	5.78615	0.928138	0.940115	0.98726	0.323515	NA
ENSG00000162437	RAVER2	25.7626	0.928506	0.4078	2.27687	0.0227941	0.342679
ENSG00000230667	SETSIP	14.572	0.928836	0.868659	1.06928	0.284945	NA
ENSG00000091664	SLC17A6	18.203	0.929806	1.20173	0.773726	0.439093	0.818294
ENSG00000273590	SMIM11B	54.0091	0.93009	0.636691	1.46082	0.144065	0.612516
ENSG00000136535	TBR1	1.55625	0.932057	0.988835	0.942582	0.345895	NA
ENSG00000185252	ZNF74	22.0697	0.932202	0.482871	1.93054	0.0535401	0.463389
ENSG00000250803	AC010255.3	33.4661	0.932306	0.926805	1.00594	0.314446	0.752209
ENSG00000178860	MSC	151.746	0.932313	0.698561	1.33462	0.182001	0.652302
ENSG00000171989	LDHAL6B	14.6571	0.932639	0.547543	1.70331	0.0885092	NA
ENSG00000148143	ZNF462	27.0978	0.933439	0.526517	1.77286	0.0762526	0.513038
ENSG00000152932	RAB3C	3.19401	0.935091	1.28934	0.725245	0.468301	NA
ENSG00000134077	THUMPD3	186.829	0.935377	0.388399	2.40829	0.0160276	0.293991
ENSG00000120438	TCP1	636.155	0.935396	0.387808	2.41201	0.0158649	0.292713
ENSG00000118094	TREH	3.82067	0.93571	1.04924	0.891796	0.372502	NA
ENSG00000283208	AC001226.2	154.073	0.936373	0.329744	2.8397	0.00451563	0.172678
ENSG00000135776	ABCB10	77.1038	0.93668	0.576297	1.62534	0.10409	0.560164
ENSG00000111752	PHC1	352.368	0.937515	0.542206	1.72908	0.0837956	0.52792
ENSG00000144306	SCRN3	187.534	0.937528	0.3723	2.51821	0.0117955	0.261186
ENSG00000138311	ZNF365	28.6496	0.937589	0.90514	1.03585	0.300272	0.743695
ENSG00000170153	RNF150	3.27543	0.937763	0.789142	1.18833	0.234702	NA
ENSG00000166035	LIPC	181.72	0.93778	0.592454	1.58287	0.11345	0.574948
ENSG00000112796	ENPP5	23.2711	0.938324	0.713316	1.31544	0.188362	0.658708
ENSG00000163216	SPRR2D	21.4335	0.93839	1.12184	0.836471	0.40289	0.802121
ENSG00000197860	SGTB	917.695	0.939613	0.703267	1.33607	0.181527	0.651293
ENSG00000186526	CYP4F8	24.5142	0.939765	0.509872	1.84314	0.0653087	0.488445
ENSG00000136244	IL6	443.393	0.940276	0.717878	1.3098	0.190264	0.660241
ENSG00000175426	PCSK1	3.24755	0.940324	0.871686	1.07874	0.280703	NA
ENSG00000115875	SRSF7	375.947	0.940501	0.3347	2.80998	0.00495449	0.17885
ENSG00000117262	GPR89A	96.5632	0.940611	0.359042	2.61978	0.00879872	0.233089
ENSG00000256162	SMLR1	0.632867	0.940885	1.89508	0.496488	0.61955	NA
ENSG00000127423	AUNIP	5.47768	0.940983	0.704862	1.33499	0.18188	NA
ENSG00000075568	TMEM131	231.795	0.941211	0.389259	2.41795	0.015608	0.291429
ENSG00000165259	HDX	12.4791	0.941283	0.635247	1.48176	0.138404	NA
ENSG00000079263	SP140	427.903	0.942077	0.407897	2.30959	0.0209106	0.33013
ENSG00000187736	NHEJ1	29.272	0.942099	0.468098	2.01261	0.0441553	0.434035
ENSG00000058804	NDC1	24.0008	0.942634	0.562185	1.67673	0.0935951	0.551066
ENSG00000180440	SERTM1	1.78234	0.942671	1.84185	0.511806	0.608787	NA
ENSG00000125740	FOSB	2562.66	0.943005	0.610532	1.54456	0.122452	0.59182
ENSG00000047617	ANO2	0.933385	0.943572	1.80112	0.523882	0.600361	NA
ENSG00000230358	SPDYE21P	4.16217	0.943799	0.897608	1.05146	0.293047	NA
ENSG00000066651	TRMT11	75.3184	0.94385	0.405011	2.33043	0.0197834	0.324223
ENSG00000214654	B3GNT10	19.6668	0.943961	0.652523	1.44663	0.148	0.614662
ENSG00000137842	TMEM62	142.636	0.944367	0.405334	2.32985	0.019814	0.324332
ENSG00000162365	CYP4A22	4.8834	0.944938	0.809235	1.16769	0.24293	NA
ENSG00000138696	BMPR1B	26.6996	0.945197	0.60975	1.55014	0.121108	0.589514
ENSG00000112706	IMPG1	2.40874	0.945244	1.67166	0.565451	0.571767	NA
ENSG00000177047	IFNW1	57.9846	0.945433	0.628913	1.50328	0.132767	0.599499
ENSG00000185013	NT5C1B	11.8932	0.945652	1.08323	0.872994	0.382666	NA
ENSG00000258674	AC011448.1	6.22804	0.946323	1.05887	0.893712	0.371476	NA
ENSG00000061337	LZTS1	26.7428	0.946532	0.767174	1.23379	0.217281	0.681345
ENSG00000182103	FAM181B	11.2371	0.946616	0.660839	1.43245	0.152016	NA
ENSG00000138031	ADCY3	750.787	0.947618	0.567835	1.66883	0.0951516	0.552642
ENSG00000226430	USP17L7	1.11012	0.948413	1.76384	0.537699	0.590785	NA
ENSG00000176049	JAKMIP2	112.848	0.948771	0.493577	1.92223	0.0545764	0.46407
ENSG00000184916	JAG2	10.5686	0.949336	0.730776	1.29908	0.193917	NA
ENSG00000164118	CEP44	69.0256	0.949474	0.581902	1.63167	0.102748	0.560164
ENSG00000091181	IL5RA	51.5783	0.949613	0.686369	1.38353	0.166502	0.638083
ENSG00000124249	KCNK15	1.06524	0.949694	1.77552	0.534882	0.592731	NA
ENSG00000163686	ABHD6	211.653	0.950183	0.482717	1.9684	0.0490216	0.450164
ENSG00000052749	RRP12	416.509	0.95031	0.453438	2.09579	0.036101	0.4087
ENSG00000147669	POLR2K	154	0.950717	0.715734	1.32831	0.184075	0.65471
ENSG00000133317	LGALS12	6.07836	0.951277	0.955488	0.995592	0.319448	NA
ENSG00000123473	STIL	37.2398	0.952451	0.381411	2.49718	0.0125187	0.268992
ENSG00000166930	MS4A5	4.16829	0.953399	1.07423	0.88752	0.374799	NA
ENSG00000186416	NKRF	20.7809	0.953605	0.458404	2.08027	0.0375007	0.415759
ENSG00000125848	FLRT3	3.50059	0.953902	1.21072	0.787879	0.430767	NA
ENSG00000074621	SLC24A1	152.301	0.954122	0.459231	2.07765	0.0377414	0.417406
ENSG00000102245	CD40LG	7.63043	0.954373	0.822966	1.15968	0.246181	NA
ENSG00000147174	GCNA	13.1043	0.955498	0.480685	1.98778	0.0468357	NA
ENSG00000172014	ANKRD20A4	19.9654	0.955918	0.811525	1.17793	0.238825	0.704045
ENSG00000134802	SLC43A3	2599.97	0.956224	0.612285	1.56173	0.118352	0.583499
ENSG00000174514	MFSD4A	36.1955	0.957817	0.711619	1.34597	0.178312	0.650429
ENSG00000123610	TNFAIP6	2947.01	0.959216	0.843012	1.13784	0.255186	0.715493
ENSG00000183977	PP2D1	90.72	0.959531	0.64753	1.48183	0.138385	0.606253
ENSG00000064655	EYA2	50.7259	0.959557	0.848373	1.13106	0.258032	0.718775
ENSG00000187325	TAF9B	98.7717	0.960052	0.547703	1.75287	0.0796245	0.520713
ENSG00000080224	EPHA6	0.541283	0.960161	2.01072	0.47752	0.632992	NA
ENSG00000072832	CRMP1	1.85361	0.960837	1.08216	0.887885	0.374602	NA
ENSG00000182652	AL512310.1	2.18929	0.961873	1.14827	0.837673	0.402214	NA
ENSG00000075886	TUBA3D	8.47563	0.962182	0.838669	1.14727	0.251269	NA
ENSG00000105270	CLIP3	6.89537	0.963398	0.737796	1.30578	0.191628	NA
ENSG00000091009	RBM27	76.6713	0.963809	0.476338	2.02337	0.0430349	0.430211
ENSG00000138755	CXCL9	38.592	0.964498	0.627949	1.53595	0.124551	0.593717
ENSG00000132286	TIMM10B	74.0407	0.964665	0.346729	2.78219	0.00539937	0.188379
ENSG00000177984	LCN15	40.6437	0.96498	0.505878	1.90754	0.0564511	0.466949
ENSG00000119684	MLH3	64.0876	0.965219	0.452151	2.13473	0.0327832	0.395179
ENSG00000135638	EMX1	2.63335	0.965513	1.11356	0.867053	0.385913	NA
ENSG00000137757	CASP5	581.336	0.96559	0.568901	1.69729	0.0896416	0.542494
ENSG00000187569	DPPA3	24.6053	0.966276	0.976616	0.989412	0.322461	0.75818
ENSG00000135862	LAMC1	88.5902	0.966278	0.524688	1.84162	0.0655304	0.489561
ENSG00000130150	MOSPD2	776.126	0.96722	0.642389	1.50566	0.132154	0.5989
ENSG00000115297	TLX2	0.523631	0.967673	2.22959	0.434015	0.664278	NA
ENSG00000254122	PCDHGB7	1.92593	0.968074	1.22825	0.788174	0.430595	NA
ENSG00000169554	ZEB2	9316.94	0.968366	0.48885	1.9809	0.047602	0.444067
ENSG00000152558	TMEM123	771.02	0.96857	0.419064	2.31127	0.020818	0.33013
ENSG00000178184	PARD6G	26.0447	0.969039	0.500101	1.93769	0.0526616	0.462409
ENSG00000123545	NDUFAF4	61.2047	0.969744	0.568415	1.70605	0.0879992	0.538332
ENSG00000154760	SLFN13	111.82	0.970218	0.525665	1.8457	0.064936	0.487914
ENSG00000213402	PTPRCAP	44.4425	0.970785	0.558696	1.73759	0.082283	0.526355
ENSG00000249751	ECSCR	1.75759	0.971428	1.75792	0.552602	0.580536	NA
ENSG00000154040	CABYR	37.8225	0.971752	0.452598	2.14705	0.0317891	0.389086
ENSG00000140740	UQCRC2	2101.06	0.97195	0.565166	1.71976	0.0854759	0.531701
ENSG00000206531	CD200R1L	9.01561	0.972416	1.18928	0.817647	0.413559	NA
ENSG00000141449	GREB1L	16.7363	0.972755	0.566224	1.71797	0.0858022	0.532008
ENSG00000198105	ZNF248	22.4031	0.973002	0.606587	1.60406	0.108701	0.567483
ENSG00000121895	TMEM156	54.213	0.974055	0.542419	1.79576	0.0725323	0.505077
ENSG00000167080	B4GALNT2	401.889	0.975117	0.476816	2.04506	0.040849	0.420511
ENSG00000253626	EIF5AL1	37.6157	0.97551	0.541128	1.80273	0.0714302	0.502051
ENSG00000106483	SFRP4	28.7735	0.975538	0.646553	1.50883	0.131343	0.598631
ENSG00000225526	MKRN2OS	17.2058	0.976924	0.69163	1.41249	0.157804	0.627291
ENSG00000198216	CACNA1E	99.2757	0.977902	0.680217	1.43763	0.150538	0.619159
ENSG00000105664	COMP	35.7976	0.977933	0.998814	0.979094	0.327533	0.759882
ENSG00000165304	MELK	16.2582	0.978133	0.554274	1.76471	0.0776125	NA
ENSG00000141452	RMC1	636.626	0.978557	0.338156	2.89381	0.00380602	0.15756
ENSG00000143333	RGS16	21.0397	0.978727	0.516937	1.89332	0.0583152	0.471828
ENSG00000162694	EXTL2	74.217	0.979599	0.593684	1.65003	0.0989358	0.557786
ENSG00000152223	EPG5	433.164	0.97975	0.440512	2.22411	0.0261407	0.362393
ENSG00000112619	PRPH2	6.2051	0.979873	0.801355	1.22277	0.221416	NA
ENSG00000186160	CYP4Z1	17.0502	0.981089	1.11424	0.880498	0.37859	0.788821
ENSG00000284800	AC235565.2	2.09675	0.981192	1.41223	0.694781	0.487192	NA
ENSG00000102271	KLHL4	0.839418	0.981288	1.29128	0.759937	0.447293	NA
ENSG00000212127	TAS2R14	13.7664	0.981368	0.56177	1.74692	0.0806508	NA
ENSG00000090924	PLEKHG2	1070.51	0.981943	0.564865	1.73837	0.082146	0.526355
ENSG00000118515	SGK1	4723.58	0.982094	0.425915	2.30584	0.0211193	0.33013
ENSG00000100884	CPNE6	3.14692	0.982265	1.06448	0.922767	0.356129	NA
ENSG00000124508	BTN2A2	185.968	0.982362	0.418465	2.34754	0.0188978	0.319775
ENSG00000244122	UGT1A7	17.0602	0.98262	0.56169	1.7494	0.080222	0.521324
ENSG00000169313	P2RY12	2.57314	0.982759	1.35761	0.723889	0.469134	NA
ENSG00000133561	GIMAP6	29.645	0.983014	0.545977	1.80047	0.0717869	0.503539
ENSG00000064692	SNCAIP	26.1423	0.983108	0.691674	1.42135	0.155216	0.624277
ENSG00000115850	LCT	1.99799	0.983711	0.900522	1.09238	0.274667	NA
ENSG00000158865	SLC5A11	1.1688	0.984158	1.13368	0.868109	0.385334	NA
ENSG00000100003	SEC14L2	21.8437	0.98509	0.672442	1.46494	0.142936	0.611449
ENSG00000165516	KLHDC2	158.278	0.985973	0.497351	1.98245	0.0474288	0.443301
ENSG00000151572	ANO4	0.635811	0.986506	2.18535	0.451418	0.651689	NA
ENSG00000100122	CRYBB1	3.44345	0.986839	1.47121	0.670765	0.50237	NA
ENSG00000254685	FPGT	33.7283	0.987497	0.451395	2.18765	0.0286948	0.374913
ENSG00000138769	CDKL2	8.79497	0.987573	0.970168	1.01794	0.308706	NA
ENSG00000164742	ADCY1	0.88041	0.987734	1.14004	0.8664	0.386271	NA
ENSG00000120860	WASHC3	246.07	0.987842	0.633085	1.56036	0.118675	0.583499
ENSG00000151229	SLC2A13	39.3889	0.988988	0.51186	1.93215	0.0533413	0.463389
ENSG00000046889	PREX2	7.33953	0.989625	0.735255	1.34596	0.178315	NA
ENSG00000035681	NSMAF	2755.13	0.990171	0.631879	1.56703	0.117109	0.582403
ENSG00000178562	CD28	20.9479	0.99094	0.44202	2.24184	0.0249715	0.355083
ENSG00000142556	ZNF614	53.4672	0.991785	0.411138	2.4123	0.0158524	0.292713
ENSG00000012504	NR1H4	4.65893	0.991845	1.31932	0.751785	0.452181	NA
ENSG00000127366	TAS2R5	3.18087	0.992806	1.12523	0.882311	0.377609	NA
ENSG00000185303	SFTPA2	8.05771	0.993258	0.995872	0.997375	0.318582	NA
ENSG00000163006	CCDC138	62.8445	0.993371	0.459129	2.1636	0.0304951	0.383451
ENSG00000182035	ADIG	4.23985	0.993671	1.52088	0.653354	0.513528	NA
ENSG00000109047	RCVRN	33.9234	0.993924	0.50915	1.95213	0.0509232	0.457124
ENSG00000183735	TBK1	723.22	0.993999	0.499196	1.9912	0.0464587	0.440106
ENSG00000105991	HOXA1	1.79488	0.995798	1.03855	0.958839	0.33764	NA
ENSG00000166479	TMX3	184.658	0.995932	0.350434	2.842	0.00448316	0.172678
ENSG00000163001	CFAP36	213.936	0.995985	0.296425	3.35999	0.000779455	0.0805456
ENSG00000142615	CELA2A	19.3114	0.996433	0.600699	1.65879	0.0971582	0.556123
ENSG00000081985	IL12RB2	17.9078	0.996626	0.529856	1.88094	0.0599803	0.474151
ENSG00000163217	BMP10	1.2245	0.99712	1.50248	0.66365	0.506914	NA
ENSG00000128284	APOL3	154.298	0.997346	0.523049	1.90679	0.0565474	0.466949
ENSG00000175857	GAPT	541.133	0.997403	0.816737	1.2212	0.222009	0.686933
ENSG00000140403	DNAJA4	572.895	0.997448	0.527077	1.89242	0.0584357	0.471828
ENSG00000196616	ADH1B	6.1028	0.997665	0.616281	1.61885	0.10548	NA
ENSG00000002549	LAP3	558.954	0.999045	0.339486	2.94282	0.00325237	0.146121
ENSG00000188269	OR7A5	38.0757	0.999383	0.484423	2.06304	0.0391091	0.417906
ENSG00000145088	EAF2	66.5992	0.999755	0.520494	1.92078	0.0547593	0.464479
ENSG00000137752	CASP1	1352.03	0.999952	0.610108	1.63898	0.101218	0.559158
ENSG00000134258	VTCN1	18.9127	1.00013	0.911361	1.0974	0.272466	0.726449
ENSG00000096717	SIRT1	240.917	1.00043	0.40373	2.47798	0.013213	0.274957
ENSG00000186105	LRRC70	516.437	1.00058	0.862824	1.15966	0.246188	0.70951
ENSG00000123700	KCNJ2	348.304	1.00117	0.550806	1.81765	0.0691174	0.496889
ENSG00000173626	TRAPPC3L	304.308	1.00147	0.405806	2.46785	0.0135928	0.277558
ENSG00000106688	SLC1A1	34.7727	1.00217	1.07756	0.930039	0.352351	0.774192
ENSG00000125965	GDF5	2.74368	1.00308	0.905593	1.10765	0.268014	NA
ENSG00000120279	MYCT1	13.8176	1.00322	0.878497	1.14198	0.253464	NA
ENSG00000164309	CMYA5	7.73574	1.00372	0.664021	1.51158	0.130642	NA
ENSG00000173208	ABCD2	2.14501	1.00398	1.09221	0.919217	0.357982	NA
ENSG00000168813	ZNF507	26.9383	1.00453	0.377846	2.65857	0.00784735	0.221121
ENSG00000145725	PPIP5K2	239.826	1.00544	0.353937	2.84074	0.00450087	0.172678
ENSG00000138669	PRKG2	8.71765	1.00666	0.880197	1.14367	0.252759	NA
ENSG00000158987	RAPGEF6	434.352	1.00685	0.491064	2.05034	0.0403314	0.418535
ENSG00000260286	ARMH2	25.8945	1.00697	0.957144	1.05206	0.292773	0.73944
ENSG00000196482	ESRRG	26.0749	1.00711	0.933375	1.079	0.280587	0.731428
ENSG00000134809	TIMM10	130.483	1.00756	0.734152	1.37241	0.169936	0.641857
ENSG00000260456	C16orf95	14.3125	1.00771	0.657467	1.53271	0.125347	NA
ENSG00000164961	WASHC5	415.397	1.00832	0.47952	2.10277	0.0354862	0.407912
ENSG00000177076	ACER2	8.30591	1.00841	0.854772	1.17974	0.238104	NA
ENSG00000168394	TAP1	934.025	1.00846	0.31014	3.25162	0.00114747	0.096384
ENSG00000137574	TGS1	88.8548	1.00858	0.449846	2.24206	0.0249575	0.355083
ENSG00000283765	AC131160.1	3.64066	1.00939	1.01171	0.997709	0.31842	NA
ENSG00000142303	ADAMTS10	8.91391	1.0097	1.01201	0.997714	0.318418	NA
ENSG00000137338	PGBD1	2.22022	1.0098	1.0468	0.964657	0.334717	NA
ENSG00000222011	FAM185A	298.217	1.01027	0.483319	2.09028	0.0365928	0.411426
ENSG00000104312	RIPK2	771.549	1.01127	0.356253	2.83863	0.00453078	0.172769
ENSG00000128045	RASL11B	0.53018	1.01226	2.1888	0.462474	0.643742	NA
ENSG00000251349	MSANTD3-TMEFF1	7.36914	1.01236	0.995949	1.01648	0.309403	NA
ENSG00000101850	GPR143	17.7012	1.0125	0.859333	1.17824	0.238699	0.70393
ENSG00000206073	SERPINB4	60.4905	1.01349	1.02116	0.992494	0.320957	0.756537
ENSG00000163568	AIM2	115.749	1.01354	0.617318	1.64184	0.100624	0.558464
ENSG00000170423	KRT78	4.86348	1.01449	1.06274	0.954599	0.339781	NA
ENSG00000135541	AHI1	281.687	1.0147	0.615696	1.64805	0.0993429	0.557786
ENSG00000173250	GPR151	0.993245	1.0173	1.64247	0.619374	0.53567	NA
ENSG00000111247	RAD51AP1	43.4564	1.01741	0.420011	2.42234	0.0154208	0.291146
ENSG00000102104	RS1	2.0512	1.018	1.11519	0.912846	0.361324	NA
ENSG00000169607	CKAP2L	18.8478	1.01853	0.504522	2.0188	0.0435085	0.431124
ENSG00000148843	PDCD11	63.1401	1.01919	0.368106	2.76875	0.00562711	0.193832
ENSG00000263874	LINC00672	77.0435	1.02047	0.441983	2.30884	0.0209527	0.33013
ENSG00000261115	TMEM178B	2.12107	1.02101	1.23891	0.82412	0.409871	NA
ENSG00000133328	PLAAT2	40.4776	1.02107	0.780465	1.30829	0.190775	0.660613
ENSG00000154263	ABCA10	19.0384	1.02141	0.572896	1.78289	0.0746044	0.511063
ENSG00000041802	LSG1	122.783	1.02247	0.281648	3.63034	0.000283053	0.0435419
ENSG00000055118	KCNH2	0.479241	1.02304	1.90042	0.538321	0.590355	NA
ENSG00000144736	SHQ1	139.026	1.02356	0.450747	2.27081	0.0231584	0.344717
ENSG00000114127	XRN1	616.727	1.02362	0.443455	2.30828	0.0209838	0.33013
ENSG00000005189	REXO5	55.6016	1.02536	0.520528	1.96986	0.048855	0.450164
ENSG00000083750	RRAGB	59.2245	1.02543	0.395073	2.59553	0.00944438	0.238524
ENSG00000101445	PPP1R16B	104.933	1.02553	0.69277	1.48033	0.138785	0.606628
ENSG00000099365	STX1B	48.1052	1.02559	0.590181	1.73776	0.0822532	0.526355
ENSG00000142089	IFITM3	4951.14	1.02705	0.365712	2.80835	0.00497954	0.179277
ENSG00000257446	ZNF878	17.6138	1.0272	0.721288	1.42412	0.154412	0.623122
ENSG00000165182	CXorf58	3.61449	1.02803	1.10342	0.931675	0.351505	NA
ENSG00000188386	PPP3R2	0.861714	1.02814	1.80132	0.570771	0.568155	NA
ENSG00000148935	GAS2	11.2801	1.02877	1.03031	0.998506	0.318034	NA
ENSG00000110148	CCKBR	1.14694	1.02966	1.61826	0.636277	0.524596	NA
ENSG00000179399	GPC5	0.353838	1.03015	2.41113	0.427249	0.669198	NA
ENSG00000163507	CIP2A	13.2911	1.03073	0.568329	1.81362	0.0697361	NA
ENSG00000123975	CKS2	83.1971	1.03101	0.751636	1.37168	0.170162	0.641859
ENSG00000147316	MCPH1	83.1318	1.03119	0.369914	2.78766	0.00530907	0.186673
ENSG00000198523	PLN	12.9618	1.03177	0.59085	1.74624	0.0807688	NA
ENSG00000000460	C1orf112	37.7809	1.03204	0.389749	2.64797	0.00809775	0.22463
ENSG00000161509	GRIN2C	5.43003	1.03285	0.714028	1.44651	0.148033	NA
ENSG00000115109	EPB41L5	113.04	1.03287	0.570971	1.80897	0.0704551	0.500581
ENSG00000125954	CHURC1-FNTB	4.59038	1.03328	1.46351	0.706033	0.480168	NA
ENSG00000104381	GDAP1	22.8538	1.03335	0.494239	2.09079	0.036547	0.411307
ENSG00000163002	NUP35	88.2958	1.03489	0.44338	2.33408	0.0195913	0.322898
ENSG00000179071	CCDC89	8.49205	1.03567	0.833976	1.24185	0.214292	NA
ENSG00000204006	C1orf185	4.05219	1.03586	1.63849	0.632204	0.527253	NA
ENSG00000185920	PTCH1	28.0664	1.03613	0.616597	1.68041	0.092878	0.550477
ENSG00000183318	SPDYE4	10.8496	1.0367	1.00899	1.02747	0.304201	NA
ENSG00000197599	CCDC154	104.693	1.03725	0.725477	1.42974	0.152791	0.620561
ENSG00000165591	FAAH2	21.8582	1.03734	0.877048	1.18277	0.236901	0.70191
ENSG00000156574	NODAL	6.99332	1.03855	0.706977	1.469	0.141832	NA
ENSG00000128656	CHN1	67.8788	1.03929	0.505381	2.05644	0.0397401	0.417906
ENSG00000106819	ASPN	30.0715	1.03947	0.573643	1.81206	0.0699776	0.499678
ENSG00000001629	ANKIB1	236.109	1.03976	0.368147	2.8243	0.00473843	0.175643
ENSG00000223572	CKMT1A	13.1569	1.03981	1.20966	0.859589	0.390016	NA
ENSG00000181381	DDX60L	3592.34	1.04012	0.512139	2.03093	0.0422626	0.427266
ENSG00000062096	ARSF	1.31785	1.04049	1.34301	0.774746	0.43849	NA
ENSG00000263961	RHEX	9.20895	1.04115	0.893534	1.16521	0.243936	NA
ENSG00000166432	ZMAT1	34.8419	1.04256	0.520574	2.00272	0.0452077	0.436172
ENSG00000131097	HIGD1B	13.7088	1.04257	0.934019	1.11622	0.264327	NA
ENSG00000187790	FANCM	22.716	1.04308	0.548834	1.90054	0.0573621	0.469214
ENSG00000132423	COQ3	28.3636	1.04332	0.601005	1.73596	0.0825715	0.526355
ENSG00000048707	VPS13D	867.15	1.04333	0.60007	1.73868	0.0820903	0.526355
ENSG00000126249	PDCD2L	11.9217	1.04345	0.943742	1.10565	0.268877	NA
ENSG00000099290	WASHC2A	549.664	1.04386	0.495598	2.10626	0.0351817	0.406916
ENSG00000135898	GPR55	1.68066	1.0442	1.73936	0.600334	0.548284	NA
ENSG00000135916	ITM2C	30.9534	1.04433	0.585491	1.78369	0.0744745	0.510979
ENSG00000173588	CEP83	448.758	1.04457	0.455394	2.29378	0.0218033	0.33578
ENSG00000125319	HROB	6.52376	1.04621	0.853774	1.2254	0.220426	NA
ENSG00000142511	GPR32	2.11613	1.04632	1.91707	0.545789	0.585211	NA
ENSG00000187848	P2RX2	1.01133	1.04644	1.83919	0.568967	0.569378	NA
ENSG00000125823	CSTL1	5.36755	1.04657	1.29003	0.811277	0.417206	NA
ENSG00000204262	COL5A2	1.94124	1.04787	1.26546	0.828051	0.407641	NA
ENSG00000132530	XAF1	826.957	1.04846	0.344148	3.04653	0.002315	0.125353
ENSG00000154025	SLC5A10	3.33005	1.04855	0.902273	1.16212	0.245185	NA
ENSG00000276203	ANKRD20A3	69.4023	1.04863	0.710346	1.47622	0.139885	0.608294
ENSG00000178947	SMIM10L2A	0.485138	1.04871	1.87947	0.557983	0.576856	NA
ENSG00000183281	PLGLB1	119.517	1.0491	0.471909	2.22309	0.0262097	0.362393
ENSG00000069509	FUNDC1	29.2767	1.04938	0.740124	1.41784	0.156238	0.625023
ENSG00000102595	UGGT2	248.431	1.05017	0.397577	2.64142	0.00825601	0.225326
ENSG00000259066	AL110118.2	42.198	1.05093	0.730401	1.43883	0.150197	0.61876
ENSG00000132952	USPL1	75.174	1.05101	0.3447	3.04906	0.00229561	0.125305
ENSG00000162148	PPP1R32	71.9047	1.05126	0.597397	1.75974	0.0784522	0.5178
ENSG00000286070	GGT1	26.769	1.05137	1.02551	1.02522	0.305258	0.745092
ENSG00000178105	DDX10	123.219	1.05232	0.411908	2.55476	0.0106262	0.251448
ENSG00000164675	IQUB	32.4929	1.05322	0.756968	1.39136	0.164115	0.635476
ENSG00000222038	POTEJ	1.76636	1.05365	1.76254	0.597805	0.54997	NA
ENSG00000272305	AC096887.1	41.673	1.05439	0.804676	1.31033	0.190084	0.66015
ENSG00000163283	ALPP	2.93941	1.05495	0.899371	1.17298	0.240802	NA
ENSG00000196116	TDRD7	135.149	1.05588	0.540033	1.95522	0.0505571	0.455957
ENSG00000119969	HELLS	50.9197	1.0564	0.356203	2.96572	0.00301973	0.14293
ENSG00000112309	B3GAT2	5.3406	1.05692	0.639194	1.65351	0.0982266	NA
ENSG00000136110	CNMD	1.47144	1.05705	1.41566	0.746686	0.455253	NA
ENSG00000130518	IQCN	179.24	1.05706	0.483802	2.1849	0.0288959	0.375232
ENSG00000259417	CTXND1	1.77599	1.05712	0.888333	1.19001	0.234044	NA
ENSG00000206072	SERPINB11	54.1333	1.05827	1.34265	0.788196	0.430582	0.814822
ENSG00000274209	ANTXRL	9.8055	1.05831	1.12543	0.940358	0.347034	NA
ENSG00000167286	CD3D	41.3998	1.05876	0.75851	1.39584	0.162763	0.633915
ENSG00000124019	FAM124B	15.2466	1.05885	0.638747	1.65769	0.0973791	NA
ENSG00000143630	HCN3	3.14079	1.05898	0.87237	1.21391	0.224784	NA
ENSG00000178279	TNP2	0.603759	1.05953	1.87397	0.565396	0.571805	NA
ENSG00000196946	ZNF705A	18.1972	1.06	0.729644	1.45276	0.146291	0.614094
ENSG00000047936	ROS1	0.253311	1.06141	2.54634	0.416836	0.676798	NA
ENSG00000088179	PTPN4	81.7707	1.06216	0.475981	2.23152	0.0256467	0.360893
ENSG00000138079	SLC3A1	36.6665	1.06246	0.584452	1.81788	0.0690829	0.496889
ENSG00000138400	MDH1B	35.4167	1.06327	0.631915	1.68262	0.092449	0.548655
ENSG00000086548	CEACAM6	374.522	1.06393	0.661426	1.60854	0.107717	0.566379
ENSG00000108395	TRIM37	80.3819	1.06424	0.436007	2.44087	0.0146519	0.284879
ENSG00000139618	BRCA2	144.548	1.06444	0.41121	2.58855	0.00963809	0.240461
ENSG00000115085	ZAP70	40.5231	1.06478	0.492754	2.16087	0.0307056	0.383451
ENSG00000188848	BEND4	0.364726	1.06486	2.34132	0.454814	0.649243	NA
ENSG00000108771	DHX58	75.4336	1.06503	0.454454	2.34354	0.0191016	0.319785
ENSG00000124596	OARD1	79.4956	1.06559	0.318736	3.34318	0.00082823	0.0838889
ENSG00000101190	TCFL5	50.606	1.06586	0.684462	1.55723	0.119416	0.584643
ENSG00000100450	GZMH	13.709	1.06615	0.775699	1.37444	0.169304	NA
ENSG00000101057	MYBL2	5.30716	1.06814	0.771009	1.38538	0.165938	NA
ENSG00000237649	KIFC1	25.1229	1.06858	0.765411	1.39609	0.162688	0.633915
ENSG00000165731	RET	1.60857	1.06866	1.16132	0.920217	0.357459	NA
ENSG00000106484	MEST	10.4212	1.06873	1.03801	1.0296	0.303198	NA
ENSG00000111339	ART4	3.18914	1.06896	0.71712	1.49062	0.136061	NA
ENSG00000121858	TNFSF10	386.987	1.06989	0.466515	2.29338	0.0218264	0.33578
ENSG00000284906	ARHGAP11B	29.2784	1.07126	0.563568	1.90086	0.057321	0.469214
ENSG00000095596	CYP26A1	2.517	1.07151	1.28494	0.833901	0.404337	NA
ENSG00000153291	SLC25A27	57.5188	1.0723	0.464908	2.30647	0.0210843	0.33013
ENSG00000118655	DCLRE1B	23.8527	1.07312	0.445715	2.40764	0.0160559	0.294113
ENSG00000075073	TACR2	42.1094	1.07331	0.463499	2.31568	0.0205759	0.329239
ENSG00000153802	TMPRSS11D	26.2138	1.07469	0.890174	1.20728	0.227324	0.69514
ENSG00000104320	NBN	1981.6	1.07544	0.62454	1.72198	0.0850739	0.530712
ENSG00000181104	F2R	9.87409	1.07643	0.783705	1.37351	0.169593	NA
ENSG00000197603	CPLANE1	101.03	1.07707	0.518947	2.07549	0.0379412	0.417516
ENSG00000143452	HORMAD1	37.0309	1.07769	0.584584	1.84351	0.065255	0.488445
ENSG00000141293	SKAP1	30.6606	1.07821	0.592708	1.81913	0.0688922	0.496768
ENSG00000111877	MCM9	63.2563	1.07873	0.333567	3.23393	0.00122098	0.096384
ENSG00000143194	MAEL	2.13161	1.08029	1.18805	0.909292	0.363196	NA
ENSG00000118513	MYB	54.8635	1.08075	0.519261	2.08132	0.0374046	0.415734
ENSG00000162849	KIF26B	2.64397	1.08253	1.0027	1.07962	0.280313	NA
ENSG00000203668	CHML	94.6736	1.08332	0.50489	2.14565	0.0319007	0.389395
ENSG00000168004	PLAAT5	0.811684	1.08395	1.61712	0.670298	0.502668	NA
ENSG00000175336	APOF	9.97831	1.08399	0.615502	1.76116	0.0782121	NA
ENSG00000221963	APOL6	220.268	1.08417	0.326708	3.31847	0.00090511	0.086285
ENSG00000179846	NKPD1	2.38401	1.08453	1.0064	1.07763	0.281197	NA
ENSG00000143768	LEFTY2	0.935901	1.08592	1.48084	0.733313	0.463367	NA
ENSG00000142513	ACP4	3.55809	1.08635	0.808197	1.34416	0.178895	NA
ENSG00000117560	FASLG	5.54234	1.08635	0.692641	1.56842	0.116784	NA
ENSG00000161594	KLHL10	1.48947	1.08696	1.48849	0.730246	0.46524	NA
ENSG00000100664	EIF5	2392.82	1.08748	0.382922	2.83995	0.00451203	0.172678
ENSG00000171126	KCNG3	0.44918	1.08852	2.21263	0.491959	0.622748	NA
ENSG00000197885	NKIRAS1	60.2003	1.08925	0.343631	3.16983	0.00152529	0.103815
ENSG00000138442	WDR12	393.066	1.08952	0.576489	1.88993	0.058767	0.471828
ENSG00000134057	CCNB1	16.2695	1.08962	0.693347	1.57153	0.116059	NA
ENSG00000124749	COL21A1	24.0304	1.08984	1.18603	0.918901	0.358147	0.777584
ENSG00000079134	THOC1	161.746	1.09016	0.461334	2.36306	0.0181248	0.312555
ENSG00000175868	CALCB	2.38681	1.0902	0.987985	1.10346	0.269827	NA
ENSG00000184492	FOXD4L1	1.1856	1.09231	1.22923	0.888612	0.374212	NA
ENSG00000186509	OR9Q1	1.77548	1.09247	0.971953	1.12399	0.261015	NA
ENSG00000138131	LOXL4	19.6915	1.09327	0.505626	2.16222	0.0306011	0.383451
ENSG00000134255	CEPT1	499.765	1.09372	0.565147	1.93528	0.0529561	0.462409
ENSG00000156535	CD109	123.44	1.09414	0.541706	2.01981	0.0434033	0.431124
ENSG00000164338	UTP15	40.2977	1.09512	0.415001	2.63884	0.00831891	0.226131
ENSG00000198944	SOWAHA	0.933899	1.09534	1.65119	0.66336	0.5071	NA
ENSG00000090104	RGS1	623.439	1.09564	0.684132	1.60151	0.109265	0.568866
ENSG00000089692	LAG3	37.0325	1.09616	0.515219	2.12755	0.0333741	0.396083
ENSG00000156970	BUB1B	18.3949	1.09632	0.586553	1.86909	0.0616097	0.478746
ENSG00000186470	BTN3A2	186.608	1.09672	0.319211	3.43572	0.00059098	0.0714294
ENSG00000129673	AANAT	72.2481	1.09723	0.596336	1.83995	0.0657756	0.490033
ENSG00000187486	KCNJ11	6.9584	1.09746	0.748612	1.46599	0.142652	NA
ENSG00000155792	DEPTOR	5.18916	1.09928	0.883668	1.24399	0.213502	NA
ENSG00000271503	CCL5	207.066	1.10076	0.327537	3.36071	0.000777411	0.0805456
ENSG00000189186	DCAF8L2	3.9422	1.10077	1.54497	0.712484	0.476165	NA
ENSG00000131080	EDA2R	3.35241	1.10119	0.783601	1.4053	0.159933	NA
ENSG00000164509	IL31RA	45.197	1.10149	0.421939	2.61055	0.00903981	0.234531
ENSG00000124215	CDH26	66.0345	1.10154	0.67954	1.62101	0.105015	0.560786
ENSG00000171819	ANGPTL7	8.95277	1.1019	0.686254	1.60567	0.108346	NA
ENSG00000157766	ACAN	3.13821	1.10267	1.00018	1.10247	0.270258	NA
ENSG00000141431	ASXL3	106.726	1.10267	0.513286	2.14826	0.0316933	0.388616
ENSG00000180432	CYP8B1	5.66203	1.1036	0.602289	1.83235	0.0669	NA
ENSG00000204540	PSORS1C1	1.17107	1.10393	1.17803	0.937094	0.34871	NA
ENSG00000174370	C11orf45	11.2951	1.10426	0.69981	1.57794	0.11458	NA
ENSG00000108242	CYP2C18	9.47836	1.10466	1.13645	0.972033	0.331034	NA
ENSG00000114646	CSPG5	1.24845	1.10474	1.51061	0.731319	0.464584	NA
ENSG00000262655	SPON1	4.22829	1.10498	0.850073	1.29987	0.193646	NA
ENSG00000135625	EGR4	2.28451	1.1061	1.37647	0.803581	0.421639	NA
ENSG00000112996	MRPS30	111.198	1.10635	0.496169	2.22979	0.0257614	0.361457
ENSG00000122435	TRMT13	33.3471	1.10702	0.425384	2.60241	0.00925723	0.235869
ENSG00000031691	CENPQ	8.24812	1.10724	0.840877	1.31677	0.187915	NA
ENSG00000284862	CCDC39	110.685	1.10758	0.47939	2.31039	0.0208666	0.33013
ENSG00000198586	TLK1	875.243	1.10786	0.47393	2.33761	0.0194077	0.322815
ENSG00000204866	IGFL2	34.0892	1.10816	0.481611	2.30094	0.0213951	0.33252
ENSG00000107159	CA9	4.52213	1.10833	1.60518	0.690466	0.489901	NA
ENSG00000258102	MAP1LC3B2	136.543	1.10853	0.506891	2.18693	0.0287478	0.374913
ENSG00000178567	EPM2AIP1	65.7767	1.10926	0.458187	2.42097	0.0154791	0.291414
ENSG00000140511	HAPLN3	28.6715	1.10933	0.688408	1.61144	0.107083	0.565131
ENSG00000102100	SLC35A2	205.203	1.10987	0.507453	2.18714	0.0287322	0.374913
ENSG00000099725	PRKY	110.221	1.1102	0.678441	1.63639	0.101758	0.559158
ENSG00000187747	OR52B6	2.36706	1.11087	1.50388	0.738668	0.460109	NA
ENSG00000058673	ZC3H11A	669.073	1.11162	0.537188	2.06934	0.0385144	0.417516
ENSG00000166741	NNMT	9.82881	1.11202	0.6748	1.64793	0.0993679	NA
ENSG00000134160	TRPM1	0.634297	1.11263	1.54833	0.7186	0.472387	NA
ENSG00000157404	KIT	21.3956	1.1141	0.52715	2.11343	0.0345638	0.403937
ENSG00000165501	LRR1	31.1632	1.11454	0.406158	2.74411	0.0060675	0.198396
ENSG00000151846	PABPC3	0.52719	1.11575	1.51415	0.73688	0.461195	NA
ENSG00000120329	SLC25A2	9.79461	1.11679	0.667884	1.67214	0.0944976	NA
ENSG00000173914	RBM4B	63.4106	1.1173	0.394749	2.83039	0.00464906	0.174333
ENSG00000173451	THAP2	115.946	1.11831	0.661626	1.69025	0.0909803	0.546407
ENSG00000180537	RNF182	5.87304	1.12006	0.996897	1.12355	0.261206	NA
ENSG00000204193	TXNDC8	20.2833	1.1211	1.93863	0.578292	0.563067	0.874367
ENSG00000134627	PIWIL4	87.552	1.12186	0.665573	1.68556	0.0918804	0.547635
ENSG00000172482	AGXT	7.14145	1.12249	0.714588	1.57082	0.116225	NA
ENSG00000173821	RNF213	4144.82	1.1225	0.36558	3.07048	0.00213718	0.121162
ENSG00000140488	CELF6	60.4431	1.12417	0.651962	1.72428	0.0846566	0.529837
ENSG00000145708	CRHBP	2.5848	1.12461	1.3852	0.811876	0.416863	NA
ENSG00000276368	H2AC14	74.9103	1.1248	0.911477	1.23404	0.217186	0.681345
ENSG00000103355	PRSS33	2.09472	1.12513	1.94424	0.578698	0.562793	NA
ENSG00000130856	ZNF236	93.5039	1.12609	0.497885	2.26176	0.0237125	0.347398
ENSG00000132424	PNISR	677.372	1.12658	0.497939	2.26248	0.023668	0.34732
ENSG00000165899	OTOGL	0.269116	1.12664	2.97072	0.379247	0.704505	NA
ENSG00000144031	ANKRD53	6.80218	1.1271	1.00129	1.12565	0.260313	NA
ENSG00000106804	C5	73.3248	1.12841	0.564729	1.99814	0.0457018	0.437232
ENSG00000048028	USP28	80.0072	1.12889	0.490227	2.30279	0.0212907	0.332248
ENSG00000151332	MBIP	33.5588	1.1298	0.78025	1.448	0.147617	0.614662
ENSG00000132464	ENAM	0.697053	1.12983	2.1305	0.530312	0.595896	NA
ENSG00000042980	ADAM28	223.554	1.13014	0.380844	2.96746	0.00300275	0.142625
ENSG00000173762	CD7	60.6209	1.13076	0.560491	2.01744	0.0436494	0.431124
ENSG00000147687	TATDN1	331.609	1.1345	0.459677	2.46804	0.0135856	0.277558
ENSG00000162062	TEDC2	6.17253	1.13452	0.922457	1.22989	0.218738	NA
ENSG00000160882	CYP11B1	1.32503	1.13656	1.13156	1.00442	0.315178	NA
ENSG00000172915	NBEA	34.1242	1.13694	0.760008	1.49596	0.134663	0.600462
ENSG00000156587	UBE2L6	594.074	1.13735	0.385225	2.95242	0.00315294	0.144616
ENSG00000162402	USP24	172.785	1.13745	0.368572	3.0861	0.00202803	0.1194
ENSG00000121797	CCRL2	2906.37	1.13763	0.739252	1.5389	0.123829	0.593022
ENSG00000196664	TLR7	12.873	1.13797	0.594367	1.91459	0.0555454	NA
ENSG00000107742	SPOCK2	79.5941	1.13825	0.497632	2.28734	0.022176	0.338967
ENSG00000106436	MYL10	10.1309	1.13829	0.962398	1.18277	0.236901	NA
ENSG00000118965	WDR35	24.899	1.13973	0.502092	2.26997	0.0232093	0.344717
ENSG00000049883	PTCD2	17.4677	1.13995	0.520822	2.18875	0.0286151	0.374913
ENSG00000109775	UFSP2	55.3695	1.14241	0.848519	1.34636	0.178187	0.650184
ENSG00000174226	SNX31	6.70644	1.14245	1.11072	1.02857	0.303684	NA
ENSG00000187522	HSPA14	30.332	1.14443	0.688856	1.66135	0.0966441	0.556002
ENSG00000172901	LVRN	0.934579	1.14452	1.7677	0.647466	0.51733	NA
ENSG00000106689	LHX2	0.593013	1.14509	1.94766	0.587932	0.556578	NA
ENSG00000121446	RGSL1	40.2062	1.14512	0.540246	2.11963	0.0340375	0.401015
ENSG00000147509	RGS20	8.8601	1.14579	0.833869	1.37406	0.169422	NA
ENSG00000173578	XCR1	31.2249	1.14624	0.520638	2.20161	0.0276929	0.3708
ENSG00000177689	MAGEB10	4.58077	1.1465	0.801857	1.42981	0.152772	NA
ENSG00000139144	PIK3C2G	10.1494	1.14802	0.673692	1.70408	0.0883664	NA
ENSG00000198286	CARD11	27.5202	1.1483	0.5709	2.01139	0.0442843	0.434035
ENSG00000087495	PHACTR3	56.204	1.14896	0.469241	2.44855	0.0143431	0.282761
ENSG00000166323	C11orf65	22.5459	1.14965	0.922879	1.24572	0.212868	0.679558
ENSG00000188859	FAM78B	0.421382	1.15055	1.95519	0.588458	0.556225	NA
ENSG00000180884	ZNF792	4.16901	1.15067	0.776447	1.48197	0.138349	NA
ENSG00000155367	PPM1J	4.38283	1.15172	0.924576	1.24567	0.212884	NA
ENSG00000153933	DGKE	44.4736	1.15176	0.312559	3.68493	0.000228765	0.0393258
ENSG00000168124	OR1F1	1.69581	1.15294	1.38364	0.833263	0.404696	NA
ENSG00000151623	NR3C2	17.1121	1.15368	0.696444	1.65653	0.0976144	0.557085
ENSG00000198838	RYR3	80.3593	1.1537	0.489724	2.35582	0.0184819	0.315497
ENSG00000029559	IBSP	3.51847	1.15422	1.19866	0.962927	0.335584	NA
ENSG00000115232	ITGA4	172.714	1.15447	0.494084	2.33658	0.0194612	0.322826
ENSG00000164399	IL3	8.39	1.1549	0.958254	1.20521	0.228123	NA
ENSG00000196368	NUDT11	2.52206	1.15682	1.31283	0.881161	0.378231	NA
ENSG00000181773	GPR3	6.3323	1.15698	0.874672	1.32276	0.185915	NA
ENSG00000285231	OOSP3	23.5067	1.15746	0.963413	1.20142	0.229589	0.697911
ENSG00000082497	SERTAD4	7.58639	1.15769	1.16479	0.993903	0.32027	NA
ENSG00000017260	ATP2C1	597.163	1.15793	0.471164	2.45759	0.0139871	0.280371
ENSG00000232838	PET117	9.20724	1.15958	1.13437	1.02223	0.306672	NA
ENSG00000168152	THAP9	41.9965	1.16051	0.560927	2.06891	0.0385543	0.417516
ENSG00000187955	COL14A1	14.0353	1.16131	0.702029	1.65422	0.0980828	NA
ENSG00000134470	IL15RA	66.7521	1.16195	0.486445	2.38865	0.0169103	0.301998
ENSG00000050344	NFE2L3	528.519	1.16247	0.52655	2.20772	0.027264	0.369222
ENSG00000006634	DBF4	261.757	1.16282	0.70071	1.65949	0.0970169	0.556123
ENSG00000168955	TM4SF20	12.9061	1.16295	0.612258	1.89945	0.0575056	NA
ENSG00000128694	OSGEPL1	15.9307	1.16438	0.661203	1.761	0.0782386	NA
ENSG00000153563	CD8A	38.2257	1.16548	0.558229	2.08782	0.0368144	0.412601
ENSG00000176542	USF3	327.254	1.16584	0.737861	1.58003	0.114101	0.576336
ENSG00000267261	AC099811.2	7.93757	1.16626	0.969111	1.20344	0.228807	NA
ENSG00000174485	DENND4A	409.426	1.16673	0.446132	2.61521	0.00891737	0.233714
ENSG00000179256	SMCO3	2.4485	1.16675	1.33539	0.873718	0.382272	NA
ENSG00000185758	CLDN24	1.73463	1.1692	1.70393	0.68618	0.492599	NA
ENSG00000089057	SLC23A2	220.056	1.16935	0.362002	3.23023	0.00123693	0.096384
ENSG00000174738	NR1D2	105.977	1.16936	0.377372	3.0987	0.00194373	0.117465
ENSG00000019549	SNAI2	2.22648	1.17022	1.1803	0.991458	0.321462	NA
ENSG00000154814	OXNAD1	80.9326	1.17092	0.307217	3.81138	0.000138195	0.0296944
ENSG00000173726	TOMM20	176.461	1.17115	0.507655	2.30699	0.0210555	0.33013
ENSG00000285133	AC022506.1	284.295	1.17149	2.42367	0.483353	0.628845	0.898815
ENSG00000186998	EMID1	3.09835	1.17303	1.13658	1.03208	0.302037	NA
ENSG00000101958	GLRA2	0.288561	1.17397	2.16068	0.543333	0.5869	NA
ENSG00000181790	ADGRB1	118.361	1.17405	0.718807	1.63333	0.102399	0.560007
ENSG00000185792	NLRP9	3.95575	1.17464	0.779889	1.50616	0.132026	NA
ENSG00000134222	PSRC1	5.34035	1.17528	1.03722	1.13311	0.257168	NA
ENSG00000136169	SETDB2	424.939	1.17529	0.465165	2.5266	0.0115172	0.259415
ENSG00000125703	ATG4C	38.5188	1.17594	0.660385	1.78069	0.0749635	0.51168
ENSG00000175664	TEX26	23.8874	1.17617	0.844651	1.3925	0.163772	0.635264
ENSG00000256660	CLEC12B	127.29	1.17685	0.825192	1.42615	0.153824	0.621771
ENSG00000041982	TNC	63.1047	1.17949	0.513578	2.29661	0.0216408	0.335131
ENSG00000198939	ZFP2	2.86977	1.1797	1.18609	0.994615	0.319924	NA
ENSG00000278023	RDM1	44.8415	1.17986	0.703999	1.67594	0.0937508	0.551066
ENSG00000256436	TAS2R31	10.2165	1.17991	0.902561	1.3073	0.191112	NA
ENSG00000152133	GPATCH11	55.0043	1.1815	0.364902	3.23786	0.00120428	0.096384
ENSG00000145649	GZMA	33.4549	1.18195	0.938424	1.25951	0.207846	0.677001
ENSG00000169418	NPR1	0.434132	1.18246	2.25985	0.523246	0.600803	NA
ENSG00000110427	KIAA1549L	1.07218	1.18251	1.1464	1.03149	0.302309	NA
ENSG00000158764	ITLN2	5.83895	1.18277	2.3073	0.512623	0.608215	NA
ENSG00000120694	HSPH1	1421.63	1.18378	0.662296	1.78739	0.073874	0.508405
ENSG00000166750	SLFN5	162.664	1.18408	0.473804	2.4991	0.012451	0.267965
ENSG00000162616	DNAJB4	122.639	1.18426	0.498606	2.37515	0.0175419	0.306139
ENSG00000261587	TMEM249	6.15468	1.18522	0.901981	1.31401	0.188841	NA
ENSG00000155980	KIF5A	1.09253	1.18584	1.25792	0.942693	0.345838	NA
ENSG00000091656	ZFHX4	11.6396	1.18596	0.70012	1.69394	0.0902772	NA
ENSG00000136688	IL36G	34.4715	1.18622	1.40617	0.843579	0.398905	0.800624
ENSG00000055044	NOP58	216.911	1.18813	0.416765	2.85083	0.00436049	0.170601
ENSG00000138378	STAT4	310.302	1.18877	0.469006	2.53466	0.0112556	0.257016
ENSG00000141977	CIB3	4.38181	1.18978	1.13495	1.04831	0.294497	NA
ENSG00000089723	OTUB2	19.518	1.1901	0.611078	1.94755	0.0514688	0.458044
ENSG00000188234	AGAP4	131.226	1.19096	0.615321	1.93552	0.0529269	0.462409
ENSG00000188375	H3-5	3.96688	1.19139	1.10075	1.08234	0.2791	NA
ENSG00000119203	CPSF3	76.4202	1.19188	0.382211	3.11837	0.00181854	0.114472
ENSG00000176919	C8G	8.24042	1.19238	1.40043	0.851435	0.394528	NA
ENSG00000198574	SH2D1B	11.9673	1.19257	0.684466	1.74234	0.0814489	NA
ENSG00000146243	IRAK1BP1	37.8946	1.19429	0.336472	3.54944	0.000386045	0.0527868
ENSG00000163762	TM4SF18	4.02511	1.19528	1.20512	0.991835	0.321278	NA
ENSG00000169469	SPRR1B	50.7798	1.19581	1.02841	1.16278	0.24492	0.708935
ENSG00000287542	AC098582.1	17.0578	1.19749	0.792954	1.51017	0.131001	0.598458
ENSG00000124615	MOCS1	5.62139	1.19758	0.894718	1.3385	0.180735	NA
ENSG00000101868	POLA1	25.7382	1.1987	0.470481	2.54781	0.0108401	0.253129
ENSG00000157703	SVOPL	3.93443	1.19884	1.09836	1.09148	0.275061	NA
ENSG00000138642	HERC6	80.9393	1.19919	0.458123	2.61761	0.00885488	0.233207
ENSG00000187166	H1-7	0.819046	1.19972	1.76986	0.677862	0.497859	NA
ENSG00000102893	PHKB	414.843	1.19995	0.399015	3.00729	0.00263591	0.132648
ENSG00000255641	AC068775.1	2.02107	1.20048	1.65936	0.723458	0.469399	NA
ENSG00000174992	ZG16	8.71344	1.20204	0.61543	1.95317	0.0507997	NA
ENSG00000105672	ETV2	1.55458	1.20242	1.45316	0.827453	0.40798	NA
ENSG00000176083	ZNF683	6.32578	1.20386	1.00324	1.19998	0.230149	NA
ENSG00000075303	SLC25A40	468.669	1.20408	0.683051	1.76279	0.0779359	0.516407
ENSG00000198791	CNOT7	193.471	1.20437	0.513404	2.34584	0.0189841	0.319785
ENSG00000124194	GDAP1L1	4.89913	1.20547	0.863958	1.39529	0.162929	NA
ENSG00000162949	CAPN13	110.993	1.20651	0.641741	1.88005	0.0601011	0.474396
ENSG00000165566	AMER2	3.31283	1.20745	0.798397	1.51234	0.130446	NA
ENSG00000164691	TAGAP	1301.91	1.20764	0.384458	3.14115	0.00168289	0.109001
ENSG00000139973	SYT16	31.4436	1.20814	0.914038	1.32176	0.186249	0.656562
ENSG00000133627	ACTR3B	29.5445	1.21011	0.448089	2.70061	0.00692123	0.210545
ENSG00000116745	RPE65	0.599083	1.21035	2.11917	0.571143	0.567903	NA
ENSG00000189007	ADAT2	18.2096	1.21041	0.437367	2.7675	0.00564874	0.194079
ENSG00000203697	CAPN8	250.777	1.211	0.417081	2.9035	0.00369018	0.156568
ENSG00000164920	OSR2	10.9325	1.21132	0.985657	1.22894	0.219093	NA
ENSG00000094804	CDC6	46.2289	1.21133	0.500867	2.41848	0.0155857	0.291414
ENSG00000134853	PDGFRA	30.0865	1.21213	0.589556	2.05601	0.0397812	0.417906
ENSG00000168542	COL3A1	1.05632	1.21361	1.65365	0.733899	0.463011	NA
ENSG00000158955	WNT9B	8.45144	1.21489	0.65291	1.86073	0.0627829	NA
ENSG00000085465	OVGP1	7.04441	1.21581	0.961747	1.26417	0.206169	NA
ENSG00000115705	TPO	2.4186	1.21595	0.949991	1.27996	0.200558	NA
ENSG00000181552	EDDM3B	2.2767	1.21781	1.50346	0.810006	0.417937	NA
ENSG00000264058	AC073508.2	3.21785	1.21812	0.795879	1.53054	0.125883	NA
ENSG00000104371	DKK4	2.64136	1.22044	1.70139	0.717324	0.473174	NA
ENSG00000198670	LPA	1.55853	1.22069	1.64577	0.741713	0.458261	NA
ENSG00000111801	BTN3A3	103.656	1.2214	0.333774	3.65935	0.000252857	0.04124
ENSG00000288558	DUS4L-BCAP29	6.87559	1.22155	0.976911	1.25042	0.211145	NA
ENSG00000275778	AC018630.2	6.22858	1.2235	1.28683	0.950783	0.341715	NA
ENSG00000215704	CELA2B	28.1529	1.22402	0.920536	1.32968	0.183624	0.654092
ENSG00000166532	RIMKLB	130.08	1.2241	0.444261	2.75537	0.0058626	0.196359
ENSG00000145888	GLRA1	10.367	1.22654	0.700414	1.75117	0.0799168	NA
ENSG00000100629	CEP128	70.4289	1.22687	0.539478	2.27418	0.0229551	0.34315
ENSG00000122711	SPINK4	13.3376	1.22798	1.14811	1.06956	0.284816	NA
ENSG00000256188	TAS2R30	29.2935	1.22824	0.581653	2.11164	0.0347177	0.403937
ENSG00000111291	GPRC5D	20.8162	1.22921	0.679	1.81032	0.070246	0.499695
ENSG00000198826	ARHGAP11A	13.4472	1.2308	0.479689	2.56582	0.0102932	NA
ENSG00000134444	RELCH	285.835	1.23118	0.359798	3.42185	0.00062197	0.0739159
ENSG00000078674	PCM1	1266.86	1.23228	0.416593	2.95799	0.00309657	0.143397
ENSG00000215695	RSC1A1	29.4103	1.23274	0.793276	1.55398	0.120188	0.586715
ENSG00000120440	TTLL2	2.45912	1.23299	1.02668	1.20095	0.229769	NA
ENSG00000113249	HAVCR1	22.6817	1.23334	0.564375	2.18531	0.0288661	0.375232
ENSG00000175305	CCNE2	26.2967	1.2339	0.748794	1.64785	0.0993834	0.557786
ENSG00000119866	BCL11A	133.764	1.234	0.407594	3.02751	0.00246576	0.128877
ENSG00000066185	ZMYND12	13.4908	1.23485	0.86202	1.43251	0.151999	NA
ENSG00000185155	MIXL1	5.7647	1.23513	0.809274	1.52622	0.126955	NA
ENSG00000170477	KRT4	114.54	1.23581	0.919651	1.34378	0.17902	0.650429
ENSG00000243137	PSG4	2.04326	1.23596	1.51856	0.813899	0.415703	NA
ENSG00000141664	ZCCHC2	530.983	1.23606	0.364975	3.3867	0.00070738	0.0784902
ENSG00000151364	KCTD14	12.3975	1.23622	1.02631	1.20453	0.228384	NA
ENSG00000157211	CDCP2	0.603489	1.23658	2.17702	0.568015	0.570025	NA
ENSG00000259075	POC1B-GALNT4	28.1533	1.23682	0.718043	1.72248	0.0849822	0.530528
ENSG00000172116	CD8B	9.53827	1.23705	0.740266	1.67109	0.0947045	NA
ENSG00000231989	PPP1R2B	0.718708	1.23794	1.52637	0.811036	0.417345	NA
ENSG00000158901	WFDC8	2.1439	1.23797	1.04078	1.18946	0.234257	NA
ENSG00000172476	RAB40A	2.93572	1.23843	1.10562	1.12012	0.262662	NA
ENSG00000154764	WNT7A	0.66842	1.23895	1.84157	0.67277	0.501094	NA
ENSG00000136531	SCN2A	485.789	1.24189	0.568564	2.18425	0.0289437	0.375232
ENSG00000161682	FAM171A2	7.55596	1.24198	0.739466	1.67956	0.0930431	NA
ENSG00000187546	AGMO	4.94688	1.24286	0.884442	1.40524	0.159949	NA
ENSG00000177303	CASKIN2	20.4546	1.24396	0.84105	1.47906	0.139124	0.60681
ENSG00000153064	BANK1	9.921	1.24478	0.868487	1.43328	0.151778	NA
ENSG00000140465	CYP1A1	12.0568	1.24537	1.06603	1.16823	0.242715	NA
ENSG00000197121	PGAP1	67.9491	1.246	0.520763	2.39265	0.0167274	0.301115
ENSG00000168026	TTC21A	761.219	1.24749	0.464423	2.68611	0.00722894	0.215547
ENSG00000123178	SPRYD7	27.6837	1.24823	0.506327	2.46526	0.0136913	0.277869
ENSG00000171195	MUC7	8.7308	1.24844	1.34223	0.93012	0.352309	NA
ENSG00000174197	MGA	333.502	1.24895	0.451573	2.76577	0.00567889	0.194462
ENSG00000100100	PIK3IP1	596.228	1.24904	0.441741	2.82753	0.00469083	0.17445
ENSG00000198874	TYW1	68.9313	1.24927	0.309221	4.04005	5.34e-05	0.0180856
ENSG00000140623	SEPTIN12	6.53059	1.25036	0.855074	1.46228	0.143664	NA
ENSG00000167083	GNGT2	13.2763	1.25139	0.810588	1.54381	0.122635	NA
ENSG00000253148	RGS21	1.54073	1.25202	1.97856	0.632793	0.526869	NA
ENSG00000150750	C11orf53	1.86876	1.25202	1.75398	0.713816	0.475341	NA
ENSG00000183763	TRAIP	9.68049	1.25227	0.837571	1.49512	0.134883	NA
ENSG00000165929	TC2N	152.654	1.25393	0.588708	2.12997	0.0331738	0.395787
ENSG00000003987	MTMR7	25.9872	1.25492	0.469472	2.67304	0.00751675	0.218986
ENSG00000285476	AC139491.7	4.62848	1.25582	0.936489	1.34099	0.179923	NA
ENSG00000234511	C5orf58	931.96	1.25638	0.636825	1.97289	0.0485086	0.447927
ENSG00000261611	AC010547.4	3.31993	1.25742	1.29158	0.973547	0.330282	NA
ENSG00000138092	CENPO	65.385	1.25794	0.496748	2.53236	0.0113299	0.257016
ENSG00000130182	ZSCAN10	2.22282	1.25861	1.67553	0.751174	0.452548	NA
ENSG00000281593	AC006978.2	35.2631	1.25895	0.767464	1.6404	0.100921	0.558989
ENSG00000131203	IDO1	259.565	1.25932	0.582688	2.16123	0.0306776	0.383451
ENSG00000261456	TUBB8	5.48269	1.25964	0.817204	1.5414	0.12322	NA
ENSG00000196550	FAM72A	21.6291	1.26064	0.820458	1.53651	0.124414	0.593717
ENSG00000255009	UBTFL1	0.750952	1.26166	2.01959	0.624711	0.53216	NA
ENSG00000077943	ITGA8	2.29504	1.2618	0.992711	1.27106	0.203706	NA
ENSG00000271949	AC093423.3	1.40324	1.26343	1.97325	0.640281	0.52199	NA
ENSG00000233041	PHGR1	2.58048	1.26818	1.356	0.935236	0.349667	NA
ENSG00000119509	INVS	50.7052	1.26954	0.386965	3.28077	0.00103525	0.0921533
ENSG00000237378	AL445989.1	0.988367	1.27015	1.78887	0.710031	0.477685	NA
ENSG00000185046	ANKS1B	36.8471	1.27165	0.473787	2.68401	0.00727459	0.216318
ENSG00000087303	NID2	36.56	1.27494	0.805728	1.58234	0.113571	0.574948
ENSG00000140937	CDH11	13.7278	1.27507	0.816317	1.56197	0.118294	NA
ENSG00000140839	CLEC18B	19.401	1.27508	1.02086	1.24902	0.211658	0.67872
ENSG00000149050	ZNF214	10.1518	1.2755	0.94919	1.34378	0.17902	NA
ENSG00000255339	AL133352.1	6.77836	1.27609	0.915505	1.39387	0.163358	NA
ENSG00000155428	TRIM74	3.12387	1.27871	1.68314	0.759716	0.447424	NA
ENSG00000272104	Z84492.2	2.84513	1.2794	1.70762	0.74923	0.453719	NA
ENSG00000174429	ABRA	7.06478	1.28028	0.782733	1.63566	0.101912	NA
ENSG00000121101	TEX14	84.0811	1.28154	0.550988	2.3259	0.020024	0.325827
ENSG00000137078	SIT1	4.35382	1.28163	1.03816	1.23452	0.217009	NA
ENSG00000138315	OIT3	4.93089	1.28177	1.02542	1.24999	0.211303	NA
ENSG00000089012	SIRPG	6.96791	1.28303	0.935436	1.37159	0.170192	NA
ENSG00000197153	H3C12	29.4656	1.28526	0.746118	1.7226	0.0849606	0.530528
ENSG00000166840	GLYATL1	91.064	1.28532	0.780938	1.64586	0.0997916	0.557786
ENSG00000236444	UBE2L5	6.74172	1.28551	0.631107	2.03691	0.0416588	NA
ENSG00000285982	AC012213.5	12.8875	1.28606	0.821526	1.56545	0.117476	NA
ENSG00000278570	NR2E3	9.23543	1.28621	0.762863	1.68603	0.0917901	NA
ENSG00000129646	QRICH2	46.0135	1.28709	0.563384	2.28457	0.022338	0.339208
ENSG00000156876	SASS6	13.1424	1.28822	0.433435	2.97212	0.0029575	NA
ENSG00000213949	ITGA1	42.5497	1.28904	0.524977	2.45541	0.0140724	0.280556
ENSG00000276085	CCL3L3	4870.43	1.28924	0.669354	1.92609	0.0540931	0.463559
ENSG00000164241	C5orf63	26.8831	1.29169	0.418798	3.08428	0.00204044	0.1194
ENSG00000181847	TIGIT	27.0152	1.29242	0.713645	1.81102	0.0701383	0.499678
ENSG00000172247	C1QTNF4	2.77918	1.2927	1.0962	1.17926	0.238295	NA
ENSG00000106823	ECM2	8.1431	1.29316	0.680163	1.90126	0.0572685	NA
ENSG00000168907	PLA2G4F	4.64442	1.29369	0.868742	1.48916	0.136446	NA
ENSG00000214511	HIGD1C	160.051	1.29387	1.39634	0.926612	0.354128	0.775827
ENSG00000151704	KCNJ1	6.62947	1.29766	0.72139	1.79884	0.0720441	NA
ENSG00000128510	CPA4	16.7846	1.29839	0.690358	1.88075	0.0600062	0.474151
ENSG00000111537	IFNG	10.8104	1.29959	0.951676	1.36558	0.17207	NA
ENSG00000171234	UGT2B7	21.6497	1.3005	0.828806	1.56913	0.116618	0.581478
ENSG00000130487	KLHDC7B	14.7317	1.30079	0.525434	2.47565	0.0132994	NA
ENSG00000172209	GPR22	21.497	1.3026	0.670671	1.94224	0.0521079	0.461942
ENSG00000126787	DLGAP5	18.9985	1.3046	0.65997	1.97676	0.0480693	0.445733
ENSG00000166086	JAM3	7.83959	1.3049	0.86577	1.50721	0.131757	NA
ENSG00000248383	PCDHAC1	3.96655	1.30552	0.756641	1.72541	0.0844527	NA
ENSG00000196557	CACNA1H	1.87029	1.30743	1.3782	0.948651	0.342798	NA
ENSG00000197415	VEPH1	12.0511	1.30798	0.939145	1.39273	0.163701	NA
ENSG00000274183	H2AB1	2.90291	1.31011	1.86967	0.700718	0.483479	NA
ENSG00000057149	SERPINB3	555.28	1.31236	0.839356	1.56353	0.117928	0.583499
ENSG00000184302	SIX6	0.566295	1.31346	2.14812	0.611446	0.540904	NA
ENSG00000145908	ZNF300	9.14797	1.31495	0.607459	2.16467	0.0304128	NA
ENSG00000105392	CRX	30.1562	1.31527	0.606146	2.16989	0.0300153	0.381877
ENSG00000188585	CLEC20A	3.47736	1.31584	1.27916	1.02868	0.303632	NA
ENSG00000066279	ASPM	5.80204	1.31637	0.814316	1.61653	0.105979	NA
ENSG00000124203	ZNF831	6.14882	1.31779	0.834448	1.57923	0.114283	NA
ENSG00000136514	RTP4	24.9109	1.3182	0.745346	1.76858	0.0769645	0.514946
ENSG00000240891	PLCXD2	57.044	1.31834	0.614419	2.14566	0.0318997	0.389395
ENSG00000165646	SLC18A2	7.15779	1.31839	0.753304	1.75014	0.0800938	NA
ENSG00000133636	NTS	22.979	1.31939	1.46844	0.898499	0.36892	0.782312
ENSG00000116819	TFAP2E	6.11497	1.31983	0.679608	1.94204	0.0521318	NA
ENSG00000127318	IL22	3.03249	1.31987	1.19131	1.10792	0.267898	NA
ENSG00000282608	ADORA3	11.7791	1.31989	0.953986	1.38355	0.166496	NA
ENSG00000159208	CIART	44.7967	1.32396	0.555387	2.38386	0.0171322	0.303162
ENSG00000138496	PARP9	500.621	1.32407	0.404024	3.27722	0.00104836	0.0921533
ENSG00000114698	PLSCR4	16.9475	1.32415	0.815359	1.62401	0.104373	0.560452
ENSG00000281887	GIMAP1-GIMAP5	2.98637	1.32421	1.44632	0.915575	0.35989	NA
ENSG00000165583	SSX5	0.673303	1.32498	1.86871	0.709034	0.478303	NA
ENSG00000134901	POGLUT2	5.27887	1.32551	0.844031	1.57046	0.116308	NA
ENSG00000026950	BTN3A1	282.111	1.32685	0.357784	3.70853	0.000208462	0.0386569
ENSG00000196981	WDR5B	42.4121	1.32743	0.458317	2.89632	0.00377573	0.156988
ENSG00000078018	MAP2	11.2661	1.32818	0.941943	1.41004	0.158528	NA
ENSG00000100196	KDELR3	55.8014	1.32919	0.435171	3.05442	0.00225498	0.124088
ENSG00000138152	BTBD16	1.60635	1.32989	1.962	0.677825	0.497882	NA
ENSG00000112246	SIM1	0.785679	1.3299	1.37065	0.970267	0.331913	NA
ENSG00000070814	TCOF1	173.128	1.33209	0.58498	2.27716	0.022777	0.342679
ENSG00000168269	FOXI1	5.46665	1.3342	0.757752	1.76073	0.0782844	NA
ENSG00000173894	CBX2	2.30791	1.33465	1.45757	0.915672	0.359839	NA
ENSG00000115523	GNLY	337.957	1.33779	0.598124	2.23664	0.02531	0.35759
ENSG00000196344	ADH7	125.932	1.33799	0.859993	1.55581	0.119753	0.585445
ENSG00000214860	EVPLL	0.572244	1.33808	2.1736	0.615603	0.538156	NA
ENSG00000115138	POMC	4.87924	1.33808	0.997743	1.34111	0.179886	NA
ENSG00000189320	FAM180A	2.33987	1.33871	1.59024	0.841829	0.399884	NA
ENSG00000184860	SDR42E1	9.30288	1.33884	0.567664	2.3585	0.0183488	NA
ENSG00000006659	LGALS14	24.1249	1.33943	0.655586	2.04311	0.0410418	0.421855
ENSG00000127152	BCL11B	11.1893	1.33984	0.657053	2.03916	0.0414341	NA
ENSG00000170558	CDH2	0.719412	1.3413	1.83249	0.731953	0.464198	NA
ENSG00000188089	PLA2G4E	3.2857	1.34156	0.946841	1.41688	0.156517	NA
ENSG00000104093	DMXL2	2574.64	1.34172	0.495672	2.70687	0.00679218	0.209986
ENSG00000070985	TRPM5	2.70915	1.34219	1.13706	1.1804	0.23784	NA
ENSG00000163660	CCNL1	4495.09	1.3422	0.468489	2.86495	0.00417069	0.165242
ENSG00000163564	PYHIN1	43.7036	1.34399	0.496725	2.70571	0.00681594	0.210176
ENSG00000171522	PTGER4	1257.91	1.34447	0.521326	2.57895	0.00991021	0.242684
ENSG00000230054	TEX53	6.38954	1.34485	1.16611	1.15328	0.248797	NA
ENSG00000122679	RAMP3	165.119	1.34585	0.888987	1.51391	0.130048	0.59809
ENSG00000147231	RADX	7.59928	1.34646	0.734501	1.83317	0.0667779	NA
ENSG00000160932	LY6E	1015.43	1.3475	0.513194	2.62572	0.00864652	0.231407
ENSG00000124143	ARHGAP40	3.99292	1.34818	1.22078	1.10436	0.269439	NA
ENSG00000169551	CT55	0.805814	1.35133	1.87043	0.72247	0.470006	NA
ENSG00000099617	EFNA2	3.11482	1.35357	0.990195	1.36697	0.171633	NA
ENSG00000121898	CPXM2	4.86775	1.35467	0.812006	1.6683	0.0952571	NA
ENSG00000145632	PLK2	210.125	1.3553	0.450305	3.00974	0.0026147	0.132071
ENSG00000186907	RTN4RL2	9.86046	1.35567	0.762467	1.778	0.0754035	NA
ENSG00000198821	CD247	32.6276	1.3557	0.498342	2.72041	0.00652002	0.20693
ENSG00000180245	RRH	0.827139	1.35594	1.3325	1.01759	0.308874	NA
ENSG00000100523	DDHD1	238.73	1.35602	0.382412	3.54596	0.00039119	0.0529554
ENSG00000108684	ASIC2	0.316116	1.35863	2.83468	0.47929	0.631733	NA
ENSG00000138030	KHK	3.75401	1.3606	1.01612	1.33901	0.180567	NA
ENSG00000260170	AC090527.3	11.8322	1.36189	0.832359	1.63618	0.101802	NA
ENSG00000128276	RFPL3	0.789045	1.3625	2.01529	0.676085	0.498987	NA
ENSG00000269720	CCDC194	31.6742	1.36302	0.531174	2.56606	0.0102861	0.247324
ENSG00000124507	PACSIN1	1.85733	1.36408	1.30275	1.04707	0.295065	NA
ENSG00000177409	SAMD9L	316.08	1.3645	0.580136	2.35203	0.0186715	0.317135
ENSG00000150672	DLG2	10.2132	1.36588	0.943648	1.44745	0.147772	NA
ENSG00000100253	MIOX	7.97364	1.36609	0.665553	2.05257	0.0401143	NA
ENSG00000205413	SAMD9	190.643	1.36671	0.6154	2.22085	0.026361	0.36302
ENSG00000249624	AP000295.1	102.57	1.36991	0.832177	1.64618	0.0997268	0.557786
ENSG00000121068	TBX2	0.671882	1.37019	1.74779	0.783958	0.433065	NA
ENSG00000136147	PHF11	721.194	1.37129	0.407569	3.36456	0.000766657	0.0805456
ENSG00000168421	RHOH	907.465	1.37234	0.454013	3.0227	0.00250532	0.12994
ENSG00000154118	JPH3	2.76581	1.37243	0.851608	1.61157	0.107055	NA
ENSG00000129214	SHBG	50.7989	1.37308	1.69089	0.812047	0.416765	0.806415
ENSG00000172673	THEMIS	16.2758	1.37381	0.493617	2.78314	0.00538351	NA
ENSG00000106462	EZH2	82.0126	1.37408	0.473909	2.89945	0.00373815	0.156568
ENSG00000172717	FAM71D	59.4188	1.37485	0.735439	1.86942	0.0615639	0.478685
ENSG00000139988	RDH12	20.2397	1.37501	0.927356	1.48272	0.138149	0.606253
ENSG00000115841	RMDN2	43.7169	1.37612	0.533757	2.57818	0.00993225	0.242684
ENSG00000102678	FGF9	9.86815	1.37738	0.636912	2.16258	0.0305734	NA
ENSG00000149516	MS4A3	22.2559	1.37818	0.717651	1.92041	0.0548065	0.464479
ENSG00000080573	COL5A3	0.983124	1.37849	1.45736	0.945884	0.344208	NA
ENSG00000197959	DNM3	3.05678	1.37886	0.809367	1.70363	0.0884509	NA
ENSG00000230561	CCDC192	4.11782	1.37904	1.28468	1.07345	0.283068	NA
ENSG00000058404	CAMK2B	69.6058	1.37966	0.692471	1.99237	0.0463307	0.43948
ENSG00000070748	CHAT	6.79335	1.37998	0.673511	2.04893	0.0404685	NA
ENSG00000240764	PCDHGC5	1.67485	1.38128	1.0723	1.28815	0.197694	NA
ENSG00000128052	KDR	2.46543	1.38629	1.16459	1.19037	0.233902	NA
ENSG00000183454	GRIN2A	6.62657	1.38991	0.638615	2.17644	0.029522	NA
ENSG00000129048	ACKR4	10.7099	1.39056	0.790461	1.75917	0.0785482	NA
ENSG00000285446	Z84488.2	62.0241	1.39167	1.42337	0.97773	0.328208	0.760244
ENSG00000039319	ZFYVE16	3490.87	1.39245	0.672863	2.06944	0.0385052	0.417516
ENSG00000118922	KLF12	16.2195	1.39551	0.661322	2.11018	0.034843	NA
ENSG00000095627	TDRD1	3.24192	1.39639	0.942096	1.48221	0.138284	NA
ENSG00000205426	KRT81	3.67484	1.39679	1.06108	1.31639	0.188043	NA
ENSG00000186310	NAP1L3	0.74047	1.4002	1.70762	0.819972	0.412232	NA
ENSG00000117226	GBP3	198.337	1.40132	0.377764	3.70951	0.000207663	0.0386569
ENSG00000237763	AMY1A	11.893	1.40259	1.11988	1.25245	0.210406	NA
ENSG00000144837	PLA1A	13.9526	1.40394	0.756029	1.85699	0.0633128	NA
ENSG00000183671	GPR1	2.54671	1.40422	0.957173	1.46705	0.142362	NA
ENSG00000024526	DEPDC1	13.6994	1.40522	0.552782	2.5421	0.011019	NA
ENSG00000260238	PMF1-BGLAP	12.182	1.40523	0.873375	1.60897	0.107623	NA
ENSG00000185404	SP140L	364.525	1.40965	0.406952	3.46393	0.000532339	0.0673484
ENSG00000134028	ADAMDEC1	152.198	1.40971	0.657464	2.14416	0.0320202	0.3898
ENSG00000285188	AC008397.2	2.55869	1.41056	1.45428	0.969938	0.332077	NA
ENSG00000134376	CRB1	2.73505	1.41158	0.746494	1.89094	0.0586323	NA
ENSG00000182575	NXPH3	2.43994	1.41273	0.976554	1.44665	0.147995	NA
ENSG00000162438	CTRC	56.4941	1.41348	0.577027	2.44959	0.0143019	0.282634
ENSG00000152229	PSTPIP2	734.849	1.41419	0.608261	2.32496	0.0200739	0.325827
ENSG00000150045	KLRF1	20.8274	1.41533	0.732137	1.93315	0.0532177	0.463285
ENSG00000105696	TMEM59L	3.05143	1.416	1.37264	1.03159	0.302266	NA
ENSG00000159197	KCNE2	0.601234	1.42102	2.1419	0.663441	0.507048	NA
ENSG00000120217	CD274	647.485	1.42169	0.632372	2.24819	0.0245641	0.35225
ENSG00000100453	GZMB	62.5736	1.42191	0.594685	2.39104	0.0168009	0.301236
ENSG00000132274	TRIM22	989.095	1.42399	0.335868	4.23972	2.24e-05	0.0100933
ENSG00000196188	CTSE	2.32693	1.42475	1.06352	1.33966	0.180357	NA
ENSG00000069493	CLEC2D	442.428	1.42485	0.502946	2.83302	0.00461111	0.174152
ENSG00000101342	TLDC2	44.763	1.42622	0.531617	2.6828	0.00730094	0.216318
ENSG00000214102	WEE2	7.05446	1.42839	0.797889	1.79021	0.07342	NA
ENSG00000134588	USP26	3.43562	1.42997	0.974765	1.46699	0.142379	NA
ENSG00000176160	HSF5	0.730277	1.43061	1.32744	1.07772	0.281157	NA
ENSG00000130300	PLVAP	4.41272	1.43335	0.981299	1.46066	0.144107	NA
ENSG00000154545	MAGED4	0.649685	1.43373	1.95501	0.733362	0.463338	NA
ENSG00000115738	ID2	859.407	1.43724	0.55843	2.57372	0.0100612	0.244521
ENSG00000166159	LRTM2	0.344745	1.43736	2.35174	0.61119	0.541074	NA
ENSG00000124602	UNC5CL	6.07903	1.43803	0.780896	1.84151	0.0655467	NA
ENSG00000273703	H2BC14	36.8444	1.44125	0.760037	1.89629	0.0579216	0.471035
ENSG00000197635	DPP4	37.714	1.44371	0.655288	2.20317	0.0275826	0.370438
ENSG00000102243	VGLL1	3.84877	1.44418	1.50168	0.961706	0.336197	NA
ENSG00000181616	OR52H1	5.62395	1.44588	0.869403	1.66308	0.0962972	NA
ENSG00000285447	ZNF883	9.60322	1.4464	0.870602	1.66138	0.0966367	NA
ENSG00000205754	SLCO1B7	8.03145	1.44723	1.10579	1.30877	0.190613	NA
ENSG00000141316	SPACA3	2.06034	1.44737	1.06778	1.3555	0.175259	NA
ENSG00000187642	PERM1	7.66756	1.449	0.935206	1.54939	0.121287	NA
ENSG00000182687	GALR2	1.15435	1.45033	1.22287	1.186	0.235622	NA
ENSG00000253457	SMIM18	38.331	1.45056	0.887847	1.63379	0.102303	0.560007
ENSG00000162398	LEXM	1.50705	1.45268	1.3153	1.10444	0.2694	NA
ENSG00000116824	CD2	51.5462	1.45422	0.673968	2.1577	0.0309512	0.385098
ENSG00000117281	CD160	13.7815	1.45661	0.51047	2.85348	0.00432437	NA
ENSG00000145826	LECT2	121.364	1.45917	0.586297	2.4888	0.0128176	0.272126
ENSG00000134690	CDCA8	3.29825	1.45923	0.910747	1.60223	0.109105	NA
ENSG00000185899	TAS2R60	7.70867	1.46227	0.941867	1.55253	0.120537	NA
ENSG00000099834	CDHR5	31.1335	1.46234	0.746229	1.95964	0.0500382	0.452786
ENSG00000139269	INHBE	11.5606	1.46393	0.896465	1.633	0.102469	NA
ENSG00000178015	GPR150	1.32436	1.46397	1.35758	1.07837	0.280869	NA
ENSG00000283324	CTXND2	3.08727	1.46411	1.17414	1.24696	0.212412	NA
ENSG00000183508	TENT5C	44.6744	1.46444	0.477924	3.06417	0.00218278	0.1221
ENSG00000172575	RASGRP1	53.9686	1.46559	0.410047	3.57421	0.000351293	0.05059
ENSG00000164220	F2RL2	27.2054	1.46677	0.477488	3.07184	0.00212742	0.121162
ENSG00000164932	CTHRC1	9.66843	1.46682	0.754799	1.94333	0.0519761	NA
ENSG00000160801	PTH1R	0.577457	1.47005	1.87841	0.782601	0.433861	NA
ENSG00000272410	AC022384.1	113.04	1.47548	0.616597	2.39294	0.0167141	0.301115
ENSG00000137441	FGFBP2	5.21361	1.47572	1.37163	1.07589	0.281978	NA
ENSG00000221989	OR2A2	0.611947	1.47605	2.11742	0.697098	0.485741	NA
ENSG00000125355	TMEM255A	19.7158	1.47619	0.738612	1.9986	0.0456517	0.437232
ENSG00000126266	FFAR1	81.9932	1.47843	0.663965	2.22667	0.025969	0.362247
ENSG00000148842	CNNM2	62.0439	1.47975	0.375344	3.94237	8.07e-05	0.0232375
ENSG00000251537	AC005324.3	7.38792	1.4804	0.825594	1.79313	0.0729518	NA
ENSG00000185972	CCIN	10.0093	1.48363	0.728992	2.03518	0.0418331	NA
ENSG00000078596	ITM2A	17.4923	1.48404	0.852209	1.7414	0.081613	0.52546
ENSG00000146809	ASB15	1.54125	1.48602	1.36573	1.08807	0.276562	NA
ENSG00000161973	CCDC42	1.92586	1.4867	1.54932	0.959579	0.337267	NA
ENSG00000161634	DCD	35.099	1.48724	0.762865	1.94955	0.0512303	0.457254
ENSG00000184304	PRKD1	7.03497	1.48844	0.96285	1.54587	0.122136	NA
ENSG00000284554	AL022318.4	6.84535	1.48903	1.09298	1.36235	0.173087	NA
ENSG00000279493	FP565260.4	1.63759	1.48941	1.98312	0.751046	0.452625	NA
ENSG00000213996	TM6SF2	0.946801	1.49102	1.76757	0.843543	0.398925	NA
ENSG00000112851	ERBIN	3884.9	1.49127	0.608686	2.44998	0.0142865	0.282634
ENSG00000180644	PRF1	64.0457	1.49134	0.510987	2.91854	0.00351671	0.152299
ENSG00000130558	OLFM1	2.04714	1.492	1.13885	1.3101	0.190162	NA
ENSG00000241322	CDRT1	33.0054	1.49241	0.777984	1.91831	0.055072	0.464924
ENSG00000175643	RMI2	238.135	1.49276	0.639298	2.335	0.0195437	0.322898
ENSG00000153086	ACMSD	8.8391	1.49561	0.686106	2.17986	0.029268	NA
ENSG00000137135	ARHGEF39	17.3667	1.49902	0.703926	2.12951	0.033212	0.395787
ENSG00000206052	DOK6	4.69116	1.49915	0.752425	1.99243	0.0463242	NA
ENSG00000016082	ISL1	1.90303	1.50083	1.13777	1.3191	0.187135	NA
ENSG00000142856	ITGB3BP	203.879	1.50107	0.579626	2.58973	0.00960508	0.24034
ENSG00000135903	PAX3	32.8307	1.50282	0.574343	2.61658	0.00888146	0.233453
ENSG00000174156	GSTA3	6.8702	1.50344	1.25182	1.20101	0.229749	NA
ENSG00000182916	TCEAL7	1.49974	1.50364	2.04615	0.734863	0.462423	NA
ENSG00000093009	CDC45	3.44539	1.50483	1.50505	0.999853	0.317382	NA
ENSG00000023608	SNAPC1	276.928	1.50544	0.583967	2.57795	0.00993888	0.242684
ENSG00000110944	IL23A	50.8127	1.50846	0.393834	3.8302	0.000128039	0.0286979
ENSG00000250264	AL669918.1	20.8046	1.5098	0.904308	1.66956	0.0950063	0.552642
ENSG00000091138	SLC26A3	0.531918	1.51071	2.19987	0.686726	0.492256	NA
ENSG00000156738	MS4A1	16.7891	1.51215	0.807203	1.87332	0.0610243	0.47735
ENSG00000179397	CATSPERE	13.2716	1.51336	0.80243	1.88597	0.0592989	NA
ENSG00000173585	CCR9	3.50854	1.51427	1.22005	1.24115	0.214549	NA
ENSG00000072415	MPP5	237.412	1.51468	0.453163	3.34246	0.000830399	0.0838889
ENSG00000091428	RAPGEF4	10.275	1.51506	0.810676	1.86888	0.0616397	NA
ENSG00000178882	RFLNA	3.01946	1.51641	1.1962	1.26769	0.20491	NA
ENSG00000184661	CDCA2	6.21209	1.51645	0.865832	1.75144	0.0798699	NA
ENSG00000188211	NCR3LG1	128.217	1.51923	0.686908	2.2117	0.0269877	0.368647
ENSG00000135960	EDAR	1.35583	1.52138	1.12006	1.3583	0.174369	NA
ENSG00000081052	COL4A4	0.74846	1.52153	1.60869	0.945817	0.344242	NA
ENSG00000105784	RUNDC3B	19.382	1.52298	0.552309	2.75748	0.00582489	0.196359
ENSG00000197191	CYSRT1	9.55239	1.52476	1.04766	1.4554	0.145559	NA
ENSG00000126752	SSX1	3.39781	1.52552	0.958631	1.59135	0.11153	NA
ENSG00000122025	FLT3	7.69155	1.52627	0.779875	1.95707	0.0503393	NA
ENSG00000092969	TGFB2	5.21471	1.5287	0.892771	1.7123	0.0868407	NA
ENSG00000227729	RD3L	17.5932	1.52928	0.884593	1.72879	0.0838463	0.52792
ENSG00000183960	KCNH8	0.542431	1.53776	1.87497	0.82015	0.41213	NA
ENSG00000164188	RANBP3L	0.556973	1.53778	2.48008	0.620051	0.535224	NA
ENSG00000139219	COL2A1	0.373544	1.53778	2.32959	0.660107	0.509185	NA
ENSG00000103375	AQP8	0.641716	1.53983	1.62538	0.947364	0.343453	NA
ENSG00000175513	TSGA10IP	1.3327	1.5408	1.56856	0.982306	0.325949	NA
ENSG00000167858	TEKT1	84.3896	1.54149	0.819125	1.88187	0.0598537	0.474151
ENSG00000249209	AP000311.1	8.5689	1.54237	0.864478	1.78416	0.0743981	NA
ENSG00000165973	NELL1	5.23895	1.54485	0.765154	2.01901	0.0434863	NA
ENSG00000182168	UNC5C	2.92962	1.5457	1.12906	1.36901	0.170995	NA
ENSG00000074416	MGLL	1445.43	1.54584	0.4938	3.13049	0.00174515	0.111435
ENSG00000151012	SLC7A11	618.324	1.54782	0.749817	2.06426	0.0389927	0.417906
ENSG00000269713	NBPF9	2126.74	1.54848	0.549949	2.81568	0.00486746	0.176805
ENSG00000025156	HSF2	32.0006	1.54939	0.701217	2.20957	0.0271354	0.369222
ENSG00000170782	OR10A4	0.993999	1.54966	2.0322	0.762555	0.445729	NA
ENSG00000100351	GRAP2	21.9523	1.55144	0.563604	2.75271	0.00591041	0.197067
ENSG00000165072	MAMDC2	3.2038	1.55169	1.21846	1.27349	0.202843	NA
ENSG00000196866	H2AC7	46.1353	1.55285	0.818358	1.89752	0.0577593	0.470614
ENSG00000253251	SHLD3	21.7954	1.5552	0.738023	2.10726	0.0350953	0.406916
ENSG00000205111	CDKL4	9.81269	1.56018	1.01212	1.54151	0.123193	NA
ENSG00000132561	MATN2	18.1688	1.56019	0.618163	2.52392	0.0116055	0.26031
ENSG00000106809	OGN	7.60507	1.56059	0.88571	1.76197	0.0780749	NA
ENSG00000055332	EIF2AK2	272.492	1.56079	0.4525	3.44927	0.000562109	0.0696313
ENSG00000178796	RIIAD1	22.5003	1.56178	0.986115	1.58377	0.113247	0.574779
ENSG00000149968	MMP3	2.88381	1.56351	1.51883	1.02942	0.303284	NA
ENSG00000092439	TRPM7	692.316	1.56574	0.513779	3.04749	0.0023076	0.125353
ENSG00000118557	PMFBP1	9.30379	1.56808	0.560142	2.79943	0.00511933	NA
ENSG00000129538	RNASE1	343.811	1.57054	0.721049	2.17814	0.0293957	0.377184
ENSG00000116983	HPCAL4	0.377982	1.57169	2.27766	0.690046	0.490165	NA
ENSG00000179564	LSMEM2	4.48619	1.57179	0.884724	1.77659	0.0756361	NA
ENSG00000173567	ADGRF3	10.1075	1.57717	0.677275	2.3287	0.0198747	NA
ENSG00000131233	GJA9	11.4198	1.57722	0.982854	1.60473	0.108553	NA
ENSG00000089127	OAS1	324.324	1.57762	0.463373	3.40464	0.00066251	0.0760034
ENSG00000059378	PARP12	595.492	1.57903	0.331177	4.76793	1.86e-06	0.00147755
ENSG00000196876	SCN8A	21.511	1.57906	0.567206	2.78392	0.00537058	0.188346
ENSG00000034053	APBA2	13.375	1.58026	0.669809	2.35926	0.0183112	NA
ENSG00000033122	LRRC7	16.9226	1.58035	0.791057	1.99778	0.045741	0.437285
ENSG00000067048	DDX3Y	501.563	1.58118	1.41188	1.11991	0.262752	0.720529
ENSG00000124657	OR2B6	0.653676	1.58328	2.39355	0.661475	0.508308	NA
ENSG00000185674	LYG2	3.13204	1.58431	1.47272	1.07577	0.282032	NA
ENSG00000176979	TRIM60	1.54138	1.58568	1.5842	1.00093	0.316859	NA
ENSG00000108878	CACNG1	0.980615	1.58626	1.61001	0.985246	0.324503	NA
ENSG00000174453	VWC2L	1.22858	1.58809	1.76179	0.901411	0.36737	NA
ENSG00000255221	CARD17	93.2085	1.58833	0.810988	1.95851	0.0501704	0.453376
ENSG00000185523	SPATA45	2.6999	1.5907	1.90753	0.833907	0.404333	NA
ENSG00000109163	GNRHR	2.11303	1.59148	1.17064	1.35949	0.17399	NA
ENSG00000117090	SLAMF1	128.368	1.59179	0.639637	2.48858	0.0128253	0.272126
ENSG00000198768	APCDD1L	3.14577	1.59272	1.16152	1.37124	0.170302	NA
ENSG00000155754	C2CD6	0.562905	1.5934	1.6545	0.96307	0.335512	NA
ENSG00000134249	ADAM30	0.827687	1.59399	1.33668	1.1925	0.233066	NA
ENSG00000176177	ENTHD1	1.17155	1.59425	1.46299	1.08972	0.275835	NA
ENSG00000165028	NIPSNAP3B	44.6733	1.5946	0.517899	3.07898	0.0020771	0.120161
ENSG00000167633	KIR3DL1	1.5915	1.59915	1.54067	1.03795	0.299291	NA
ENSG00000189269	DRICH1	35.4064	1.59946	0.540082	2.96152	0.00306126	0.143397
ENSG00000188175	HEPACAM2	0.915747	1.59973	2.03634	0.785591	0.432107	NA
ENSG00000150637	CD226	32.8199	1.60115	0.429657	3.72658	0.000194097	0.0380797
ENSG00000125378	BMP4	4.40287	1.60426	1.01943	1.57368	0.115561	NA
ENSG00000115415	STAT1	1598.13	1.60676	0.368469	4.36063	1.3e-05	0.00650231
ENSG00000103742	IGDCC4	1.44263	1.60742	1.25001	1.28593	0.198466	NA
ENSG00000159556	ISL2	3.47165	1.60911	0.898029	1.79182	0.0731613	NA
ENSG00000172551	MUCL1	83.8905	1.61142	0.643465	2.50429	0.0122697	0.266606
ENSG00000213512	GBP7	2.06773	1.61167	1.15467	1.39579	0.162778	NA
ENSG00000198851	CD3E	54.8377	1.61388	0.473712	3.40689	0.00065708	0.0760034
ENSG00000142945	KIF2C	14.0135	1.61652	0.81063	1.99415	0.0461353	NA
ENSG00000178287	SPAG11A	1.76421	1.6173	1.72957	0.935089	0.349742	NA
ENSG00000179914	ITLN1	12.0871	1.62219	0.724328	2.23958	0.0251185	NA
ENSG00000149534	MS4A2	32.9496	1.62284	0.524401	3.09465	0.00197043	0.117935
ENSG00000284484	AC025287.4	13.6559	1.62308	0.750517	2.16261	0.0305713	NA
ENSG00000198846	TOX	6.24101	1.62655	0.845212	1.92443	0.0543001	NA
ENSG00000254979	AP000781.2	80.5988	1.62717	0.645679	2.52009	0.0117325	0.260976
ENSG00000186479	RGS7BP	4.53144	1.6278	1.53253	1.06217	0.288159	NA
ENSG00000172031	EPHX4	9.16546	1.63108	0.843031	1.93478	0.053017	NA
ENSG00000111727	HCFC2	41.824	1.63186	0.701679	2.32566	0.0200369	0.325827
ENSG00000212128	TAS2R13	3.69303	1.63254	1.07811	1.51426	0.12996	NA
ENSG00000163673	DCLK3	3.18164	1.63392	1.27308	1.28343	0.199341	NA
ENSG00000112312	GMNN	49.687	1.63407	0.638275	2.56013	0.0104633	0.249577
ENSG00000254852	NPIPA2	5.68339	1.63851	1.06718	1.53536	0.124694	NA
ENSG00000286185	AC242842.3	13.5329	1.63917	0.877309	1.8684	0.061706	NA
ENSG00000176269	OR4F21	4.21438	1.64237	1.08894	1.50823	0.131496	NA
ENSG00000164187	LMBRD2	48.8781	1.64595	0.42556	3.86772	0.000109856	0.0260899
ENSG00000213578	CPLX3	3.48444	1.64645	0.908653	1.81197	0.0699915	NA
ENSG00000178177	LCORL	125.789	1.64816	0.530519	3.1067	0.00189186	0.115883
ENSG00000176714	CCDC121	21.8991	1.65481	0.445058	3.71819	0.000200657	0.0382577
ENSG00000164659	KIAA1324L	6.89094	1.65496	0.859958	1.92447	0.0542959	NA
ENSG00000188613	NANOS1	8.35602	1.65547	0.843481	1.96266	0.0496852	NA
ENSG00000102794	ACOD1	43.1493	1.6573	0.890521	1.86104	0.0627386	0.481766
ENSG00000188290	HES4	440.671	1.65767	0.552902	2.99813	0.00271646	0.134698
ENSG00000140107	SLC25A47	10.7458	1.65984	0.906208	1.83164	0.0670057	NA
ENSG00000137804	NUSAP1	45.2834	1.66147	0.6818	2.43689	0.0148143	0.286284
ENSG00000235631	RNF148	1.00422	1.66266	2.01236	0.826226	0.408676	NA
ENSG00000108688	CCL7	141.408	1.66501	0.634634	2.62358	0.00870106	0.231407
ENSG00000285283	AL035078.4	14.239	1.66518	2.87658	0.578875	0.562674	NA
ENSG00000283463	HSFX4	2.0311	1.6659	1.50515	1.1068	0.26838	NA
ENSG00000283149	AC068631.3	26.6748	1.66643	1.61201	1.03376	0.301248	0.744254
ENSG00000170522	ELOVL6	21.8376	1.66821	0.601814	2.77196	0.00557199	0.193405
ENSG00000128917	DLL4	4.70179	1.66827	0.936045	1.78226	0.074707	NA
ENSG00000123454	DBH	0.698044	1.67022	1.85582	0.899992	0.368125	NA
ENSG00000270379	HEATR9	9.18991	1.67415	0.807505	2.07323	0.0381506	NA
ENSG00000103034	NDRG4	66.1738	1.67493	0.615947	2.71928	0.00654251	0.20693
ENSG00000072315	TRPC5	1.17249	1.67984	1.17103	1.4345	0.151431	NA
ENSG00000173320	STOX2	59.8903	1.68006	0.522398	3.21606	0.00129964	0.0982859
ENSG00000146038	DCDC2	11.8619	1.68686	0.848904	1.9871	0.0469115	NA
ENSG00000198156	NPIPB6	8.49674	1.68869	1.10526	1.52787	0.126545	NA
ENSG00000065325	GLP2R	1.74729	1.68892	1.26638	1.33366	0.182316	NA
ENSG00000185915	KLHL34	0.712604	1.68944	1.4728	1.1471	0.251342	NA
ENSG00000162891	IL20	2.07397	1.69127	1.42224	1.18916	0.234378	NA
ENSG00000157601	MX1	1348.9	1.69148	0.387512	4.36497	1.27e-05	0.00650231
ENSG00000204632	HLA-G	28.0957	1.69435	0.652756	2.59568	0.00944042	0.238524
ENSG00000163631	ALB	2.41334	1.69879	1.63722	1.0376	0.299454	NA
ENSG00000077616	NAALAD2	24.1871	1.69891	0.529962	3.20572	0.00134724	0.0996281
ENSG00000168062	BATF2	59.8793	1.70046	0.436409	3.89648	9.76e-05	0.0259065
ENSG00000166961	MS4A15	1.68029	1.70206	1.55042	1.09781	0.272288	NA
ENSG00000170807	LMOD2	5.45751	1.70209	0.897067	1.89739	0.057776	NA
ENSG00000242689	CNTF	11.9972	1.70372	0.695912	2.44818	0.0143579	NA
ENSG00000102837	OLFM4	7.74978	1.70547	1.15909	1.47139	0.141186	NA
ENSG00000177108	ZDHHC22	1.27431	1.7062	1.24028	1.37565	0.16893	NA
ENSG00000174876	AMY1B	13.4454	1.70935	1.28164	1.33372	0.182295	NA
ENSG00000154654	NCAM2	1.70829	1.70937	1.41048	1.21191	0.225548	NA
ENSG00000073861	TBX21	8.5795	1.71247	0.776205	2.20621	0.0273692	NA
ENSG00000162620	LRRIQ3	11.501	1.71502	1.03524	1.65664	0.0975926	NA
ENSG00000224916	APOC4-APOC2	0.724974	1.71697	2.02602	0.847461	0.396738	NA
ENSG00000164611	PTTG1	33.1074	1.71854	0.814044	2.11111	0.034763	0.403937
ENSG00000188610	FAM72B	9.25007	1.71922	0.675929	2.5435	0.010975	NA
ENSG00000261147	AC091167.2	0.955901	1.7233	1.77909	0.96864	0.332725	NA
ENSG00000104321	TRPA1	44.4695	1.72551	1.03016	1.67498	0.093938	0.551608
ENSG00000215472	RPL17-C18orf32	25.7898	1.72664	0.919508	1.87779	0.0604098	0.475723
ENSG00000169562	GJB1	0.821215	1.73292	1.79904	0.963246	0.335424	NA
ENSG00000135973	GPR45	0.672461	1.73388	2.06551	0.839445	0.40122	NA
ENSG00000270339	PPIAL4H	19.7205	1.73654	1.19903	1.44829	0.147536	0.614662
ENSG00000111335	OAS2	395.994	1.73789	0.356961	4.86857	1.12e-06	0.000951071
ENSG00000134240	HMGCS2	0.439327	1.73838	2.56969	0.676496	0.498726	NA
ENSG00000284922	AP000812.5	3.21643	1.74038	1.14474	1.52032	0.12843	NA
ENSG00000196542	SPTSSB	3.87595	1.74125	1.31338	1.32578	0.184912	NA
ENSG00000164900	GBX1	7.10532	1.74479	0.909352	1.91872	0.0550201	NA
ENSG00000105137	SYDE1	0.435554	1.75084	1.92766	0.90827	0.363736	NA
ENSG00000134460	IL2RA	81.7525	1.75282	0.61188	2.86465	0.00417469	0.165242
ENSG00000080618	CPB2	2.15509	1.75433	1.13406	1.54694	0.121878	NA
ENSG00000126709	IFI6	882.847	1.75482	0.420166	4.17648	2.96e-05	0.0121344
ENSG00000169302	STK32A	0.910001	1.75675	1.82395	0.963156	0.335469	NA
ENSG00000205609	EIF3CL	69.3818	1.75748	1.3099	1.34169	0.179696	0.650542
ENSG00000119699	TGFB3	20.0051	1.75823	0.653331	2.69118	0.00712003	0.214593
ENSG00000221818	EBF2	1.13556	1.76195	1.23071	1.43166	0.152242	NA
ENSG00000162654	GBP4	169.843	1.76214	0.309426	5.69486	1.23e-08	2.79e-05
ENSG00000183150	GPR19	7.19344	1.76862	0.872969	2.02599	0.0427663	NA
ENSG00000188779	SKOR1	0.883855	1.7718	1.37319	1.29028	0.196953	NA
ENSG00000224107	ETDB	3.43742	1.77312	1.63969	1.08138	0.279528	NA
ENSG00000143627	PKLR	0.44733	1.77418	1.68891	1.05049	0.293494	NA
ENSG00000197935	ZNF311	0.743463	1.77445	2.11818	0.837725	0.402185	NA
ENSG00000088882	CPXM1	0.971835	1.77538	1.43919	1.2336	0.217352	NA
ENSG00000240445	FOXO3B	2.77469	1.7757	1.00637	1.76446	0.0776537	NA
ENSG00000119915	ELOVL3	0.684973	1.77873	2.05677	0.864816	0.38714	NA
ENSG00000170523	KRT83	0.907648	1.78095	1.73934	1.02392	0.305872	NA
ENSG00000248710	AC079594.2	0.598559	1.78354	2.12778	0.838216	0.401909	NA
ENSG00000256950	AC069503.2	1.60433	1.78543	1.33326	1.33914	0.180524	NA
ENSG00000186652	PRG2	17.9916	1.78658	1.06084	1.68412	0.0921577	0.548103
ENSG00000132970	WASF3	9.78948	1.79129	0.767859	2.33283	0.019657	NA
ENSG00000276490	AL583836.1	0.608614	1.79517	2.10013	0.854788	0.392669	NA
ENSG00000138134	STAMBPL1	33.2453	1.79694	0.476402	3.77189	0.000162014	0.0342685
ENSG00000205038	PKHD1L1	0.829742	1.79746	1.66159	1.08177	0.279353	NA
ENSG00000203685	STUM	2.10005	1.79786	1.07237	1.67653	0.0936346	NA
ENSG00000137225	CAPN11	1.34571	1.80157	1.54147	1.16874	0.242509	NA
ENSG00000164123	C4orf45	72.5973	1.80162	0.658494	2.73597	0.00621976	0.200947
ENSG00000091128	LAMB4	1.3754	1.80415	1.18431	1.52338	0.127664	NA
ENSG00000161270	NPHS1	16.8213	1.81238	1.17385	1.54396	0.122597	0.59208
ENSG00000267706	AC020922.1	0.694951	1.81261	1.76494	1.02701	0.304415	NA
ENSG00000165568	AKR1E2	37.3919	1.8194	0.98381	1.84934	0.064409	0.486866
ENSG00000151692	RNF144A	29.6393	1.82674	0.569931	3.2052	0.00134969	0.0996281
ENSG00000132465	JCHAIN	26.5053	1.8289	1.14286	1.60029	0.109535	0.568966
ENSG00000167769	ACER1	2.55154	1.83068	0.88108	2.07777	0.0377308	NA
ENSG00000171408	PDE7B	23.6194	1.83285	0.598029	3.06482	0.00217804	0.1221
ENSG00000110243	APOA5	0.477933	1.83294	2.25739	0.811974	0.416807	NA
ENSG00000060566	CREB3L3	1.41198	1.83401	1.38478	1.3244	0.185369	NA
ENSG00000135423	GLS2	2.28493	1.83661	1.28804	1.4259	0.153896	NA
ENSG00000183785	TUBA8	6.64824	1.84341	0.866323	2.12786	0.0333489	NA
ENSG00000197641	SERPINB13	33.8501	1.84371	0.914973	2.01505	0.0438996	0.43251
ENSG00000178201	VN1R1	2.635	1.84445	1.09401	1.68596	0.0918031	NA
ENSG00000115267	IFIH1	751.203	1.84831	0.437742	4.22238	2.42e-05	0.0102263
ENSG00000158748	HTR6	0.771155	1.85039	1.72483	1.07279	0.283365	NA
ENSG00000101180	HRH3	0.641337	1.85143	1.84115	1.00558	0.314617	NA
ENSG00000138795	LEF1	25.8643	1.85537	0.804149	2.30724	0.0210413	0.33013
ENSG00000198691	ABCA4	13.8801	1.85906	1.84781	1.00609	0.314371	NA
ENSG00000170289	CNGB3	22.8491	1.86147	0.832141	2.23696	0.025289	0.35759
ENSG00000116176	TPSG1	1.99714	1.86193	1.67686	1.11037	0.266841	NA
ENSG00000127083	OMD	2.58259	1.86446	0.974868	1.91252	0.0558094	NA
ENSG00000010030	ETV7	47.3504	1.86471	0.62922	2.96353	0.00304129	0.143397
ENSG00000196381	ZNF781	87.3457	1.86511	0.670218	2.78284	0.00538856	0.188379
ENSG00000113597	TRAPPC13	203.497	1.86998	0.577012	3.2408	0.00119196	0.096384
ENSG00000143228	NUF2	7.41911	1.87325	0.80305	2.33266	0.0196658	NA
ENSG00000131059	BPIFA3	1.48584	1.87328	1.13565	1.64953	0.0990398	NA
ENSG00000154227	CERS3	2.29798	1.87441	1.64018	1.1428	0.253121	NA
ENSG00000114547	ROPN1B	4.82142	1.8747	1.63083	1.14954	0.250335	NA
ENSG00000197822	OCLN	486.494	1.87521	0.657371	2.85259	0.00433641	0.170151
ENSG00000173662	TAS1R1	22.2636	1.87564	0.665994	2.8163	0.00485802	0.176805
ENSG00000160161	CILP2	1.97101	1.87674	1.45235	1.29221	0.196283	NA
ENSG00000121905	HPCA	20.3775	1.87911	0.975895	1.92552	0.0541639	0.463559
ENSG00000261701	HPR	12.2999	1.88059	0.94594	1.98806	0.0468047	NA
ENSG00000161133	USP41	7.97722	1.88321	1.23678	1.52267	0.127841	NA
ENSG00000101405	OXT	2.23412	1.88356	1.90378	0.989379	0.322478	NA
ENSG00000145623	OSMR	139.578	1.88431	0.638586	2.95075	0.00317001	0.144616
ENSG00000004848	ARX	8.31129	1.88715	0.754059	2.50266	0.0123263	NA
ENSG00000169248	CXCL11	15.0283	1.88783	0.897697	2.10297	0.0354682	NA
ENSG00000186265	BTLA	18.5126	1.88785	0.596565	3.16454	0.00155329	0.104611
ENSG00000105695	MAG	6.56983	1.89891	1.07156	1.7721	0.0763779	NA
ENSG00000183246	RIMBP3C	630.418	1.9	0.782615	2.42776	0.0151925	0.289256
ENSG00000138823	MTTP	0.908707	1.90135	1.60671	1.18338	0.236658	NA
ENSG00000107201	DDX58	174.241	1.90762	0.511199	3.73166	0.000190223	0.0378684
ENSG00000164591	MYOZ3	7.60786	1.90907	0.804036	2.37436	0.0175795	NA
ENSG00000185662	SMIM23	0.884028	1.91558	1.52121	1.25925	0.20794	NA
ENSG00000203859	HSD3B2	8.68189	1.91709	0.89491	2.14222	0.0321759	NA
ENSG00000110169	HPX	44.0315	1.91747	0.850451	2.25466	0.0241549	0.349346
ENSG00000221887	HMSD	6.08856	1.91924	1.33325	1.43952	0.150003	NA
ENSG00000122852	SFTPA1	4.50736	1.92145	1.35962	1.41323	0.157589	NA
ENSG00000126218	F10	0.907923	1.92409	1.37083	1.40359	0.16044	NA
ENSG00000095713	CRTAC1	0.81811	1.92565	1.60052	1.20314	0.228922	NA
ENSG00000187123	LYPD6	3.02854	1.92875	1.11347	1.7322	0.0832371	NA
ENSG00000273294	C1QTNF3-AMACR	2.66057	1.93167	1.11668	1.72983	0.0836612	NA
ENSG00000134020	PEBP4	1.19197	1.93578	1.68375	1.14968	0.250275	NA
ENSG00000229474	PATL2	353.044	1.93635	0.425193	4.55405	5.26e-06	0.00339209
ENSG00000152495	CAMK4	30.5693	1.93688	0.676779	2.86191	0.00421098	0.165709
ENSG00000010319	SEMA3G	1.29495	1.94055	1.3053	1.48667	0.137103	NA
ENSG00000175518	UBQLNL	1.76129	1.9455	1.13592	1.71271	0.086765	NA
ENSG00000255837	TAS2R20	4.47978	1.94601	0.936986	2.07689	0.0378121	NA
ENSG00000130720	FIBCD1	0.718168	1.94625	1.80991	1.07533	0.282226	NA
ENSG00000086506	HBQ1	1.73984	1.94799	1.84016	1.0586	0.289782	NA
ENSG00000177494	ZBED2	5.63418	1.95077	0.751786	2.59485	0.00946323	NA
ENSG00000182870	GALNT9	4.76576	1.95173	0.986271	1.97889	0.0478279	NA
ENSG00000234965	SHISA8	3.50474	1.954	1.1514	1.69706	0.0896844	NA
ENSG00000125084	WNT1	1.0719	1.96268	1.75729	1.11688	0.264046	NA
ENSG00000154920	EME1	19.6784	1.96301	1.0447	1.87901	0.0602426	0.475236
ENSG00000155714	PDZD9	60.7314	1.96341	0.509821	3.85118	0.00011755	0.0274359
ENSG00000288258	BX470111.1	23.1636	1.96989	1.62075	1.21542	0.224206	0.691081
ENSG00000089163	SIRT4	1.76537	1.97044	1.36473	1.44383	0.148787	NA
ENSG00000286239	AC093884.1	11.544	1.97081	0.984581	2.00167	0.0453198	NA
ENSG00000163808	KIF15	4.15053	1.97165	1.08984	1.80912	0.0704329	NA
ENSG00000130287	NCAN	1.01924	1.97415	1.41402	1.39612	0.162677	NA
ENSG00000166211	SPIC	0.735289	1.97602	1.74012	1.13557	0.256138	NA
ENSG00000162669	HFM1	1.20566	1.98853	1.99258	0.997969	0.318294	NA
ENSG00000186912	P2RY4	0.517853	1.99597	1.81181	1.10165	0.270616	NA
ENSG00000148482	SLC39A12	0.525132	1.99978	1.82876	1.09352	0.274167	NA
ENSG00000120729	MYOT	8.29667	2.00224	0.862886	2.32039	0.0203195	NA
ENSG00000168925	CTRB1	1.71477	2.00344	1.5978	1.25387	0.209889	NA
ENSG00000165949	IFI27	1030.99	2.00834	0.638637	3.14474	0.00166237	0.109001
ENSG00000196932	TMEM26	3.11384	2.01564	1.08707	1.85419	0.0637121	NA
ENSG00000214338	SOGA3	1.2528	2.01745	1.68731	1.19566	0.231829	NA
ENSG00000189056	RELN	8.30453	2.01746	0.805379	2.50498	0.0122458	NA
ENSG00000111331	OAS3	380.048	2.0221	0.488723	4.13751	3.51e-05	0.0135795
ENSG00000267127	AC090360.1	2.66467	2.02247	1.58168	1.27869	0.201006	NA
ENSG00000062370	ZNF112	2.99446	2.02301	1.10281	1.83442	0.0665913	NA
ENSG00000175189	INHBC	0.851298	2.02668	1.65961	1.22118	0.222017	NA
ENSG00000173193	PARP14	711.959	2.02834	0.369065	5.49587	3.89e-08	6.58e-05
ENSG00000048462	TNFRSF17	6.67381	2.03319	1.01639	2.0004	0.0454572	NA
ENSG00000215029	TCP11X2	7.63886	2.05431	1.38196	1.48652	0.137142	NA
ENSG00000174944	P2RY14	39.5126	2.05714	0.661851	3.10816	0.00188258	0.115839
ENSG00000107485	GATA3	11.1166	2.06234	0.720661	2.86173	0.00421337	NA
ENSG00000196611	MMP1	89.32	2.06368	1.17778	1.75217	0.0797442	0.521244
ENSG00000150783	TEX12	5.74275	2.06427	1.42792	1.44565	0.148275	NA
ENSG00000075290	WNT8B	1.08966	2.06473	1.39097	1.48438	0.137708	NA
ENSG00000248993	AL645941.2	13.7915	2.07056	1.79657	1.15251	0.249112	NA
ENSG00000163600	ICOS	17.7572	2.07397	0.821734	2.52389	0.0116063	0.26031
ENSG00000259522	AL136295.4	19.2986	2.07757	0.654014	3.17664	0.00148992	0.103543
ENSG00000145365	TIFA	192.5	2.08111	0.624788	3.33091	0.00086562	0.0841964
ENSG00000267699	AC091551.1	4.62598	2.08638	1.50061	1.39036	0.16442	NA
ENSG00000198471	RTP2	0.741937	2.09052	1.83695	1.13804	0.255105	NA
ENSG00000133661	SFTPD	1.45683	2.09145	1.79684	1.16396	0.244439	NA
ENSG00000181767	OR8H2	0.879699	2.09186	1.63232	1.28152	0.200011	NA
ENSG00000067715	SYT1	2.30048	2.09508	1.27045	1.64908	0.0991313	NA
ENSG00000148702	HABP2	1.36527	2.10689	1.61245	1.30664	0.191334	NA
ENSG00000167910	CYP7A1	4.37874	2.10773	1.21163	1.73959	0.0819313	NA
ENSG00000107518	ATRNL1	1.31257	2.11237	2.24368	0.941474	0.346462	NA
ENSG00000107890	ANKRD26	51.3949	2.11417	0.483913	4.3689	1.25e-05	0.00650231
ENSG00000011052	NME1-NME2	6.99615	2.11566	2.54007	0.832914	0.404893	NA
ENSG00000114113	RBP2	32.0667	2.12449	1.41246	1.5041	0.132555	0.599499
ENSG00000184979	USP18	50.2032	2.1293	0.607107	3.50729	0.000452688	0.0595657
ENSG00000170054	SERPINA9	13.0758	2.13125	0.859221	2.48045	0.0131218	NA
ENSG00000205832	C16orf96	0.805414	2.13145	1.37187	1.55368	0.12026	NA
ENSG00000102547	CAB39L	296.823	2.13542	0.642408	3.32409	0.000887087	0.0851666
ENSG00000121335	PRB2	4.39938	2.13843	1.51177	1.41452	0.15721	NA
ENSG00000095932	SMIM24	4.00622	2.13868	1.06661	2.00511	0.0449509	NA
ENSG00000228144	AC078927.1	11.2693	2.14731	1.87971	1.14236	0.253304	NA
ENSG00000104415	CCN4	8.52791	2.14744	0.652112	3.29305	0.000991051	NA
ENSG00000077522	ACTN2	0.853803	2.1554	1.82716	1.17964	0.238142	NA
ENSG00000122477	LRRC39	4.15241	2.15649	0.822865	2.62071	0.00877476	NA
ENSG00000115353	TACR1	1.89767	2.16206	1.4203	1.52225	0.127946	NA
ENSG00000135436	FAM186B	14.3737	2.16246	0.798296	2.70884	0.00675179	NA
ENSG00000163554	SPTA1	1.23086	2.16951	1.71505	1.26498	0.205877	NA
ENSG00000152778	IFIT5	120.169	2.17137	0.560241	3.87578	0.000106285	0.0260653
ENSG00000188800	TMCO2	10.169	2.1825	0.963326	2.26559	0.0234764	NA
ENSG00000187753	C9orf153	25.9944	2.18832	0.88947	2.46025	0.0138841	0.27927
ENSG00000268651	CTAG1A	0.61389	2.19283	2.08661	1.0509	0.293304	NA
ENSG00000109991	P2RX3	2.82015	2.19283	1.13371	1.93421	0.0530875	NA
ENSG00000113319	RASGRF2	6.40522	2.19297	0.708089	3.09702	0.00195476	NA
ENSG00000151838	CCDC175	4.19783	2.20174	1.05557	2.08584	0.0369933	NA
ENSG00000179055	OR13D1	3.33705	2.21215	1.12672	1.96334	0.0496064	NA
ENSG00000148204	CRB2	3.34789	2.22207	0.93236	2.38328	0.0171592	NA
ENSG00000100678	SLC8A3	3.05244	2.22607	1.15023	1.93533	0.0529503	NA
ENSG00000255192	NANOGP8	8.29769	2.23275	1.37981	1.61816	0.105628	NA
ENSG00000180720	CHRM4	3.37803	2.23771	1.01308	2.20882	0.0271873	NA
ENSG00000204010	IFIT1B	3.51349	2.24244	0.925921	2.42184	0.015442	NA
ENSG00000119913	TECTB	2.42756	2.25902	1.94468	1.16164	0.245383	NA
ENSG00000111700	SLCO1B3	2.2127	2.2697	1.44784	1.56765	0.116963	NA
ENSG00000117228	GBP1	2015.57	2.27734	0.445491	5.11198	3.19e-07	0.000331974
ENSG00000275896	PRSS2	1.45987	2.28566	1.94324	1.17621	0.239511	NA
ENSG00000182379	NXPH4	1.40541	2.29049	1.69971	1.34758	0.177795	NA
ENSG00000113248	PCDHB15	2.91805	2.29333	1.03833	2.20866	0.027198	NA
ENSG00000186453	FAM228A	7.1076	2.29633	1.05312	2.18049	0.0292209	NA
ENSG00000113600	C9	12.3586	2.29736	0.941533	2.44002	0.0146863	NA
ENSG00000139053	PDE6H	2.54771	2.29877	1.60921	1.42851	0.153146	NA
ENSG00000077935	SMC1B	1.66842	2.29926	1.30714	1.75901	0.0785763	NA
ENSG00000187475	H1-6	11.4978	2.30329	0.933245	2.46804	0.0135854	NA
ENSG00000180209	MYLPF	4.00549	2.30465	1.1673	1.97434	0.0483433	NA
ENSG00000149596	JPH2	0.945951	2.30632	1.37119	1.68199	0.0925713	NA
ENSG00000049192	ADAMTS6	3.22087	2.30823	0.948097	2.4346	0.0149084	NA
ENSG00000133110	POSTN	3.44216	2.34145	1.50779	1.5529	0.120446	NA
ENSG00000196460	RFX8	15.6805	2.34423	0.923836	2.53749	0.0111651	NA
ENSG00000215644	GCGR	5.00233	2.35228	1.14355	2.05699	0.0396875	NA
ENSG00000273331	TM4SF19-TCTEX1D2	14.6521	2.35333	2.40155	0.979923	0.327124	NA
ENSG00000197790	OR52M1	3.6254	2.35653	1.29296	1.82259	0.0683655	NA
ENSG00000188820	CALHM6	48.7091	2.36786	0.806945	2.93435	0.00334245	0.146905
ENSG00000267952	AC008878.1	3.53508	2.37308	1.8157	1.30698	0.19122	NA
ENSG00000056487	PHF21B	1.06834	2.38745	1.9485	1.22527	0.220472	NA
ENSG00000179148	ALOXE3	0.70778	2.40426	2.06552	1.164	0.244425	NA
ENSG00000101327	PDYN	38.8511	2.42285	0.912675	2.65467	0.00793859	0.221121
ENSG00000151388	ADAMTS12	1.85666	2.42978	1.42304	1.70745	0.0877377	NA
ENSG00000214967	NPIPA7	28.671	2.43825	0.836979	2.91316	0.00357789	0.153199
ENSG00000187634	SAMD11	1.51089	2.445	1.20495	2.02912	0.0424456	NA
ENSG00000124159	MATN4	1.9186	2.44855	1.42333	1.7203	0.0853776	NA
ENSG00000284686	AC119674.2	207.606	2.4486	0.772515	3.16965	0.00152624	0.103815
ENSG00000156486	KCNS2	2.51583	2.45082	1.06129	2.30928	0.0209279	NA
ENSG00000177669	MBOAT4	2.40523	2.4536	1.18722	2.06668	0.0387642	NA
ENSG00000151725	CENPU	312.578	2.45368	0.639919	3.83436	0.000125892	0.0286979
ENSG00000167550	RHEBL1	6.66491	2.45405	0.816609	3.00517	0.00265429	NA
ENSG00000160191	PDE9A	10.1176	2.45517	1.11769	2.19665	0.0280454	NA
ENSG00000100312	ACR	0.736159	2.4606	1.70112	1.44646	0.148048	NA
ENSG00000187959	CPSF4L	3.98256	2.46135	1.29852	1.8955	0.0580258	NA
ENSG00000229292	RFPL4AL1	1.59906	2.48404	1.9187	1.29465	0.195442	NA
ENSG00000100346	CACNA1I	2.40999	2.4906	1.18999	2.09297	0.0363521	NA
ENSG00000187608	ISG15	1023.8	2.49069	0.578368	4.30642	1.66e-05	0.00774494
ENSG00000198829	SUCNR1	119.287	2.49091	0.799158	3.11692	0.0018275	0.114472
ENSG00000170419	VSTM2A	25.4879	2.49678	0.731474	3.41336	0.000641676	0.0755337
ENSG00000214872	SMTNL1	116.504	2.49689	0.635615	3.9283	8.55e-05	0.0238097
ENSG00000169245	CXCL10	174.949	2.50515	0.805866	3.10865	0.00187945	0.115839
ENSG00000165462	PHOX2A	2.91848	2.50976	1.44713	1.7343	0.0828652	NA
ENSG00000163508	EOMES	3.58501	2.51532	0.954774	2.63447	0.00842686	NA
ENSG00000087128	TMPRSS11E	5.42969	2.51929	1.63135	1.5443	0.122516	NA
ENSG00000135409	AMHR2	1.82406	2.52976	1.50301	1.68313	0.0923498	NA
ENSG00000169884	WNT10B	4.07323	2.53494	1.25835	2.0145	0.0439571	NA
ENSG00000171951	SCG2	4.48955	2.53596	1.27064	1.99582	0.0459541	NA
ENSG00000126583	PRKCG	15.2212	2.54809	1.07309	2.37455	0.0175705	NA
ENSG00000250799	PRODH2	1.03114	2.55063	1.77345	1.43823	0.150368	NA
ENSG00000164756	SLC30A8	2.47015	2.56395	1.02614	2.49863	0.0124674	NA
ENSG00000179144	GIMAP7	20.1786	2.57153	0.596782	4.30899	1.64e-05	0.00774494
ENSG00000258830	AC137834.1	1.55894	2.57578	1.54075	1.67177	0.0945704	NA
ENSG00000183098	GPC6	1.22803	2.59667	2.08216	1.2471	0.21236	NA
ENSG00000187801	ZFP69B	10.0481	2.60027	0.858508	3.02883	0.00245504	NA
ENSG00000168070	MAJIN	6.28691	2.60521	1.06235	2.4523	0.0141945	NA
ENSG00000181023	OR56B1	0.817727	2.60593	1.99467	1.30645	0.1914	NA
ENSG00000118113	MMP8	31.3102	2.61988	0.736961	3.55498	0.000378015	0.05241
ENSG00000255552	LY6G6E	3.83671	2.63146	1.19474	2.20254	0.027627	NA
ENSG00000127129	EDN2	8.02759	2.63262	1.16258	2.26447	0.0235451	NA
ENSG00000133106	EPSTI1	437.131	2.63815	0.443335	5.95069	2.67e-09	7.23e-06
ENSG00000104760	FGL1	1.34213	2.6571	1.8988	1.39936	0.161706	NA
ENSG00000154451	GBP5	879.972	2.65872	0.510072	5.21244	1.86e-07	0.000229362
ENSG00000172289	OR10V1	0.84874	2.66852	1.86905	1.42774	0.153367	NA
ENSG00000283697	HSFX3	1.88929	2.69019	1.5297	1.75863	0.0786398	NA
ENSG00000179172	HNRNPCL1	1.88148	2.74941	1.61602	1.70134	0.088879	NA
ENSG00000204022	LIPJ	1.86856	2.75431	1.60163	1.71969	0.0854893	NA
ENSG00000172005	MAL	8.75156	2.7551	0.788042	3.49614	0.000472046	NA
ENSG00000113721	PDGFRB	4.02438	2.75513	1.51436	1.81934	0.0688599	NA
ENSG00000115155	OTOF	7.38361	2.7556	0.959777	2.87108	0.00409071	NA
ENSG00000203909	DPPA5	11.2286	2.76657	0.942891	2.93414	0.00334473	NA
ENSG00000113088	GZMK	6.67459	2.79447	1.15987	2.40929	0.0159836	NA
ENSG00000156510	HKDC1	0.918912	2.81094	1.4091	1.99484	0.0460599	NA
ENSG00000161180	CCDC116	1.84773	2.81611	1.54555	1.82208	0.0684427	NA
ENSG00000105205	CLC	8.2474	2.82219	1.06582	2.64791	0.008099	NA
ENSG00000035720	STAP1	11.8067	2.82266	0.901205	3.1321	0.00173561	NA
ENSG00000136834	OR1J1	1.47666	2.82328	1.5395	1.8339	0.0666695	NA
ENSG00000137628	DDX60	357.121	2.83101	0.536623	5.27561	1.32e-07	0.000179114
ENSG00000179165	PXT1	5.0883	2.84078	0.946114	3.00258	0.00267701	NA
ENSG00000103426	CORO7-PAM16	7.05241	2.85221	2.17892	1.309	0.190535	NA
ENSG00000134940	ACRV1	0.969171	2.85725	1.54393	1.85064	0.0642213	NA
ENSG00000010438	PRSS3	5.28635	2.8676	1.09967	2.60768	0.00911577	NA
ENSG00000171877	FRMD5	3.09728	2.86999	0.98166	2.92361	0.00345996	NA
ENSG00000277971	AC007731.5	1.56218	2.89488	1.84861	1.56598	0.117354	NA
ENSG00000143199	ADCY10	2.41036	2.93567	1.00933	2.90852	0.00363141	NA
ENSG00000285635	AC021660.3	4.60868	2.93928	1.83763	1.59949	0.109711	NA
ENSG00000182132	KCNIP1	3.96975	2.94202	1.08733	2.70573	0.00681541	NA
ENSG00000138646	HERC5	169.334	2.95304	0.484842	6.09072	1.12e-09	4.7e-06
ENSG00000185745	IFIT1	189.213	2.95893	0.53707	5.5094	3.6e-08	6.58e-05
ENSG00000273155	AC092587.1	2.25734	2.99186	1.85467	1.61315	0.106713	NA
ENSG00000283755	CPHXL	2.66255	2.99591	1.34587	2.226	0.0260139	NA
ENSG00000182271	TMIGD1	2.56815	3.0168	1.71713	1.75689	0.0789365	NA
ENSG00000151790	TDO2	18.3057	3.03018	1.09881	2.7577	0.00582104	0.196359
ENSG00000119922	IFIT2	505.913	3.03103	0.642785	4.71547	2.41e-06	0.00171817
ENSG00000278637	H4C1	23.9674	3.05748	1.0238	2.98642	0.00282267	0.137448
ENSG00000118160	SLC8A2	8.46168	3.06102	1.01992	3.00123	0.00268889	NA
ENSG00000268696	ZNF723	2.24186	3.06944	1.32486	2.31681	0.0205141	NA
ENSG00000176009	ASCL3	2.35955	3.07209	1.85385	1.65714	0.0974911	NA
ENSG00000138100	TRIM54	2.45435	3.09727	1.49529	2.07135	0.0383258	NA
ENSG00000102043	MTMR8	7.56759	3.10403	0.872891	3.55604	0.00037649	NA
ENSG00000238205	MPC1L	3.18692	3.12036	1.57034	1.98706	0.0469155	NA
ENSG00000105370	LIM2	1.19183	3.12074	1.69475	1.84141	0.0655608	NA
ENSG00000119917	IFIT3	539.393	3.12713	0.619966	5.04404	4.56e-07	0.000440731
ENSG00000108700	CCL8	152.785	3.13848	0.954301	3.28877	0.00100625	0.0921533
ENSG00000213759	UGT2B11	1.51901	3.14069	1.75209	1.79254	0.0730459	NA
ENSG00000179580	RNF151	2.41647	3.15394	1.46632	2.15092	0.0314822	NA
ENSG00000255819	KLRC4-KLRK1	14.5749	3.15751	1.05635	2.98908	0.00279819	NA
ENSG00000080854	IGSF9B	7.15042	3.16439	1.02827	3.0774	0.00208818	NA
ENSG00000078098	FAP	82.0051	3.16572	0.789171	4.01146	6.03e-05	0.0188403
ENSG00000239839	DEFA3	74.4341	3.16981	1.23344	2.56989	0.010173	0.246121
ENSG00000267335	AC008687.1	1.28174	3.17777	2.16903	1.46507	0.142903	NA
ENSG00000162771	FAM71A	13.7931	3.18268	0.759691	4.18943	2.8e-05	NA
ENSG00000100721	TCL1A	12.2748	3.19668	1.28437	2.4889	0.0128137	NA
ENSG00000140478	GOLGA6D	1.86392	3.19973	1.64011	1.95093	0.0510657	NA
ENSG00000109819	PPARGC1A	11.0339	3.20397	0.984773	3.25351	0.00113989	NA
ENSG00000254709	IGLL5	62.3474	3.20914	0.897414	3.57599	0.000348911	0.05059
ENSG00000188467	SLC24A5	1.23167	3.22004	1.54131	2.08915	0.0366939	NA
ENSG00000170948	MBD3L1	4.59822	3.24859	1.45384	2.23449	0.0254506	NA
ENSG00000185926	OR4C46	1.30137	3.27459	1.31268	2.49459	0.0126103	NA
ENSG00000203870	SMIM9	2.75226	3.28945	1.62691	2.0219	0.0431867	NA
ENSG00000177294	FBXO39	10.9792	3.29717	0.763155	4.32045	1.56e-05	NA
ENSG00000205923	CEMP1	1.99369	3.35882	2.08609	1.6101	0.107375	NA
ENSG00000165197	VEGFD	5.3887	3.36459	1.09825	3.06358	0.00218703	NA
ENSG00000170262	MRAP	2.18624	3.39301	1.80874	1.8759	0.0606697	NA
ENSG00000242173	ARHGDIG	1.92969	3.39726	1.28073	2.65259	0.00798765	NA
ENSG00000183873	SCN5A	4.64332	3.41173	1.08727	3.13789	0.00170169	NA
ENSG00000272573	MUSTN1	5.31369	3.45955	1.63317	2.11831	0.0341487	NA
ENSG00000110848	CD69	583.896	3.48668	0.823794	4.23247	2.31e-05	0.0100933
ENSG00000137965	IFI44	613.557	3.50584	0.643738	5.44605	5.15e-08	7.75e-05
ENSG00000139610	CELA1	1.62099	3.58736	1.54798	2.31746	0.020479	NA
ENSG00000213927	CCL27	1.6251	3.59888	1.6476	2.18432	0.0289386	NA
ENSG00000215784	FAM72D	2.22331	3.60776	1.31545	2.74261	0.00609529	NA
ENSG00000259803	SLC22A31	3.14955	3.61727	1.37474	2.63123	0.00850758	NA
ENSG00000174448	STARD6	18.3475	3.62646	0.869681	4.16987	3.05e-05	0.0121344
ENSG00000275572	GRIFIN	1.68503	3.64507	1.67577	2.17516	0.0296181	NA
ENSG00000162267	ITIH3	5.03651	3.66778	1.33225	2.75308	0.00590382	NA
ENSG00000137959	IFI44L	516.046	3.67313	0.588141	6.24532	4.23e-10	2.86e-06
ENSG00000148082	SHC3	2.38711	3.70854	1.46167	2.53719	0.0111745	NA
ENSG00000255663	AP002373.1	4.9664	3.71263	1.52017	2.44224	0.0145963	NA
ENSG00000134326	CMPK2	607.679	3.72491	0.615016	6.0566	1.39e-09	4.7e-06
ENSG00000139780	METTL21C	1.82792	3.77603	1.5204	2.48358	0.013007	NA
ENSG00000131055	COX4I2	1.87218	3.79593	1.68693	2.2502	0.0244363	NA
ENSG00000229183	PGA4	2.63751	3.80829	1.62953	2.33705	0.0194363	NA
ENSG00000145002	FAM86B2	3.74832	3.85339	1.72137	2.23857	0.0251842	NA
ENSG00000166922	SCG5	4.91123	3.88866	1.38701	2.80362	0.00505322	NA
ENSG00000255298	OR8G5	2.23834	4.00222	1.37414	2.91252	0.00358528	NA
ENSG00000173261	PLAC8L1	2.20154	4.00306	1.4676	2.72763	0.00637912	NA
ENSG00000069482	GAL	2.16885	4.01145	1.46696	2.73453	0.00624691	NA
ENSG00000116783	TNNI3K	6.77578	4.05863	1.44191	2.81476	0.0048813	NA
ENSG00000149506	ZP1	2.37249	4.10017	1.37532	2.98125	0.00287071	NA
ENSG00000259680	AC136428.1	109.223	4.13467	1.67078	2.4747	0.013335	0.275176
ENSG00000169509	CRCT1	5.19794	4.21375	2.96811	1.41967	0.155703	NA
ENSG00000146399	TAAR1	2.84139	4.33971	1.4846	2.92316	0.00346497	NA
ENSG00000179088	C12orf42	2.94207	4.44795	1.63453	2.72124	0.00650371	NA
ENSG00000170099	SERPINA6	3.01082	4.45258	1.17849	3.77822	0.000157956	NA
ENSG00000203785	SPRR2E	3.084	4.48188	1.88249	2.38082	0.0172741	NA
ENSG00000109511	ANXA10	7.59759	4.56792	1.09635	4.16647	3.09e-05	NA
ENSG00000113739	STC2	3.27327	4.60097	1.53497	2.99744	0.00272255	NA
ENSG00000178257	PRM3	3.515	4.6992	1.33364	3.52359	0.000425742	NA
ENSG00000212126	TAS2R50	4.0834	4.92375	1.06864	4.60748	4.08e-06	NA
ENSG00000223510	CDRT15	4.56682	5.08654	1.25694	4.04675	5.19e-05	NA
ENSG00000134321	RSAD2	1586.47	5.38318	0.560232	9.60884	7.34e-22	9.93e-18
ENSG00000113525	IL5	5.67232	5.40713	1.08953	4.96282	6.95e-07	NA
ENSG00000283644	ETDC	23.8439	5.49705	1.69946	3.23459	0.00121817	0.096384
ENSG00000150201	FXYD4	7.28793	5.76182	1.05885	5.44158	5.28e-08	NA

### Sheet: VAP_Early_vs_Control
ENSEMBL_ID	gene_symbol	log2FoldChange	pvalue	padj
ENSG00000134321	RSAD2	5.07621	8.8e-24	1.25e-19
ENSG00000138646	HERC5	4.68607	1.39e-13	9.86e-10
ENSG00000160255	ITGB2	-2.47572	3.11e-11	1.47e-07
ENSG00000137959	IFI44L	4.3306	6.73e-11	2.39e-07
ENSG00000160310	PRMT2	-1.99387	9.47e-10	2.24e-06
ENSG00000185745	IFIT1	3.85369	8.22e-10	2.24e-06
ENSG00000005238	FAM214B	-2.75461	2.4e-09	4.87e-06
ENSG00000115756	HPCAL1	-2.6245	1.76e-08	2.51e-05
ENSG00000138964	PARVG	-1.89785	1.73e-08	2.51e-05
ENSG00000173193	PARP14	2.37551	1.72e-08	2.51e-05
ENSG00000100300	TSPO	-2.93636	2.01e-08	2.6e-05
ENSG00000111335	OAS2	2.97795	3.53e-08	4.19e-05
ENSG00000247596	TWF2	-2.1195	3.84e-08	4.2e-05
ENSG00000147443	DOK2	-2.97859	4.34e-08	4.41e-05
ENSG00000139410	SDSL	-2.49307	5.68e-08	5.39e-05
ENSG00000204103	MAFB	-2.71154	6.13e-08	5.45e-05
ENSG00000157601	MX1	2.68818	6.64e-08	5.56e-05
ENSG00000216490	IFI30	-2.354	9.03e-08	7.14e-05
ENSG00000188677	PARVB	-2.5982	1.02e-07	7.67e-05
ENSG00000100985	MMP9	-2.79881	1.14e-07	8.12e-05
ENSG00000269242	AC010422.3	-8.93267	1.44e-07	9.43e-05
ENSG00000117228	GBP1	2.79569	1.46e-07	9.43e-05
ENSG00000239732	TLR9	-4.80316	1.75e-07	0.000108335
ENSG00000229474	PATL2	2.1394	1.92e-07	0.000113579
ENSG00000144785	AC073896.1	-8.22895	2.15e-07	0.000114011
ENSG00000162654	GBP4	1.7882	2.07e-07	0.000114011
ENSG00000137628	DDX60	3.44258	2.16e-07	0.000114011
ENSG00000187688	TRPV2	-2.10167	2.55e-07	0.00012949
ENSG00000153933	DGKE	2.88796	2.85e-07	0.000136652
ENSG00000137965	IFI44	4.04494	2.88e-07	0.000136652
ENSG00000181444	ZNF467	-2.74651	3.25e-07	0.000149228
ENSG00000119917	IFIT3	3.95535	3.56e-07	0.000158331
ENSG00000019169	MARCO	-3.59533	3.72e-07	0.000160443
ENSG00000158828	PINK1	-1.67495	4.34e-07	0.000181583
ENSG00000115267	IFIH1	2.29636	6.96e-07	0.000282678
ENSG00000152778	IFIT5	3.24825	7.44e-07	0.000293776
ENSG00000080293	SCTR	-5.18095	7.7e-07	0.000293854
ENSG00000119922	IFIT2	3.86304	7.85e-07	0.000293854
ENSG00000130203	APOE	-3.80268	8.3e-07	0.000295165
ENSG00000068831	RASGRP2	-2.31184	8.16e-07	0.000295165
ENSG00000171298	GAA	-2.20671	9.87e-07	0.00034228
ENSG00000180061	TMEM150B	-2.44716	1.25e-06	0.000423728
ENSG00000175489	LRRC25	-2.36497	1.33e-06	0.000439461
ENSG00000030582	GRN	-2.13652	1.48e-06	0.00046904
ENSG00000055332	EIF2AK2	2.4028	1.45e-06	0.00046904
ENSG00000140368	PSTPIP1	-2.49056	1.64e-06	0.000505803
ENSG00000129450	SIGLEC9	-2.04989	1.69e-06	0.000512757
ENSG00000187051	RPS19BP1	-2.13078	1.87e-06	0.00055485
ENSG00000071859	FAM50A	-2.21603	2.21e-06	0.000641175
ENSG00000184979	USP18	3.6063	2.27e-06	0.000644372
ENSG00000140365	COMMD4	-1.59337	2.65e-06	0.000738528
ENSG00000198055	GRK6	-1.92779	2.7e-06	0.000739184
ENSG00000090013	BLVRB	-2.5189	3.02e-06	0.000794639
ENSG00000198113	TOR4A	-2.42202	2.97e-06	0.000794639
ENSG00000203697	CAPN8	2.61371	3.11e-06	0.000803319
ENSG00000136295	TTYH3	-2.84889	3.44e-06	0.00085771
ENSG00000136147	PHF11	2.05734	3.43e-06	0.00085771
ENSG00000198910	L1CAM	-4.1953	3.56e-06	0.000858841
ENSG00000130309	COLGALT1	-2.02534	3.54e-06	0.000858841
ENSG00000186517	ARHGAP30	-2.03658	3.78e-06	0.000896156
ENSG00000138035	PNPT1	2.03056	3.88e-06	0.000905097
ENSG00000087086	FTL	-2.34008	4.08e-06	0.000934891
ENSG00000042493	CAPG	-2.43964	4.2e-06	0.00094832
ENSG00000154451	GBP5	2.96904	4.58e-06	0.00101747
ENSG00000146243	IRAK1BP1	2.2089	4.77e-06	0.00104387
ENSG00000087266	SH3BP2	-2.34637	5.04e-06	0.00108536
ENSG00000072062	PRKACA	-1.55057	5.29e-06	0.00112241
ENSG00000101986	ABCD1	-2.31316	5.79e-06	0.00121124
ENSG00000100364	KIAA0930	-2.23237	6.04e-06	0.00124563
ENSG00000130592	LSP1	-2.10387	6.55e-06	0.0013311
ENSG00000025434	NR1H3	-2.33734	7.13e-06	0.00142767
ENSG00000135929	CYP27A1	-2.26998	7.63e-06	0.00150786
ENSG00000104870	FCGRT	-1.97118	8.05e-06	0.00154707
ENSG00000175274	TP53I11	-1.91274	8.01e-06	0.00154707
ENSG00000092969	TGFB2	4.317	8.3e-06	0.00157397
ENSG00000268193	AC002985.1	-5.38972	8.62e-06	0.00161368
ENSG00000103145	HCFC1R1	-2.06891	9e-06	0.00166322
ENSG00000101160	CTSZ	-2.0422	1.08e-05	0.00197582
ENSG00000107890	ANKRD26	2.44955	1.15e-05	0.00207406
ENSG00000152133	GPATCH11	2.20156	1.18e-05	0.00210249
ENSG00000186818	LILRB4	-2.11131	1.22e-05	0.00214538
ENSG00000137880	GCHFR	-3.9379	1.27e-05	0.00217853
ENSG00000143570	SLC39A1	-2.04298	1.26e-05	0.00217853
ENSG00000173372	C1QA	-3.75641	1.34e-05	0.00221689
ENSG00000133246	PRAM1	-2.66455	1.31e-05	0.00221689
ENSG00000131446	MGAT1	-2.44473	1.34e-05	0.00221689
ENSG00000159189	C1QC	-3.35543	1.47e-05	0.00240051
ENSG00000177294	FBXO39	5.78671	1.58e-05	0.00255328
ENSG00000173868	PHOSPHO1	-2.566	1.75e-05	0.00272364
ENSG00000114738	MAPKAPK3	-2.20094	1.78e-05	0.00272364
ENSG00000169926	KLF13	-1.45033	1.77e-05	0.00272364
ENSG00000117226	GBP3	2.37012	1.74e-05	0.00272364
ENSG00000133106	EPSTI1	2.66658	1.77e-05	0.00272364
ENSG00000185909	KLHDC8B	-2.69424	1.91e-05	0.0028975
ENSG00000168995	SIGLEC7	-2.16936	2e-05	0.00299424
ENSG00000214063	TSPAN4	-2.68749	2.09e-05	0.00310015
ENSG00000125954	CHURC1-FNTB	5.19265	2.12e-05	0.00310982
ENSG00000023892	DEF6	-2.10952	2.15e-05	0.00311689
ENSG00000134463	ECHDC3	-3.49626	2.2e-05	0.00315907
ENSG00000137486	ARRB1	-2.02216	2.24e-05	0.00319148
ENSG00000172216	CEBPB	-1.85734	2.3e-05	0.00323862
ENSG00000085185	BCORL1	-2.11881	2.33e-05	0.00325036
ENSG00000160685	ZBTB7B	-1.8661	2.37e-05	0.00327179
ENSG00000106348	IMPDH1	-2.24831	2.42e-05	0.00330461
ENSG00000169221	TBC1D10B	-1.88692	2.48e-05	0.00336401
ENSG00000104783	KCNN4	-2.43749	2.54e-05	0.00338732
ENSG00000110848	CD69	4.3187	2.55e-05	0.00338732
ENSG00000172354	GNB2	-1.33229	2.61e-05	0.00344204
ENSG00000173369	C1QB	-3.39945	2.66e-05	0.00346834
ENSG00000160883	HK3	-1.82756	2.68e-05	0.00346834
ENSG00000138678	GPAT3	-1.60627	2.77e-05	0.00355234
ENSG00000134326	CMPK2	2.95874	2.88e-05	0.0036594
ENSG00000104529	EEF1D	-1.84044	2.92e-05	0.00368124
ENSG00000095370	SH2D3C	-1.82518	2.95e-05	0.00368514
ENSG00000157933	SKI	-2.72038	3.03e-05	0.0036893
ENSG00000089327	FXYD5	-1.78724	3.01e-05	0.0036893
ENSG00000111801	BTN3A3	2.39616	3.01e-05	0.0036893
ENSG00000164088	PPM1M	-2.45308	3.13e-05	0.00377731
ENSG00000138050	THUMPD2	2.51219	3.18e-05	0.00379817
ENSG00000215397	SCRT2	-4.13172	3.26e-05	0.00386321
ENSG00000035862	TIMP2	-1.66815	3.29e-05	0.00386681
ENSG00000059378	PARP12	1.86358	3.45e-05	0.00402364
ENSG00000109762	SNX25	3.31821	3.48e-05	0.00402831
ENSG00000244242	IFITM10	-3.26001	3.52e-05	0.0040338
ENSG00000107201	DDX58	2.66259	3.57e-05	0.00405714
ENSG00000130429	ARPC1B	-1.57165	3.69e-05	0.00416991
ENSG00000132274	TRIM22	2.16594	3.86e-05	0.00432165
ENSG00000196209	SIRPB2	-2.36397	3.97e-05	0.00433511
ENSG00000213145	CRIP1	-2.31474	4.05e-05	0.00433511
ENSG00000102032	RENBP	-2.17104	4.08e-05	0.00433511
ENSG00000108819	PPP1R9B	-2.00997	4e-05	0.00433511
ENSG00000105329	TGFB1	-1.86297	3.91e-05	0.00433511
ENSG00000105887	MTPN	-1.61843	4.08e-05	0.00433511
ENSG00000198838	RYR3	2.93217	3.93e-05	0.00433511
ENSG00000112561	TFEB	-2.36437	4.29e-05	0.00449123
ENSG00000135596	MICAL1	-1.75885	4.26e-05	0.00449123
ENSG00000196924	FLNA	-1.762	4.62e-05	0.0047925
ENSG00000205307	SAP25	-2.73387	4.97e-05	0.00512756
ENSG00000140044	JDP2	-2.13168	5.03e-05	0.00514916
ENSG00000089639	GMIP	-2.06036	5.19e-05	0.0052156
ENSG00000197746	PSAP	-1.83158	5.21e-05	0.0052156
ENSG00000136542	GALNT5	2.43564	5.18e-05	0.0052156
ENSG00000167434	CA4	-2.67426	5.34e-05	0.00527916
ENSG00000197748	CFAP43	2.33454	5.33e-05	0.00527916
ENSG00000167987	VPS37C	-1.78951	5.95e-05	0.00583714
ENSG00000176845	METRNL	-2.39464	6.04e-05	0.00588459
ENSG00000164241	C5orf63	2.53905	6.08e-05	0.00588675
ENSG00000013563	DNASE1L1	-2.13659	6.2e-05	0.00596104
ENSG00000128228	SDF2L1	-3.00641	6.52e-05	0.0061803
ENSG00000165140	FBP1	-2.22502	6.48e-05	0.0061803
ENSG00000104413	ESRP1	2.87209	6.59e-05	0.00621072
ENSG00000140406	TLNRD1	-2.06129	7.04e-05	0.00651918
ENSG00000134852	CLOCK	1.74165	7.01e-05	0.00651918
ENSG00000187608	ISG15	3.48847	7.06e-05	0.00651918
ENSG00000007520	TSR3	-2.37922	7.26e-05	0.00666622
ENSG00000105722	ERF	-2.38471	7.65e-05	0.00697564
ENSG00000213903	LTB4R	-2.35794	8.09e-05	0.00733257
ENSG00000186160	CYP4Z1	3.51829	8.33e-05	0.00749638
ENSG00000106780	MEGF9	-1.65245	8.42e-05	0.00750833
ENSG00000160710	ADAR	1.42741	8.5e-05	0.00750833
ENSG00000166348	USP54	2.03648	8.46e-05	0.00750833
ENSG00000135077	HAVCR2	-1.5822	8.68e-05	0.0076222
ENSG00000123144	TRIR	-1.79767	8.74e-05	0.00762723
ENSG00000126934	MAP2K2	-1.62013	8.87e-05	0.0076965
ENSG00000122254	HS3ST2	-2.63969	9.1e-05	0.00776638
ENSG00000176340	COX8A	-1.71258	9.1e-05	0.00776638
ENSG00000198695	MT-ND6	1.68737	9.12e-05	0.00776638
ENSG00000100060	MFNG	-2.70523	9.75e-05	0.00825905
ENSG00000164713	BRI3	-2.25467	9.87e-05	0.00830979
ENSG00000152952	PLOD2	1.95148	0.000100419	0.00835301
ENSG00000132530	XAF1	2.02613	0.000100209	0.00835301
ENSG00000102879	CORO1A	-1.99064	0.000102749	0.00849712
ENSG00000118960	HS1BP3	-2.27254	0.000104768	0.00861403
ENSG00000245848	CEBPA	-2.13027	0.000105591	0.00863179
ENSG00000124215	CDH26	2.73646	0.000108545	0.00882255
ENSG00000142552	RCN3	-3.01292	0.000111033	0.00886847
ENSG00000158716	DUSP23	-2.77904	0.000111604	0.00886847
ENSG00000070444	MNT	-2.39074	0.000111373	0.00886847
ENSG00000103507	BCKDK	-1.81241	0.000111367	0.00886847
ENSG00000117984	CTSD	-1.99368	0.000116451	0.00920223
ENSG00000103187	COTL1	-1.39614	0.000118057	0.00927759
ENSG00000269335	IKBKG	-1.80813	0.000119469	0.00933698
ENSG00000180304	OAZ2	-2.22729	0.00012079	0.00938866
ENSG00000117362	APH1A	-1.50278	0.000121826	0.00941766
ENSG00000111300	NAA25	1.46604	0.000129125	0.00992798
ENSG00000100097	LGALS1	-2.53577	0.000130507	0.00994635
ENSG00000103811	CTSH	-1.83404	0.000130763	0.00994635
ENSG00000137726	FXYD6	-1.98212	0.000132661	0.00997742
ENSG00000185825	BCAP31	-1.56363	0.000131953	0.00997742
ENSG00000188186	LAMTOR4	-1.45278	0.000133275	0.00997742
ENSG00000170955	CAVIN3	-2.68741	0.000135183	0.0100673
ENSG00000169026	SLC49A3	-2.41796	0.000142805	0.0104704
ENSG00000102265	TIMP1	-1.97147	0.000141634	0.0104704
ENSG00000111331	OAS3	2.7861	0.000142144	0.0104704
ENSG00000166925	TSC22D4	-1.85528	0.00014731	0.0107453
ENSG00000078098	FAP	3.9335	0.000149559	0.0108537
ENSG00000080986	NDC80	2.00104	0.000155796	0.0112489
ENSG00000164309	CMYA5	2.70803	0.00015716	0.0112901
ENSG00000042753	AP2S1	-2.44145	0.000161025	0.0115097
ENSG00000157600	TMEM164	-2.00471	0.000164615	0.0117074
ENSG00000125618	PAX8	-2.18686	0.000167079	0.0117904
ENSG00000116871	MAP7D1	-1.87083	0.00016744	0.0117904
ENSG00000074964	ARHGEF10L	-2.07009	0.00016894	0.0118173
ENSG00000167850	CD300C	-1.86101	0.000169487	0.0118173
ENSG00000165025	SYK	-1.52267	0.000170341	0.0118173
ENSG00000057149	SERPINB3	3.11209	0.000171145	0.0118173
ENSG00000103653	CSK	-1.6749	0.000178213	0.012187
ENSG00000163898	LIPH	2.42111	0.000177942	0.012187
ENSG00000167680	SEMA6B	-2.02182	0.000186287	0.0126782
ENSG00000129993	CBFA2T3	-2.64229	0.000190972	0.0127007
ENSG00000183386	FHL3	-1.86937	0.000187792	0.0127007
ENSG00000183688	RFLNB	-1.83045	0.000191082	0.0127007
ENSG00000140553	UNC45A	-1.50609	0.000191026	0.0127007
ENSG00000138642	HERC6	2.49823	0.000190826	0.0127007
ENSG00000106991	ENG	-2.0481	0.000192666	0.0127464
ENSG00000100031	GGT1	-2.16074	0.000196361	0.0128712
ENSG00000083444	PLOD1	-1.70082	0.000196262	0.0128712
ENSG00000137409	MTCH1	-1.37244	0.000200827	0.0131035
ENSG00000120729	MYOT	3.78001	0.000211453	0.0137338
ENSG00000114626	ABTB1	-2.20076	0.000215281	0.0138797
ENSG00000148143	ZNF462	3.03525	0.000215651	0.0138797
ENSG00000159339	PADI4	-2.48944	0.00021675	0.0138876
ENSG00000085662	AKR1B1	-1.77647	0.000220584	0.0140699
ENSG00000018280	SLC11A1	-2.22461	0.000221994	0.014088
ENSG00000149781	FERMT3	-1.5541	0.000222849	0.014088
ENSG00000047346	FAM214A	1.7839	0.000229557	0.0144478
ENSG00000046651	OFD1	1.56748	0.000237824	0.0147895
ENSG00000187240	DYNC2H1	3.08395	0.000238104	0.0147895
ENSG00000142856	ITGB3BP	3.36739	0.000236962	0.0147895
ENSG00000108797	CNTNAP1	-2.26464	0.000243971	0.015088
ENSG00000104904	OAZ1	-1.7117	0.000250377	0.0152968
ENSG00000041802	LSG1	1.4639	0.000250573	0.0152968
ENSG00000165895	ARHGAP42	2.71405	0.000250012	0.0152968
ENSG00000079432	CIC	-1.63915	0.000256489	0.015591
ENSG00000130584	ZBTB46	-2.51833	0.000259584	0.015712
ENSG00000128815	WDFY4	-1.4625	0.0002618	0.015779
ENSG00000157870	PRXL2B	-3.07096	0.000269246	0.0161593
ENSG00000064726	BTBD1	1.44065	0.000271648	0.016167
ENSG00000196684	HSH2D	2.56146	0.000271106	0.016167
ENSG00000108828	VAT1	-1.70572	0.000275563	0.0163206
ENSG00000164070	HSPA4L	1.53501	0.000278817	0.0163206
ENSG00000138696	BMPR1B	2.56971	0.000277446	0.0163206
ENSG00000206530	CFAP44	2.93141	0.000278352	0.0163206
ENSG00000052126	PLEKHA5	1.92885	0.00028048	0.0163506
ENSG00000105612	DNASE2	-1.69864	0.000293477	0.0170384
ENSG00000171443	ZNF524	-2.15562	0.00029991	0.0173411
ENSG00000000938	FGR	-1.92874	0.000301406	0.0173571
ENSG00000145632	PLK2	2.33126	0.000303329	0.0173974
ENSG00000129355	CDKN2D	-2.06959	0.00030598	0.017479
ENSG00000124299	PEPD	-1.73987	0.000308383	0.0175458
ENSG00000142669	SH3BGRL3	-1.91277	0.00032198	0.0182464
ENSG00000169435	RASSF6	1.99199	0.000329215	0.0185823
ENSG00000163931	TKT	-1.54541	0.000333412	0.0187449
ENSG00000105514	RAB3D	-1.56188	0.000336471	0.0188424
ENSG00000144567	RETREG2	-1.67674	0.000340295	0.0189076
ENSG00000170458	CD14	-1.658	0.000339064	0.0189076
ENSG00000147813	NAPRT	-2.00107	0.000344747	0.0190805
ENSG00000074370	ATP2A3	-1.94355	0.000347711	0.01917
ENSG00000004848	ARX	3.2119	0.000354443	0.0194656
ENSG00000159335	PTMS	-2.49011	0.000359849	0.0196111
ENSG00000185000	DGAT1	-1.78987	0.000358879	0.0196111
ENSG00000076928	ARHGEF1	-2.11082	0.000366833	0.0196159
ENSG00000135709	KIAA0513	-1.42452	0.000362094	0.0196159
ENSG00000091651	ORC6	1.59819	0.000366733	0.0196159
ENSG00000198919	DZIP3	1.87713	0.000366246	0.0196159
ENSG00000147687	TATDN1	2.63895	0.000362751	0.0196159
ENSG00000123143	PKN1	-1.78136	0.000369705	0.0196954
ENSG00000165695	AK8	2.92709	0.000371939	0.0197405
ENSG00000114127	XRN1	1.84819	0.000374773	0.019817
ENSG00000175756	AURKAIP1	-2.114	0.000378548	0.0199416
ENSG00000038427	VCAN	-1.74164	0.000379934	0.0199416
ENSG00000158195	WASF2	-1.23234	0.000400842	0.0209617
ENSG00000176022	B3GALT6	-2.35722	0.000406168	0.0209888
ENSG00000133398	MED10	-1.84435	0.000404407	0.0209888
ENSG00000063245	EPN1	-1.48458	0.000405769	0.0209888
ENSG00000242550	SERPINB10	2.22516	0.000407264	0.0209888
ENSG00000189190	ZNF600	1.57121	0.000409703	0.0210383
ENSG00000004059	ARF5	-1.37075	0.000412097	0.0210852
ENSG00000158710	TAGLN2	-1.12167	0.000414317	0.0211228
ENSG00000101220	C20orf27	-2.2882	0.000424078	0.0215432
ENSG00000170396	ZNF804A	-3.32867	0.00043093	0.0216949
ENSG00000123342	MMP19	-1.91706	0.000432695	0.0216949
ENSG00000105404	RABAC1	-1.8522	0.000433165	0.0216949
ENSG00000160948	VPS28	-1.53708	0.000431489	0.0216949
ENSG00000223865	HLA-DPB1	-2.31659	0.000439491	0.0218837
ENSG00000178209	PLEC	-2.15223	0.000440286	0.0218837
ENSG00000135506	OS9	-1.83404	0.000441551	0.0218837
ENSG00000154839	SKA1	1.63324	0.000446218	0.0220382
ENSG00000083857	FAT1	1.62478	0.00044877	0.0220875
ENSG00000148297	MED22	-1.52441	0.000451406	0.0221407
ENSG00000171700	RGS19	-1.905	0.000454689	0.0222251
ENSG00000186577	SMIM29	-1.86464	0.000460978	0.0224553
ENSG00000105669	COPE	-1.3597	0.000465745	0.0226101
ENSG00000145107	TM4SF19	-2.22255	0.000467904	0.0226377
ENSG00000084731	KIF3C	-2.26856	0.000471437	0.0226545
ENSG00000148842	CNNM2	1.49197	0.000470772	0.0226545
ENSG00000179632	MAF1	-1.68242	0.00047713	0.0228319
ENSG00000120262	CCDC170	2.33688	0.00047834	0.0228319
ENSG00000106605	BLVRA	-1.82963	0.000489985	0.0231677
ENSG00000163956	LRPAP1	-1.77956	0.000492521	0.0231677
ENSG00000117448	AKR1A1	-1.31351	0.00049352	0.0231677
ENSG00000150687	PRSS23	1.89066	0.000490133	0.0231677
ENSG00000172915	NBEA	2.57596	0.000492341	0.0231677
ENSG00000154479	CCDC173	3.2966	0.00050173	0.0234757
ENSG00000147679	UTP23	1.95281	0.000508422	0.0237108
ENSG00000089127	OAS1	2.38346	0.000514614	0.0239212
ENSG00000154760	SLFN13	1.96463	0.000516573	0.023934
ENSG00000147119	CHST7	-2.9041	0.000524677	0.024064
ENSG00000129226	CD68	-1.95267	0.000521728	0.024064
ENSG00000147065	MSN	-1.52771	0.00052667	0.024064
ENSG00000119969	HELLS	1.5815	0.000527839	0.024064
ENSG00000158023	WDR66	1.74537	0.000523911	0.024064
ENSG00000151779	NBAS	2.3165	0.000531912	0.0241723
ENSG00000105355	PLIN3	-1.2921	0.00053511	0.0241743
ENSG00000181143	MUC16	2.94965	0.000535356	0.0241743
ENSG00000196935	SRGAP1	1.8389	0.000542923	0.0244384
ENSG00000149591	TAGLN	-2.40926	0.000547173	0.0244748
ENSG00000100997	ABHD12	-1.67375	0.000546493	0.0244748
ENSG00000099795	NDUFB7	-1.99832	0.00055401	0.024703
ENSG00000197822	OCLN	2.59794	0.000562293	0.024916
ENSG00000214872	SMTNL1	2.78917	0.000562207	0.024916
ENSG00000186260	MRTFB	2.24359	0.000565533	0.0249818
ENSG00000186350	RXRA	-2.14894	0.000580156	0.0255484
ENSG00000103494	RPGRIP1L	1.55546	0.000582525	0.0255736
ENSG00000130208	APOC1	-2.99176	0.000590833	0.0258585
ENSG00000163001	CFAP36	1.45892	0.000602254	0.0262775
ENSG00000104067	TJP1	1.94989	0.000604649	0.0263013
ENSG00000118965	WDR35	1.89914	0.000608006	0.0263667
ENSG00000197641	SERPINB13	3.50506	0.000617087	0.0266791
ENSG00000177706	FAM20C	-2.44494	0.000634415	0.0273452
ENSG00000197355	UAP1L1	-2.53079	0.000638206	0.0274255
ENSG00000155465	SLC7A7	-1.51706	0.000640572	0.0274442
ENSG00000162341	TPCN2	-1.94708	0.000647088	0.0276402
ENSG00000144426	NBEAL1	1.47295	0.000651083	0.0277276
ENSG00000213024	NUP62	-1.51644	0.00066424	0.0282034
ENSG00000146830	GIGYF1	-2.16792	0.000681096	0.0288331
ENSG00000182196	ARL6IP4	-1.83664	0.000686117	0.0289594
ENSG00000108175	ZMIZ1	-1.90777	0.000697533	0.0292676
ENSG00000154263	ABCA10	2.50737	0.000696569	0.0292676
ENSG00000177191	B3GNT8	-2.55656	0.00070368	0.0294308
ENSG00000075711	DLG1	1.63188	0.000707631	0.0294308
ENSG00000071539	TRIP13	2.8353	0.000706862	0.0294308
ENSG00000196923	PDLIM7	-1.63532	0.000712379	0.0295152
ENSG00000164733	CTSB	-1.61561	0.00071381	0.0295152
ENSG00000205269	TMEM170B	-1.58334	0.00071815	0.0296086
ENSG00000131471	AOC3	-2.22982	0.00072288	0.0297175
ENSG00000119408	NEK6	-1.38077	0.00072813	0.0297769
ENSG00000144645	OSBPL10	2.32454	0.000730607	0.0297769
ENSG00000149201	CCDC81	2.53041	0.000730096	0.0297769
ENSG00000198589	LRBA	1.8932	0.000740196	0.0300815
ENSG00000198763	MT-ND2	1.33016	0.000744529	0.0301678
ENSG00000132561	MATN2	2.38875	0.000746559	0.0301678
ENSG00000126461	SCAF1	-1.93553	0.000755305	0.0304347
ENSG00000176438	SYNE3	-1.45956	0.000763237	0.0306675
ENSG00000100592	DAAM1	1.69946	0.00077997	0.0312515
ENSG00000167613	LAIR1	-1.53746	0.000783923	0.0313217
ENSG00000186635	ARAP1	-2.07238	0.000792962	0.031585
ENSG00000186470	BTN3A2	1.23802	0.000797822	0.031585
ENSG00000073849	ST6GAL1	1.80031	0.000799396	0.031585
ENSG00000132640	BTBD3	2.504	0.000796658	0.031585
ENSG00000147475	ERLIN2	1.98807	0.000802314	0.0316125
ENSG00000166716	ZNF592	-1.05569	0.000806055	0.0316722
ENSG00000198947	DMD	1.48657	0.000808858	0.0316948
ENSG00000172349	IL16	-1.56624	0.000822237	0.0321305
ENSG00000116017	ARID3A	-1.44087	0.000836355	0.0325926
ENSG00000196154	S100A4	-1.62852	0.0008412	0.0326919
ENSG00000174776	WDR49	2.35448	0.000846012	0.0327893
ENSG00000064115	TM7SF3	1.26398	0.000856482	0.0331049
ENSG00000106009	BRAT1	-2.05428	0.000875564	0.0334785
ENSG00000141959	PFKL	-1.56505	0.000871552	0.0334785
ENSG00000117597	UTP25	1.95526	0.000874126	0.0334785
ENSG00000113966	ARL6	2.58402	0.000873189	0.0334785
ENSG00000135094	SDS	-1.80301	0.000884244	0.0335737
ENSG00000249481	SPATS1	1.53826	0.00088206	0.0335737
ENSG00000151725	CENPU	2.15256	0.000885133	0.0335737
ENSG00000113763	UNC5A	-2.30723	0.00089574	0.0337955
ENSG00000168813	ZNF507	1.59772	0.00089811	0.0337955
ENSG00000162949	CAPN13	2.20554	0.000894742	0.0337955
ENSG00000183773	AIFM3	-2.94542	0.000904764	0.0339561
ENSG00000167895	TMC8	-2.02391	0.000910815	0.0340932
ENSG00000174004	NRROS	-1.65475	0.000918743	0.0342997
ENSG00000133318	RTN3	-1.35746	0.00092405	0.0344076
ENSG00000102109	PCSK1N	-4.98882	0.000939127	0.0347868
ENSG00000173588	CEP83	1.79313	0.000937797	0.0347868
ENSG00000169131	ZNF354A	-2.2599	0.000942213	0.0348105
ENSG00000099308	MAST3	-2.00255	0.000948037	0.0349349
ENSG00000151176	PLBD2	-1.65498	0.000952099	0.0349939
ENSG00000087076	HSD17B14	-2.29353	0.000962449	0.0350125
ENSG00000125384	PTGER2	-2.21399	0.000961812	0.0350125
ENSG00000092841	MYL6	-1.55241	0.000960484	0.0350125
ENSG00000152455	SUV39H2	1.88234	0.000960097	0.0350125
ENSG00000185250	PPIL6	1.80904	0.000965139	0.0350208
ENSG00000162745	OLFML2B	-2.51428	0.000997711	0.035837
ENSG00000100142	POLR2F	-1.71882	0.000995848	0.035837
ENSG00000162771	FAM71A	3.52049	0.000992042	0.035837
ENSG00000170477	KRT4	4.5339	0.000994163	0.035837
ENSG00000166484	MAPK7	-1.38721	0.00100267	0.0359245
ENSG00000039523	RIPOR1	-1.88961	0.00100806	0.0360267
ENSG00000169855	ROBO1	2.80671	0.00101134	0.0360535
ENSG00000107929	LARP4B	-1.11955	0.00104223	0.0370617
ENSG00000151623	NR3C2	2.43309	0.00104837	0.0371869
ENSG00000051128	HOMER3	-2.25133	0.00105804	0.037359
ENSG00000105327	BBC3	-2.06987	0.00105847	0.037359
ENSG00000173486	FKBP2	-1.93682	0.00106345	0.037442
ENSG00000102383	ZDHHC15	1.4795	0.00107094	0.0376124
ENSG00000115183	TANC1	2.24326	0.00107934	0.0378142
ENSG00000181045	SLC26A11	-1.85461	0.00108867	0.0380473
ENSG00000179915	NRXN1	-2.84082	0.0011093	0.0382052
ENSG00000104951	IL4I1	-1.82991	0.00112005	0.0382052
ENSG00000111252	SH2B3	-1.69015	0.00111556	0.0382052
ENSG00000169682	SPNS1	-1.68099	0.00111934	0.0382052
ENSG00000149923	PPP4C	-1.2492	0.00110995	0.0382052
ENSG00000100243	CYB5R3	-1.23355	0.00111907	0.0382052
ENSG00000064651	SLC12A2	1.47475	0.00110393	0.0382052
ENSG00000127311	HELB	1.94276	0.00110485	0.0382052
ENSG00000196344	ADH7	3.41071	0.00111691	0.0382052
ENSG00000237136	C4orf51	5.49223	0.00109927	0.0382052
ENSG00000099875	MKNK2	-1.80772	0.00112407	0.0382505
ENSG00000067560	RHOA	-1.74059	0.00113897	0.0385251
ENSG00000142186	SCYL1	-1.29596	0.00113578	0.0385251
ENSG00000119509	INVS	1.86946	0.00114026	0.0385251
ENSG00000114861	FOXP1	1.15313	0.00114696	0.0386595
ENSG00000123384	LRP1	-2.11432	0.00116175	0.0388174
ENSG00000104894	CD37	-1.76276	0.00115603	0.0388174
ENSG00000032444	PNPLA6	-1.5078	0.00116256	0.0388174
ENSG00000109445	ZNF330	-1.17027	0.00116183	0.0388174
ENSG00000178951	ZBTB7A	-1.54113	0.0011739	0.0391044
ENSG00000110723	EXPH5	2.15538	0.00118142	0.0391739
ENSG00000186094	AGBL4	2.61992	0.0011815	0.0391739
ENSG00000170892	TSEN34	-1.54133	0.0011878	0.0392826
ENSG00000159840	ZYX	-1.49668	0.0011903	0.0392826
ENSG00000142227	EMP3	-1.6648	0.00119584	0.0392831
ENSG00000185306	C12orf56	3.58197	0.00119508	0.0392831
ENSG00000153721	CNKSR3	1.86613	0.00120015	0.0393338
ENSG00000086548	CEACAM6	2.3488	0.0012257	0.0400789
ENSG00000167566	NCKAP5L	-1.83645	0.00123836	0.0403999
ENSG00000175463	TBC1D10C	-1.93659	0.00125716	0.0409195
ENSG00000051620	HEBP2	-1.19955	0.00126818	0.041184
ENSG00000023191	RNH1	-1.34361	0.00127738	0.0413882
ENSG00000198546	ZNF511	-2.08632	0.00128625	0.0414866
ENSG00000156711	MAPK13	-1.31258	0.00128352	0.0414866
ENSG00000160691	SHC1	-1.10579	0.00129524	0.0416823
ENSG00000101246	ARFRP1	-1.73237	0.00131056	0.0419851
ENSG00000183597	TANGO2	-1.49928	0.00130955	0.0419851
ENSG00000267001	AC006538.2	-4.10922	0.0013153	0.0420422
ENSG00000184898	RBM43	1.43269	0.0013233	0.0422032
ENSG00000146083	RNF44	-1.23195	0.00132743	0.04224
ENSG00000161011	SQSTM1	-1.77807	0.00133879	0.0422596
ENSG00000105701	FKBP8	-1.76642	0.00134587	0.0422596
ENSG00000143545	RAB13	-1.5409	0.00133802	0.0422596
ENSG00000115415	STAT1	1.61854	0.00133261	0.0422596
ENSG00000101624	CEP76	2.45328	0.00134121	0.0422596
ENSG00000152580	IGSF10	2.77272	0.0013439	0.0422596
ENSG00000213397	HAUS7	-1.7901	0.00137067	0.0429437
ENSG00000054967	RELT	-1.63221	0.00137657	0.0430337
ENSG00000110719	TCIRG1	-1.87661	0.00139576	0.0435381
ENSG00000270276	H4C15	1.71889	0.00140328	0.0436768
ENSG00000161638	ITGA5	-1.4191	0.00143523	0.0445735
ENSG00000151692	RNF144A	2.49523	0.00144014	0.0446287
ENSG00000170909	OSCAR	-1.88591	0.00145039	0.0447738
ENSG00000175182	FAM131A	-1.63167	0.00145112	0.0447738
ENSG00000143761	ARF1	-1.31038	0.00146375	0.0450659
ENSG00000104427	ZC2HC1A	1.99599	0.00147203	0.0451254
ENSG00000173848	NET1	2.05456	0.00146917	0.0451254
ENSG00000138172	CALHM2	-1.74275	0.00148193	0.045331
ENSG00000178726	THBD	-1.99644	0.00150083	0.0455072
ENSG00000160214	RRP1	-1.14777	0.00150932	0.0455072
ENSG00000108771	DHX58	2.02234	0.00149878	0.0455072
ENSG00000187391	MAGI2	2.23706	0.00150854	0.0455072
ENSG00000115423	DNAH6	2.30975	0.00151008	0.0455072
ENSG00000147676	MAL2	2.47396	0.00150839	0.0455072
ENSG00000149043	SYT8	3.45702	0.00150964	0.0455072
ENSG00000118508	RAB32	-2.31141	0.00153534	0.0459558
ENSG00000002834	LASP1	-1.34171	0.00152956	0.0459558
ENSG00000103066	PLA2G15	-1.3321	0.00153294	0.0459558
ENSG00000143774	GUK1	-1.32198	0.00153789	0.0459558
ENSG00000170085	SIMC1	1.17341	0.00154554	0.0460877
ENSG00000185340	GAS2L1	-1.98047	0.0015532	0.046219
ENSG00000234857	HNRNPUL2-BSCL2	-1.82957	0.00159859	0.0474704
ENSG00000136750	GAD2	-2.96497	0.00160286	0.047498
ENSG00000126254	RBM42	-1.49257	0.00160762	0.0475402
ENSG00000157326	DHRS4	-1.82725	0.00162446	0.0476418
ENSG00000261221	ZNF865	-1.77923	0.00162096	0.0476418
ENSG00000158717	RNF166	-1.61708	0.0016227	0.0476418
ENSG00000136279	DBNL	-1.25969	0.00162207	0.0476418
ENSG00000137842	TMEM62	1.6174	0.00163587	0.0478778
ENSG00000132694	ARHGEF11	-1.27316	0.00164528	0.0480542
ENSG00000100979	PLTP	-2.47801	0.00165438	0.0481064
ENSG00000004660	CAMKK1	-1.7587	0.00166059	0.0481064
ENSG00000115649	CNPPD1	-1.30033	0.00165893	0.0481064
ENSG00000102854	MSLN	3.03156	0.00165171	0.0481064
ENSG00000226690	AC013470.2	2.19773	0.0016707	0.0483008
ENSG00000168546	GFRA2	-3.52618	0.00171395	0.0489542
ENSG00000010327	STAB1	-2.21043	0.00171167	0.0489542
ENSG00000130479	MAP1S	-1.74118	0.00171381	0.0489542
ENSG00000088247	KHSRP	-1.29922	0.00170879	0.0489542
ENSG00000213928	IRF9	1.09611	0.00170955	0.0489542
ENSG00000148843	PDCD11	1.38448	0.00171023	0.0489542
ENSG00000184640	SEPTIN9	-1.33671	0.00172086	0.0490532
ENSG00000161835	GRASP	-2.21833	0.0017299	0.0492123
ENSG00000143554	SLC27A3	-1.42362	0.00173403	0.0492313
ENSG00000104903	LYL1	-1.56604	0.00174617	0.0494771
ENSG00000105619	TFPT	-1.54643	0.00175661	0.049674
ENSG00000087495	PHACTR3	1.87266	0.00177345	0.0500507
ENSG00000178295	GEN1	1.46578	0.00177961	0.0501251
ENSG00000074842	MYDGF	-1.86228	0.00179274	0.0503952
ENSG00000167711	SERPINF2	-3.63217	0.00180298	0.050571
ENSG00000117410	ATP6V0B	-1.59562	0.0018061	0.050571
ENSG00000198719	DLL1	-2.24514	0.00181814	0.0508079
ENSG00000133962	CATSPERB	1.65475	0.00184125	0.0513528
ENSG00000147481	SNTG1	-2.88553	0.00185304	0.0513995
ENSG00000225697	SLC26A6	-1.7701	0.0018477	0.0513995
ENSG00000076944	STXBP2	-1.46115	0.00185377	0.0513995
ENSG00000125089	SH3TC1	-2.32196	0.00187395	0.0517756
ENSG00000239697	TNFSF12	-2.12466	0.00187461	0.0517756
ENSG00000125676	THOC2	1.84161	0.00187895	0.051795
ENSG00000141380	SS18	1.5341	0.00188851	0.0519577
ENSG00000167766	ZNF83	1.48671	0.00190573	0.0523303
ENSG00000164675	IQUB	2.49394	0.00193301	0.052977
ENSG00000155659	VSIG4	-1.8559	0.00194991	0.0532352
ENSG00000174844	DNAH12	2.0459	0.00194957	0.0532352
ENSG00000225663	MCRIP1	-1.49123	0.00195851	0.0533676
ENSG00000186153	WWOX	1.18914	0.00196982	0.0535732
ENSG00000161091	MFSD12	-1.45187	0.00198238	0.0537278
ENSG00000089693	MLF2	-0.923892	0.00198306	0.0537278
ENSG00000185883	ATP6V0C	-1.93768	0.00198761	0.0537487
ENSG00000177663	IL17RA	-2.03437	0.00199707	0.0539019
ENSG00000197063	MAFG	-1.91497	0.00200796	0.0540933
ENSG00000177156	TALDO1	-1.49323	0.0020202	0.0542175
ENSG00000142657	PGD	-1.4259	0.00201847	0.0542175
ENSG00000128536	CDHR3	2.27648	0.00202737	0.0543074
ENSG00000092964	DPYSL2	-1.43184	0.00204372	0.0546426
ENSG00000008382	MPND	-1.74818	0.00204943	0.0546925
ENSG00000071127	WDR1	-0.872876	0.00205568	0.0547566
ENSG00000071242	RPS6KA2	-1.69567	0.0020691	0.0549652
ENSG00000169032	MAP2K1	-1.5395	0.00208279	0.0549652
ENSG00000077454	LRCH4	-1.5042	0.00207388	0.0549652
ENSG00000173821	RNF213	1.44752	0.00208283	0.0549652
ENSG00000104237	RP1	2.05076	0.00207541	0.0549652
ENSG00000174989	FBXW8	2.26503	0.00208684	0.054969
ENSG00000213563	C8orf82	-1.9265	0.00209562	0.0550981
ENSG00000112658	SRF	-1.18283	0.00210524	0.0552488
ENSG00000198598	MMP17	-2.95285	0.00212726	0.055552
ENSG00000185262	UBALD2	-1.51062	0.00212539	0.055552
ENSG00000006015	REX1BD	-1.28051	0.0021285	0.055552
ENSG00000119397	CNTRL	1.29667	0.00213909	0.0557261
ENSG00000110717	NDUFS8	-1.31482	0.00214799	0.0558557
ENSG00000141012	GALNS	-1.74215	0.00215764	0.0559547
ENSG00000132205	EMILIN2	-1.40332	0.00215967	0.0559547
ENSG00000213722	DDAH2	-1.2431	0.00218228	0.0564377
ENSG00000146192	FGD2	-1.5958	0.00219186	0.0565235
ENSG00000103111	MON1B	-1.10438	0.00219354	0.0565235
ENSG00000183828	NUDT14	-2.15126	0.00220088	0.0565269
ENSG00000135047	CTSL	-2.08203	0.00220163	0.0565269
ENSG00000241241	KRTAP4-16	-2.38202	0.00221675	0.056728
ENSG00000108395	TRIM37	1.61817	0.00221743	0.056728
ENSG00000179344	HLA-DQB1	-2.56512	0.00223734	0.05694
ENSG00000125503	PPP1R12C	-1.94343	0.00228176	0.05694
ENSG00000213445	SIPA1	-1.68011	0.00225375	0.05694
ENSG00000169410	PTPN9	-1.62485	0.00225852	0.05694
ENSG00000131165	CHMP1A	-1.59186	0.00225119	0.05694
ENSG00000126214	KLC1	-1.05253	0.00225998	0.05694
ENSG00000085511	MAP3K4	1.3317	0.00227027	0.05694
ENSG00000132256	TRIM5	1.46795	0.0022633	0.05694
ENSG00000163521	GLB1L	1.6443	0.00227643	0.05694
ENSG00000152582	SPEF2	1.82915	0.00226231	0.05694
ENSG00000106772	PRUNE2	1.87155	0.00226927	0.05694
ENSG00000121039	RDH10	1.94659	0.00224279	0.05694
ENSG00000198478	SH3BGRL2	1.95866	0.00227909	0.05694
ENSG00000046604	DSG2	2.31003	0.00225334	0.05694
ENSG00000137822	TUBGCP4	1.1397	0.00228855	0.0570093
ENSG00000075945	KIFAP3	2.26302	0.00232851	0.0579033
ENSG00000131389	SLC6A6	-1.40742	0.00234818	0.0582907
ENSG00000146122	DAAM2	-2.92775	0.0023572	0.0583111
ENSG00000139144	PIK3C2G	2.36465	0.00235556	0.0583111
ENSG00000090238	YPEL3	-1.32609	0.00237441	0.0585995
ENSG00000284862	CCDC39	1.73172	0.0023788	0.0585995
ENSG00000155761	SPAG17	2.50556	0.00238122	0.0585995
ENSG00000203879	GDI1	-1.37516	0.00238751	0.0586527
ENSG00000204936	CD177	-2.01484	0.00239461	0.0587258
ENSG00000069998	HDHD5	-1.83336	0.00243864	0.0594012
ENSG00000227507	LTB	-1.7767	0.0024355	0.0594012
ENSG00000140995	DEF8	-1.61194	0.00243512	0.0594012
ENSG00000090372	STRN4	-1.29596	0.00244622	0.0594012
ENSG00000003400	CASP10	1.15449	0.00243999	0.0594012
ENSG00000112319	EYA4	2.31115	0.00244721	0.0594012
ENSG00000104888	SLC17A7	-3.09941	0.00245864	0.0595769
ENSG00000163491	NEK10	1.96138	0.00246903	0.059727
ENSG00000105372	RPS19	-1.58242	0.00247602	0.0597943
ENSG00000229674	H2AL1RP	-3.48484	0.00249165	0.0598669
ENSG00000135404	CD63	-1.91448	0.00249145	0.0598669
ENSG00000090686	USP48	1.26693	0.00249051	0.0598669
ENSG00000123473	STIL	1.5253	0.00250414	0.0600655
ENSG00000144681	STAC	-4.22947	0.00251376	0.0601949
ENSG00000168071	CCDC88B	-1.8869	0.00256164	0.0611354
ENSG00000204439	C6orf47	-1.54269	0.00256028	0.0611354
ENSG00000126709	IFI6	1.81664	0.00257074	0.0612499
ENSG00000116786	PLEKHM2	-1.60404	0.00259352	0.0616894
ENSG00000198727	MT-CYB	1.14233	0.0025979	0.0616903
ENSG00000157227	MMP14	-1.68043	0.00260618	0.0617839
ENSG00000125910	S1PR4	-2.04668	0.00261181	0.0618142
ENSG00000124151	NCOA3	1.9986	0.00262696	0.0620695
ENSG00000108784	NAGLU	-1.43866	0.00264899	0.0624862
ENSG00000197696	NMB	-2.17684	0.00265558	0.0625379
ENSG00000034510	TMSB10	-1.60928	0.00266686	0.0627
ENSG00000184730	APOBR	-2.06257	0.00267217	0.0627211
ENSG00000128524	ATP6V1F	-1.89836	0.00271625	0.0634415
ENSG00000111679	PTPN6	-1.18975	0.00271614	0.0634415
ENSG00000170522	ELOVL6	1.99634	0.00271401	0.0634415
ENSG00000103126	AXIN1	-1.44305	0.00273268	0.0636165
ENSG00000120594	PLXDC2	-1.13141	0.00272929	0.0636165
ENSG00000186407	CD300E	-1.84571	0.00276075	0.0636757
ENSG00000006327	TNFRSF12A	-1.77093	0.00276018	0.0636757
ENSG00000116260	QSOX1	-1.34677	0.00276817	0.0636757
ENSG00000105939	ZC3HAV1	1.1079	0.00275486	0.0636757
ENSG00000106853	PTGR1	1.41766	0.00275634	0.0636757
ENSG00000169519	METTL15	1.45563	0.00277104	0.0636757
ENSG00000164953	TMEM67	1.54957	0.00275009	0.0636757
ENSG00000198185	ZNF334	2.02325	0.00276734	0.0636757
ENSG00000173626	TRAPPC3L	1.54207	0.00278523	0.0637957
ENSG00000131019	ULBP3	1.5919	0.00278505	0.0637957
ENSG00000165929	TC2N	2.02438	0.00279108	0.0638269
ENSG00000261130	AC140504.1	-4.44464	0.0028276	0.0642672
ENSG00000092067	CEBPE	-2.27658	0.00284196	0.0642672
ENSG00000089486	CDIP1	-1.68785	0.00282742	0.0642672
ENSG00000134955	SLC37A2	-1.32284	0.00282667	0.0642672
ENSG00000013374	NUB1	1.03108	0.00283437	0.0642672
ENSG00000168026	TTC21A	1.52808	0.00284063	0.0642672
ENSG00000105948	TTC26	1.83056	0.00283464	0.0642672
ENSG00000140931	CMTM3	-1.65197	0.00284755	0.0642913
ENSG00000204498	NFKBIL1	-2.08583	0.00286221	0.06452
ENSG00000112769	LAMA4	1.58051	0.00288395	0.064907
ENSG00000121858	TNFSF10	2.06837	0.00289259	0.0649988
ENSG00000105520	PLPPR2	-1.58119	0.0029257	0.0654327
ENSG00000131981	LGALS3	-1.55896	0.00292271	0.0654327
ENSG00000221963	APOL6	1.30141	0.00292497	0.0654327
ENSG00000185963	BICD2	-1.4742	0.00293333	0.0655002
ENSG00000140386	SCAPER	1.40892	0.00294687	0.0656995
ENSG00000141002	TCF25	-1.26431	0.00295343	0.0657427
ENSG00000108448	TRIM16L	2.00854	0.00296604	0.0659201
ENSG00000239998	LILRA2	-1.75433	0.00300348	0.0662348
ENSG00000136205	TNS3	-1.41726	0.00300321	0.0662348
ENSG00000128294	TPST2	-1.35084	0.0029903	0.0662348
ENSG00000088833	NSFL1C	-0.870396	0.00298598	0.0662348
ENSG00000110318	CEP126	2.01852	0.00300317	0.0662348
ENSG00000284484	AC025287.4	2.59828	0.00301705	0.0664312
ENSG00000054983	GALC	1.41456	0.00302563	0.0665171
ENSG00000167612	ANKRD33	-3.08977	0.00304809	0.0669074
ENSG00000104381	GDAP1	1.99602	0.00305908	0.066942
ENSG00000244693	CTAGE8	2.733	0.00305514	0.066942
ENSG00000156858	PRR14	-1.37185	0.00307017	0.0670815
ENSG00000213658	LAT	-1.70249	0.00308961	0.0671627
ENSG00000196498	NCOR2	-1.67351	0.00309277	0.0671627
ENSG00000198848	CES1	-1.312	0.00308687	0.0671627
ENSG00000125675	GRIA3	4.86511	0.00309258	0.0671627
ENSG00000077157	PPP1R12B	1.6619	0.00310262	0.0672739
ENSG00000130706	ADRM1	-1.26032	0.00311621	0.0674656
ENSG00000185736	ADARB2	-2.46861	0.00313939	0.0677743
ENSG00000153823	PID1	-1.5951	0.00314645	0.0677743
ENSG00000275464	FP565260.1	-1.48833	0.0031558	0.0677743
ENSG00000126903	SLC10A3	-1.43315	0.00315929	0.0677743
ENSG00000155085	AK9	1.4357	0.00314325	0.0677743
ENSG00000138496	PARP9	1.49401	0.00316381	0.0677743
ENSG00000150760	DOCK1	1.83607	0.00316364	0.0677743
ENSG00000008438	PGLYRP1	-2.57024	0.00319024	0.0682375
ENSG00000197889	MEIG1	1.99603	0.0032014	0.0683734
ENSG00000120318	ARAP3	-1.7135	0.00321552	0.068572
ENSG00000174744	BRMS1	-1.30554	0.00322167	0.0686004
ENSG00000172139	SLC9C1	3.09034	0.00323019	0.068679
ENSG00000135424	ITGA7	-1.97362	0.00325927	0.0689879
ENSG00000112144	ICK	1.66266	0.00325449	0.0689879
ENSG00000065675	PRKCQ	1.69055	0.00325375	0.0689879
ENSG00000129925	PGAP6	-1.15426	0.00326909	0.069093
ENSG00000119185	ITGB1BP1	-1.69041	0.0033244	0.0701577
ENSG00000101152	DNAJC5	-1.34273	0.00333653	0.0703094
ENSG00000183844	FAM3B	1.49446	0.00336137	0.070728
ENSG00000102910	LONP2	1.12637	0.00337506	0.0709112
ENSG00000125779	PANK2	-1.29637	0.00339989	0.0713274
ENSG00000272822	AC073610.2	-4.19634	0.00340917	0.0714169
ENSG00000169860	P2RY1	-2.19415	0.0034484	0.0716059
ENSG00000013583	HEBP1	-1.86727	0.00344385	0.0716059
ENSG00000156170	NDUFAF6	1.25201	0.00343749	0.0716059
ENSG00000164691	TAGAP	1.55096	0.0034287	0.0716059
ENSG00000081026	MAGI3	2.10312	0.0034277	0.0716059
ENSG00000197057	DTHD1	2.25092	0.00344743	0.0716059
ENSG00000177600	RPLP2	-1.69503	0.00345935	0.0717286
ENSG00000143878	RHOB	-1.54061	0.00349738	0.0722085
ENSG00000172270	BSG	-1.27781	0.00348927	0.0722085
ENSG00000168092	PAFAH1B2	-0.966845	0.00350324	0.0722085
ENSG00000174738	NR1D2	1.31253	0.00350788	0.0722085
ENSG00000113645	WWC1	2.32363	0.00349881	0.0722085
ENSG00000286095	SPEGNB	-4.391	0.0035242	0.0722345
ENSG00000146070	PLA2G7	-1.70576	0.00352767	0.0722345
ENSG00000091106	NLRC4	-1.63278	0.00352945	0.0722345
ENSG00000078070	MCCC1	1.90608	0.0035281	0.0722345
ENSG00000183281	PLGLB1	2.24404	0.00353521	0.0722482
ENSG00000137392	CLPS	-2.70871	0.00356226	0.0726695
ENSG00000161381	PLXDC1	2.22704	0.00356604	0.0726695
ENSG00000179115	FARSA	-1.64368	0.00358057	0.0728613
ENSG00000099785	MARCHF2	-1.43063	0.00361101	0.0733758
ENSG00000197124	ZNF682	2.05048	0.00363091	0.0736748
ENSG00000184343	SRPK3	-3.46848	0.00364439	0.0737831
ENSG00000269858	EGLN2	-1.47428	0.00364662	0.0737831
ENSG00000114353	GNAI2	-1.18017	0.0036579	0.0739062
ENSG00000134830	C5AR2	-1.92689	0.00372377	0.0749795
ENSG00000143110	C1orf162	-1.75236	0.00372851	0.0749795
ENSG00000138073	PREB	-1.71445	0.00373738	0.0749795
ENSG00000283208	AC001226.2	1.27044	0.00373218	0.0749795
ENSG00000127337	YEATS4	2.51656	0.00371879	0.0749795
ENSG00000106003	LFNG	-1.34358	0.00378975	0.0759232
ENSG00000163406	SLC15A2	2.06918	0.00380498	0.0761211
ENSG00000122965	RBM19	-1.2846	0.00385551	0.0769932
ENSG00000115840	SLC25A12	1.80249	0.0038594	0.0769932
ENSG00000161281	COX7A1	-2.92894	0.00387834	0.0771839
ENSG00000110921	MVK	2.8347	0.00387982	0.0771839
ENSG00000198909	MAP3K3	-1.1069	0.00388624	0.0772036
ENSG00000143369	ECM1	-2.40981	0.00390756	0.077519
ENSG00000101188	NTSR1	-2.44403	0.00392339	0.0775737
ENSG00000142634	EFHD2	-1.25191	0.00392668	0.0775737
ENSG00000117281	CD160	1.97267	0.00391655	0.0775737
ENSG00000168140	VASN	-2.19622	0.00393793	0.0775923
ENSG00000177169	ULK1	-1.81714	0.00393853	0.0775923
ENSG00000180448	AC004151.1	-1.65676	0.00397833	0.0778909
ENSG00000108405	P2RX1	-1.52528	0.00398107	0.0778909
ENSG00000173621	LRFN4	-1.48537	0.00397923	0.0778909
ENSG00000129048	ACKR4	2.53879	0.00396709	0.0778909
ENSG00000078018	MAP2	2.90751	0.0039771	0.0778909
ENSG00000147872	PLIN2	-1.76188	0.004023	0.0786033
ENSG00000119632	IFI27L2	-2.47273	0.00403656	0.0787484
ENSG00000160209	PDXK	-1.41797	0.00406262	0.0787484
ENSG00000136286	MYO1G	-1.33948	0.00404634	0.0787484
ENSG00000155252	PI4K2A	-1.32645	0.00406365	0.0787484
ENSG00000197948	FCHSD1	-1.13956	0.00405071	0.0787484
ENSG00000164930	FZD6	2.36197	0.00405489	0.0787484
ENSG00000178404	CEP295NL	-2.04567	0.00408906	0.0790255
ENSG00000100629	CEP128	2.15695	0.00408644	0.0790255
ENSG00000196735	HLA-DQA1	-2.39248	0.0041021	0.0790627
ENSG00000172757	CFL1	-1.15528	0.00409941	0.0790627
ENSG00000135953	MFSD9	-1.67227	0.00411619	0.0791199
ENSG00000240021	TEX35	1.5586	0.00411582	0.0791199
ENSG00000164185	ZNF474	2.02893	0.00413253	0.0793268
ENSG00000285053	TBCE	-1.95698	0.00415834	0.0796745
ENSG00000138131	LOXL4	2.1973	0.00416745	0.0796745
ENSG00000133328	PLAAT2	2.64045	0.00416605	0.0796745
ENSG00000213654	GPSM3	-1.64111	0.00417586	0.0797281
ENSG00000174903	RAB1B	-1.14833	0.00420264	0.0800246
ENSG00000164123	C4orf45	3.01575	0.0042023	0.0800246
ENSG00000182504	CEP97	1.57448	0.00420874	0.0800335
ENSG00000114268	PFKFB4	-1.37787	0.00422802	0.0802928
ENSG00000108219	TSPAN14	-1.62305	0.00425893	0.0806817
ENSG00000120709	FAM53C	-1.21389	0.00427357	0.0806817
ENSG00000042980	ADAM28	1.39518	0.00427478	0.0806817
ENSG00000140022	STON2	1.64399	0.00427686	0.0806817
ENSG00000169607	CKAP2L	2.1475	0.0042684	0.0806817
ENSG00000198715	GLMP	-1.70137	0.00432222	0.0814296
ENSG00000148019	CEP78	1.52221	0.00434551	0.081652
ENSG00000143147	GPR161	3.10962	0.00434499	0.081652
ENSG00000262664	OVCA2	-2.6071	0.00435678	0.0817557
ENSG00000186265	BTLA	2.11277	0.00438826	0.0821298
ENSG00000134121	CHL1	2.12026	0.00438509	0.0821298
ENSG00000144711	IQSEC1	-1.39674	0.00440254	0.0822589
ENSG00000103540	CCP110	1.45146	0.00440673	0.0822589
ENSG00000141526	SLC16A3	-1.59524	0.00443306	0.0825757
ENSG00000167397	VKORC1	-1.2422	0.00443531	0.0825757
ENSG00000167674	HDGFL2	-1.48647	0.00445754	0.0828811
ENSG00000109472	CPE	-2.62356	0.00450237	0.0835735
ENSG00000161016	RPL8	-1.58632	0.00450653	0.0835735
ENSG00000269755	AC008758.6	-1.67139	0.00452072	0.0836186
ENSG00000144749	LRIG1	1.78626	0.00451992	0.0836186
ENSG00000117676	RPS6KA1	-1.25286	0.00455009	0.0837345
ENSG00000176681	LRRC37A	1.09578	0.00453947	0.0837345
ENSG00000185721	DRG1	1.20216	0.00455053	0.0837345
ENSG00000163378	EOGT	1.54726	0.00454092	0.0837345
ENSG00000147316	MCPH1	1.31521	0.0045672	0.0838943
ENSG00000174485	DENND4A	1.84676	0.00457101	0.0838943
ENSG00000113552	GNPDA1	-2.16427	0.00459969	0.0841397
ENSG00000158486	DNAH3	1.98548	0.0046019	0.0841397
ENSG00000197557	TTC30A	2.23333	0.00460804	0.0841397
ENSG00000085276	MECOM	2.27373	0.00460757	0.0841397
ENSG00000185905	C16orf54	-1.31313	0.00466094	0.0848875
ENSG00000118513	MYB	1.63536	0.00466085	0.0848875
ENSG00000110079	MS4A4A	-1.8285	0.00466702	0.0848897
ENSG00000099341	PSMD8	-1.16088	0.00469241	0.0851337
ENSG00000143502	SUSD4	3.32617	0.00468658	0.0851337
ENSG00000118997	DNAH7	1.72481	0.00471374	0.085303
ENSG00000066382	MPPED2	2.37759	0.00471111	0.085303
ENSG00000242574	HLA-DMB	-1.83748	0.00473874	0.0856374
ENSG00000181220	ZNF746	-1.42093	0.00476232	0.0856374
ENSG00000167004	PDIA3	-1.34094	0.00475728	0.0856374
ENSG00000039560	RAI14	1.51626	0.00474525	0.0856374
ENSG00000147862	NFIB	2.09083	0.00476109	0.0856374
ENSG00000198355	PIM3	-1.58119	0.00478186	0.0856745
ENSG00000142208	AKT1	-1.2251	0.00478245	0.0856745
ENSG00000136807	CDK9	-1.02351	0.00477183	0.0856745
ENSG00000164066	INTU	1.25508	0.00480298	0.0859341
ENSG00000149577	SIDT2	-1.16452	0.00482367	0.0861959
ENSG00000115325	DOK1	-2.13309	0.00483666	0.0863196
ENSG00000138002	IFT172	1.76308	0.00485249	0.0864935
ENSG00000138400	MDH1B	1.92558	0.0048639	0.0865883
ENSG00000172748	ZNF596	-1.84837	0.00489144	0.0869372
ENSG00000198837	DENND4B	-1.33325	0.00490183	0.0869372
ENSG00000162599	NFIA	1.67697	0.00490105	0.0869372
ENSG00000164687	FABP5	-1.87932	0.00491479	0.0869635
ENSG00000175550	DRAP1	-1.39874	0.00491554	0.0869635
ENSG00000089820	ARHGAP4	-1.66203	0.00492385	0.0870022
ENSG00000170581	STAT2	1.35145	0.00493944	0.0871695
ENSG00000160593	JAML	-1.57209	0.00495999	0.0872075
ENSG00000162437	RAVER2	1.45633	0.00495076	0.0872075
ENSG00000154556	SORBS2	2.03976	0.00495549	0.0872075
ENSG00000197976	AKAP17A	-1.15129	0.00502315	0.0882089
ENSG00000108788	MLX	-1.50686	0.00504026	0.0884003
ENSG00000175505	CLCF1	-1.33153	0.00506519	0.0887282
ENSG00000105792	CFAP69	1.33307	0.00512714	0.0895926
ENSG00000185621	LMLN	1.58569	0.00512626	0.0895926
ENSG00000106266	SNX8	-1.16665	0.00515643	0.0899563
ENSG00000165449	SLC16A9	3.22594	0.0051606	0.0899563
ENSG00000135862	LAMC1	1.96676	0.00525649	0.0915157
ENSG00000087245	MMP2	-2.8424	0.0052759	0.0915495
ENSG00000102384	CENPI	1.17577	0.00527774	0.0915495
ENSG00000074527	NTN4	2.53027	0.00526959	0.0915495
ENSG00000125652	ALKBH7	-1.77438	0.00529923	0.0918103
ENSG00000165828	PRAP1	-3.66949	0.00535971	0.091962
ENSG00000101194	SLC17A9	-2.32907	0.00535197	0.091962
ENSG00000170439	METTL7B	-2.14816	0.00535405	0.091962
ENSG00000148834	GSTO1	-2.03894	0.00535275	0.091962
ENSG00000141179	PCTP	-1.70547	0.0053288	0.091962
ENSG00000167491	GATAD2A	-1.32787	0.00531527	0.091962
ENSG00000070159	PTPN3	1.07627	0.00535653	0.091962
ENSG00000189269	DRICH1	1.73424	0.00533564	0.091962
ENSG00000113369	ARRDC3	1.69455	0.00537124	0.0920488
ENSG00000127663	KDM4B	-1.5008	0.00538756	0.0922174
ENSG00000163191	S100A11	-1.60267	0.00539909	0.0923037
ENSG00000100722	ZC3H14	1.59907	0.00541751	0.0925074
ENSG00000198730	CTR9	-2.25967	0.00543435	0.0926837
ENSG00000198774	RASSF9	1.96019	0.00545309	0.092892
ENSG00000115216	NRBP1	-1.23748	0.00546903	0.092973
ENSG00000078295	ADCY2	1.87576	0.00547092	0.092973
ENSG00000197603	CPLANE1	1.66969	0.00549237	0.0932261
ENSG00000100034	PPM1F	-1.71182	0.00549905	0.0932282
ENSG00000185304	RGPD2	2.76931	0.00555127	0.0940015
ENSG00000168903	BTNL3	-3.79659	0.00555943	0.0940277
ENSG00000141664	ZCCHC2	1.57087	0.00557982	0.0942605
ENSG00000130695	CEP85	1.17185	0.00560241	0.0945299
ENSG00000112782	CLIC5	2.38615	0.0056676	0.0955165
ENSG00000164715	LMTK2	0.925478	0.00567443	0.0955184
ENSG00000079691	CARMIL1	1.36306	0.00573183	0.0962568
ENSG00000163075	CFAP221	1.4076	0.00572521	0.0962568
ENSG00000111886	GABRR2	-1.58055	0.00573999	0.0962802
ENSG00000125356	NDUFA1	-1.63876	0.00575226	0.0963286
ENSG00000131236	CAP1	-1.3058	0.00575642	0.0963286
ENSG00000152213	ARL11	-1.66296	0.00576507	0.09636
ENSG00000116337	AMPD2	-1.80782	0.00578266	0.0965406
ENSG00000142327	RNPEPL1	-1.3017	0.00579753	0.0966753
ENSG00000143772	ITPKB	-1.29833	0.00581869	0.0969145
ENSG00000173166	RAPH1	-1.3116	0.0058519	0.0972999
ENSG00000160712	IL6R	-1.30786	0.00586116	0.0972999
ENSG00000183833	MAATS1	1.77195	0.00586235	0.0972999
ENSG00000075568	TMEM131	1.18299	0.00588339	0.0975353
ENSG00000181381	DDX60L	1.55599	0.00592358	0.0980873
ENSG00000154978	VOPP1	-1.56176	0.00593727	0.0981997
ENSG00000269897	COMMD3-BMI1	2.93677	0.00596884	0.0986072
ENSG00000155363	MOV10	1.00548	0.00599318	0.0987799
ENSG00000163606	CD200R1	1.8922	0.00599192	0.0987799
ENSG00000095383	TBC1D2	-2.01121	0.00604709	0.0988152
ENSG00000276600	RAB7B	-1.95728	0.0060509	0.0988152
ENSG00000007255	TRAPPC6A	-1.67497	0.0060452	0.0988152
ENSG00000116691	MIIP	-1.54646	0.00604323	0.0988152
ENSG00000101182	PSMA7	-1.36964	0.00601307	0.0988152
ENSG00000197969	VPS13A	1.69119	0.00602712	0.0988152
ENSG00000152457	DCLRE1C	1.71452	0.00602911	0.0988152
ENSG00000280987	MATR3	1.93409	0.00601681	0.0988152
ENSG00000140678	ITGAX	-1.37971	0.00607151	0.099038
ENSG00000164292	RHOBTB3	1.17369	0.0061297	0.0996444
ENSG00000135114	OASL	1.96375	0.00611742	0.0996444
ENSG00000100003	SEC14L2	2.02626	0.00612917	0.0996444
ENSG00000213699	SLC35F6	-1.01897	0.00614079	0.0997107
ENSG00000169442	CD52	-2.88241	0.00616629	0.0998967
ENSG00000221821	C6orf226	-1.69025	0.00616422	0.0998967
ENSG00000125898	FAM110A	-1.6315	0.00618689	0.0999201
ENSG00000102401	ARMCX3	-1.43562	0.00618719	0.0999201
ENSG00000197019	SERTAD1	-1.00723	0.00619483	0.0999201
ENSG00000131504	DIAPH1	-0.997675	0.00619888	0.0999201
ENSG00000184349	EFNA5	2.11317	0.00620286	0.0999201
ENSG00000066468	FGFR2	2.00971	0.00622035	0.100089
ENSG00000073150	PANX2	-1.25831	0.00626329	0.100396
ENSG00000131711	MAP1B	2.10314	0.00626632	0.100396
ENSG00000138182	KIF20B	2.17702	0.00625654	0.100396
ENSG00000102359	SRPX2	2.68643	0.00626772	0.100396
ENSG00000142910	TINAGL1	1.57324	0.00628051	0.100488
ENSG00000101150	TPD52L2	-1.24855	0.00629893	0.10067
ENSG00000137818	RPLP1	-1.39072	0.00632653	0.10094
ENSG00000143889	HNRNPLL	0.970327	0.00633004	0.10094
ENSG00000174307	PHLDA3	-1.67272	0.00635344	0.100974
ENSG00000171310	CHST11	-1.61105	0.00634098	0.100974
ENSG00000091181	IL5RA	1.87418	0.00634877	0.100974
ENSG00000167323	STIM1	-1.05847	0.00636115	0.100983
ENSG00000153347	FAM81B	2.47697	0.00640151	0.101511
ENSG00000175215	CTDSP2	-1.10094	0.00641618	0.10163
ENSG00000166189	HPS6	-1.61709	0.00644929	0.101927
ENSG00000111530	CAND1	1.51247	0.00644822	0.101927
ENSG00000175445	LPL	-2.21617	0.00646838	0.102058
ENSG00000168872	DDX19A	1.10268	0.00647193	0.102058
ENSG00000027847	B4GALT7	-1.57592	0.00650476	0.102462
ENSG00000158186	MRAS	-1.785	0.0065658	0.103151
ENSG00000196562	SULF2	-1.50618	0.00657523	0.103151
ENSG00000204520	MICA	-1.13013	0.00657748	0.103151
ENSG00000160932	LY6E	2.00974	0.00656752	0.103151
ENSG00000167578	RAB4B	-1.3382	0.00659149	0.103257
ENSG00000139351	SYCP3	1.74227	0.00662847	0.103722
ENSG00000175556	LONRF3	-1.22048	0.00664243	0.103826
ENSG00000059145	UNKL	-1.53271	0.00666179	0.104015
ENSG00000151150	ANK3	1.71742	0.00667585	0.10412
ENSG00000175206	NPPA	-2.03062	0.00668742	0.104186
ENSG00000254470	AP5B1	-1.49042	0.00672496	0.104656
ENSG00000166532	RIMKLB	1.29533	0.00673724	0.104703
ENSG00000145623	OSMR	2.02595	0.00674269	0.104703
ENSG00000086504	MRPL28	-1.10345	0.00676928	0.105001
ENSG00000134686	PHC2	-1.20513	0.00678749	0.105169
ENSG00000137101	CD72	-2.3073	0.00682001	0.105277
ENSG00000122547	EEPD1	-1.28985	0.00683145	0.105277
ENSG00000105401	CDC37	-0.955549	0.0068242	0.105277
ENSG00000186416	NKRF	1.99961	0.00681729	0.105277
ENSG00000164649	CDCA7L	2.04212	0.0068069	0.105277
ENSG00000002822	MAD1L1	-1.74268	0.00684229	0.10533
ENSG00000268235	TCP11X1	4.25621	0.00684985	0.105332
ENSG00000103855	CD276	-1.61618	0.00689502	0.105912
ENSG00000187266	EPOR	-1.96581	0.00690286	0.105918
ENSG00000160211	G6PD	-1.20176	0.00696794	0.106802
ENSG00000163660	CCNL1	1.46584	0.00698811	0.106996
ENSG00000156413	FUT6	2.74951	0.00701704	0.107323
ENSG00000288529	AL035699.1	-8.11684	0.00703847	0.107449
ENSG00000174156	GSTA3	3.34274	0.00704042	0.107449
ENSG00000158825	CDA	-2.0511	0.00705094	0.107495
ENSG00000166886	NAB2	-1.5435	0.00707136	0.107691
ENSG00000179869	ABCA13	1.46229	0.00710019	0.108014
ENSG00000078808	SDF4	-1.41895	0.0071209	0.108213
ENSG00000100280	AP1B1	-1.08482	0.00712926	0.108225
ENSG00000283378	CNTNAP3C	-3.32419	0.00722769	0.109341
ENSG00000173338	KCNK7	-1.9886	0.0072248	0.109341
ENSG00000010295	IFFO1	-1.50888	0.00723356	0.109341
ENSG00000196182	STK40	-1.35875	0.0072335	0.109341
ENSG00000181274	FRAT2	-1.42037	0.00726198	0.109617
ENSG00000099942	CRKL	-1.08056	0.00726718	0.109617
ENSG00000142173	COL6A2	-2.72214	0.00731474	0.110064
ENSG00000119681	LTBP2	-2.03277	0.00732006	0.110064
ENSG00000160570	DEDD2	-1.26267	0.00731285	0.110064
ENSG00000170959	DCDC1	1.90562	0.00733127	0.110116
ENSG00000170876	TMEM43	-0.922165	0.00737336	0.110632
ENSG00000167315	ACAA2	-1.5496	0.00739487	0.110677
ENSG00000040633	PHF23	-1.36807	0.0073997	0.110677
ENSG00000132122	SPATA6	1.11973	0.0073851	0.110677
ENSG00000117114	ADGRL2	2.37283	0.00742157	0.110887
ENSG00000169217	CD2BP2	-0.959609	0.00743095	0.110897
ENSG00000164830	OXR1	1.10639	0.00743782	0.110897
ENSG00000205356	TECPR1	-1.69095	0.00745433	0.111027
ENSG00000124102	PI3	-2.61703	0.00747007	0.111145
ENSG00000162695	SLC30A7	1.4344	0.00749656	0.111422
ENSG00000197415	VEPH1	2.88203	0.00751419	0.111568
ENSG00000051523	CYBA	-1.47973	0.00753212	0.111717
ENSG00000080298	RFX3	1.56298	0.00756886	0.112145
ENSG00000182329	KIAA2012	1.55114	0.00757998	0.112193
ENSG00000166825	ANPEP	-1.39137	0.00759424	0.112287
ENSG00000283787	PRR33	-1.66768	0.00762103	0.11245
ENSG00000141504	SAT2	-1.36567	0.00762028	0.11245
ENSG00000007080	CCDC124	-1.16719	0.00763991	0.112584
ENSG00000103528	SYT17	1.98781	0.00764595	0.112584
ENSG00000188396	TCTEX1D4	-1.74824	0.00765518	0.112603
ENSG00000136270	TBRG4	-1.168	0.00767517	0.112781
ENSG00000168062	BATF2	1.87024	0.00769585	0.112968
ENSG00000160282	FTCD	-3.9189	0.00772659	0.113071
ENSG00000090539	CHRD	-2.76189	0.00771126	0.113071
ENSG00000139445	FOXN4	3.38057	0.00772672	0.113071
ENSG00000162148	PPP1R32	1.75354	0.00774876	0.113277
ENSG00000171723	GPHN	1.50959	0.00777321	0.113518
ENSG00000165886	UBTD1	-1.74176	0.00780963	0.113863
ENSG00000166670	MMP10	1.56734	0.00781291	0.113863
ENSG00000204909	SPINK9	1.41628	0.00785195	0.114315
ENSG00000162032	SPSB3	-1.2295	0.0078692	0.114449
ENSG00000134138	MEIS2	1.84309	0.00788046	0.114496
ENSG00000198356	GET3	-1.66622	0.00793502	0.115171
ENSG00000107738	VSIR	-1.20986	0.0079531	0.115316
ENSG00000162402	USP24	1.63703	0.00796744	0.115406
ENSG00000187024	PTRH1	-1.61067	0.00801132	0.115775
ENSG00000168297	PXK	-1.00992	0.00800684	0.115775
ENSG00000142784	WDTC1	-0.967612	0.00802124	0.115775
ENSG00000198888	MT-ND1	1.15237	0.00802545	0.115775
ENSG00000169118	CSNK1G1	1.43587	0.00804522	0.115942
ENSG00000140320	BAHD1	-1.32478	0.00809477	0.116421
ENSG00000092978	GPATCH2	1.39954	0.00808718	0.116421
ENSG00000099331	MYO9B	-1.21695	0.00811231	0.116437
ENSG00000168421	RHOH	1.50147	0.00810467	0.116437
ENSG00000175029	CTBP2	-1.14056	0.00815628	0.116833
ENSG00000105063	PPP6R1	-1.07358	0.00815633	0.116833
ENSG00000183260	ABHD16B	-1.68426	0.00818609	0.116969
ENSG00000099817	POLR2E	-1.44888	0.0082087	0.116969
ENSG00000142409	ZNF787	-1.16439	0.00821961	0.116969
ENSG00000197168	NEK5	1.64439	0.00822111	0.116969
ENSG00000214575	CPEB1	1.8215	0.0081784	0.116969
ENSG00000140297	GCNT3	1.88392	0.00822332	0.116969
ENSG00000176601	MAP3K19	1.94515	0.00822015	0.116969
ENSG00000089159	PXN	-1.26853	0.00826037	0.117027
ENSG00000128872	TMOD2	1.31578	0.00825651	0.117027
ENSG00000083750	RRAGB	1.42015	0.00825837	0.117027
ENSG00000165807	PPP1R36	2.4574	0.00824569	0.117027
ENSG00000172062	SMN1	1.23232	0.00831598	0.117698
ENSG00000047457	CP	1.9201	0.00832619	0.117725
ENSG00000121578	B4GALT4	1.34907	0.00836852	0.118206
ENSG00000188305	PEAK3	-1.78587	0.00838204	0.118217
ENSG00000161955	TNFSF13	-1.70095	0.0083859	0.118217
ENSG00000258472	AC005726.1	-2.11897	0.00840658	0.118288
ENSG00000004399	PLXND1	-1.48342	0.0084116	0.118288
ENSG00000163576	EFHB	1.45975	0.00842416	0.118288
ENSG00000121101	TEX14	1.88576	0.00841819	0.118288
ENSG00000095970	TREM2	-2.40305	0.00846017	0.118388
ENSG00000150991	UBC	-1.40563	0.00844441	0.118388
ENSG00000099804	CDC34	-1.31561	0.00846458	0.118388
ENSG00000181449	SOX2	1.71239	0.00844852	0.118388
ENSG00000111275	ALDH2	-1.45926	0.00847427	0.118407
ENSG00000102081	FMR1	1.03414	0.00848274	0.118409
ENSG00000121281	ADCY7	-1.43104	0.00851939	0.118804
ENSG00000067225	PKM	-1.32572	0.00856472	0.119086
ENSG00000093000	NUP50	-1.01761	0.00855103	0.119086
ENSG00000107984	DKK1	1.67933	0.00855679	0.119086
ENSG00000105723	GSK3A	-1.19424	0.00858253	0.119217
ENSG00000134247	PTGFRN	2.05244	0.00861025	0.119485
ENSG00000170464	DNAJC18	-2.24842	0.00862402	0.11956
ENSG00000167904	TMEM68	1.52787	0.00871136	0.120653
ENSG00000165233	CARD19	-1.42051	0.00873735	0.120895
ENSG00000188199	NUTM2B	-1.82445	0.00874937	0.120944
ENSG00000184719	RNLS	1.9028	0.00875944	0.120965
ENSG00000138378	STAT4	2.06327	0.00878921	0.121259
ENSG00000243710	CFAP57	2.2336	0.00882081	0.121459
ENSG00000153064	BANK1	2.79416	0.00881791	0.121459
ENSG00000173706	HEG1	-1.23553	0.00882979	0.121465
ENSG00000173376	NDNF	2.38427	0.0088391	0.121476
ENSG00000175054	ATR	1.19696	0.00887951	0.121913
ENSG00000025800	KPNA6	1.4088	0.00889549	0.122015
ENSG00000161677	JOSD2	-1.8002	0.00894751	0.12261
ENSG00000197953	AADACL2	2.06071	0.00897053	0.122807
ENSG00000135441	BLOC1S1	-1.82479	0.00899134	0.122856
ENSG00000169967	MAP3K2	-1.3423	0.0089878	0.122856
ENSG00000146414	SHPRH	1.2513	0.00903392	0.123319
ENSG00000160213	CSTB	-1.62717	0.00905349	0.12335
ENSG00000119699	TGFB3	2.22925	0.00904747	0.12335
ENSG00000162413	KLHL21	-1.64334	0.00907577	0.123417
ENSG00000184613	NELL2	2.00832	0.00907356	0.123417
ENSG00000228278	ORM2	-2.40911	0.00910696	0.123552
ENSG00000143156	NME7	1.05656	0.0091205	0.123552
ENSG00000165164	CFAP47	2.20533	0.00910819	0.123552
ENSG00000203734	ECT2L	2.22831	0.00912049	0.123552
ENSG00000160200	CBS	-1.48013	0.00915727	0.123815
ENSG00000185404	SP140L	1.17869	0.00915117	0.123815
ENSG00000151929	BAG3	-1.27404	0.00917484	0.123934
ENSG00000162408	NOL9	1.37506	0.00920159	0.12406
ENSG00000135951	TSGA10	1.64486	0.00919491	0.12406
ENSG00000196976	LAGE3	-2.12889	0.00926167	0.124752
ENSG00000116962	NID1	-2.30696	0.00930696	0.125243
ENSG00000166405	RIC3	1.00906	0.00932322	0.125344
ENSG00000066654	THUMPD1	0.996567	0.00935446	0.125526
ENSG00000064042	LIMCH1	1.67424	0.00935275	0.125526
ENSG00000169136	ATF5	-1.32931	0.00936766	0.125585
ENSG00000129968	ABHD17A	-1.60574	0.00939321	0.125809
ENSG00000064547	LPAR2	-1.27501	0.00947844	0.126735
ENSG00000126107	HECTD3	-1.06328	0.00948017	0.126735
ENSG00000143437	ARNT	-0.785701	0.00950945	0.127007
ENSG00000204767	INSYN2B	-1.38797	0.00952696	0.127121
ENSG00000164707	SLC13A4	-1.96357	0.00959406	0.127836
ENSG00000164114	MAP9	2.05564	0.00959849	0.127836
ENSG00000178965	ERICH3	1.55777	0.00961122	0.127886
ENSG00000170638	TRABD	-1.65853	0.00964115	0.128164
ENSG00000060558	GNA15	-1.40135	0.00966698	0.128305
ENSG00000135108	FBXO21	1.87145	0.00966978	0.128305
ENSG00000157881	PANK4	-1.57421	0.00971651	0.128609
ENSG00000104907	TRMT1	-1.54028	0.00972889	0.128609
ENSG00000158792	SPATA2L	-1.37206	0.0097219	0.128609
ENSG00000241322	CDRT1	2.28415	0.00972455	0.128609
ENSG00000180834	MAP6D1	-2.91249	0.0097438	0.128687
ENSG00000125505	MBOAT7	-1.49611	0.00980321	0.129351
ENSG00000079974	RABL2B	1.35077	0.00981305	0.129361
ENSG00000114270	COL7A1	-2.49651	0.00985114	0.129384
ENSG00000071553	ATP6AP1	-1.33563	0.00984313	0.129384
ENSG00000123700	KCNJ2	1.66795	0.00982762	0.129384
ENSG00000061676	NCKAP1	1.95072	0.00984457	0.129384
ENSG00000143153	ATP1B1	1.37974	0.00989037	0.129779
ENSG00000149357	LAMTOR1	-1.5547	0.00994325	0.130015
ENSG00000119986	AVPI1	-1.29486	0.00992565	0.130015
ENSG00000127328	RAB3IP	1.2183	0.00992892	0.130015
ENSG00000123607	TTC21B	1.68954	0.00994491	0.130015
ENSG00000167105	TMEM92	-1.58203	0.010035	0.131015
ENSG00000101199	ARFGAP1	-1.27685	0.0100398	0.131015
ENSG00000142156	COL6A1	-2.39891	0.0100694	0.131034
ENSG00000161055	SCGB3A1	-2.12396	0.0101655	0.131034
ENSG00000146386	ABRACL	-1.88701	0.0100853	0.131034
ENSG00000146540	C7orf50	-1.73893	0.0100886	0.131034
ENSG00000104915	STX10	-1.68107	0.0101752	0.131034
ENSG00000163950	SLBP	-1.47687	0.0102071	0.131034
ENSG00000133789	SWAP70	-1.3313	0.0101479	0.131034
ENSG00000177733	HNRNPA0	-1.24135	0.0100512	0.131034
ENSG00000187713	TMEM203	-1.19545	0.010205	0.131034
ENSG00000171302	CANT1	-1.06331	0.0101117	0.131034
ENSG00000001460	STPG1	1.34877	0.0101502	0.131034
ENSG00000118690	ARMC2	1.46478	0.0101633	0.131034
ENSG00000003987	MTMR7	1.83879	0.0101789	0.131034
ENSG00000284732	AP002512.3	1.89009	0.0102006	0.131034
ENSG00000240891	PLCXD2	2.08427	0.0101439	0.131034
ENSG00000214814	FER1L6	2.40479	0.010102	0.131034
ENSG00000075673	ATP12A	2.41467	0.0101683	0.131034
ENSG00000156738	MS4A1	2.85002	0.0102064	0.131034
ENSG00000159069	FBXW5	-1.30762	0.0102442	0.131171
ENSG00000111731	C2CD5	1.00464	0.0102454	0.131171
ENSG00000198826	ARHGAP11A	1.8056	0.0102287	0.131171
ENSG00000161671	EMC10	-1.41424	0.0102653	0.13119
ENSG00000162927	PUS10	1.27906	0.0102574	0.13119
ENSG00000179813	FAM216B	2.1258	0.0103296	0.131892
ENSG00000102871	TRADD	-1.80462	0.0103489	0.132021
ENSG00000149489	ROM1	-1.66143	0.0103994	0.132316
ENSG00000126215	XRCC3	-1.08081	0.0103967	0.132316
ENSG00000157404	KIT	1.7469	0.0104	0.132316
ENSG00000139970	RTN1	-2.17427	0.010438	0.132502
ENSG00000104998	IL27RA	-1.34928	0.0104426	0.132502
ENSG00000204310	AGPAT1	-1.20219	0.0104256	0.132502
ENSG00000241878	PISD	-1.40231	0.0104795	0.132734
ENSG00000160633	SAFB	-1.05533	0.0104795	0.132734
ENSG00000149806	FAU	-1.64492	0.0104961	0.132826
ENSG00000167280	ENGASE	-1.36922	0.0105282	0.132995
ENSG00000104218	CSPP1	1.27806	0.010527	0.132995
ENSG00000182183	SHISAL2A	-1.61158	0.0105545	0.133209
ENSG00000149541	B3GAT3	-1.43724	0.0106118	0.133229
ENSG00000008513	ST3GAL1	-1.21893	0.0106019	0.133229
ENSG00000165671	NSD1	0.85377	0.0106122	0.133229
ENSG00000184708	EIF4ENIF1	1.27953	0.0105781	0.133229
ENSG00000004468	CD38	1.43496	0.0106026	0.133229
ENSG00000164287	CDC20B	1.85026	0.0105704	0.133229
ENSG00000070190	DAPP1	1.30214	0.0106753	0.133902
ENSG00000170448	NFXL1	1.43784	0.0107799	0.135087
ENSG00000087299	L2HGDH	1.61573	0.0107887	0.135087
ENSG00000272968	RBAK-RBAKDN	-3.00427	0.0108137	0.135206
ENSG00000137076	TLN1	-1.1007	0.0108172	0.135206
ENSG00000140937	CDH11	2.67266	0.0108357	0.135318
ENSG00000135407	AVIL	1.20637	0.0108539	0.135426
ENSG00000103249	CLCN7	-2.00201	0.0109323	0.135454
ENSG00000063244	U2AF2	-1.26847	0.0108759	0.135454
ENSG00000123091	RNF11	-0.978014	0.0109292	0.135454
ENSG00000171132	PRKCE	1.17767	0.0108857	0.135454
ENSG00000169398	PTK2	1.41952	0.0109051	0.135454
ENSG00000048028	USP28	1.59643	0.0109172	0.135454
ENSG00000198105	ZNF248	1.83244	0.0108823	0.135454
ENSG00000082438	COBLL1	2.49481	0.0109009	0.135454
ENSG00000163154	TNFAIP8L2	-1.62327	0.0109445	0.135461
ENSG00000183475	ASB7	-1.52536	0.0109819	0.135461
ENSG00000177666	PNPLA2	-1.28966	0.0109737	0.135461
ENSG00000023734	STRAP	-1.01974	0.0109785	0.135461
ENSG00000155906	RMND1	0.939477	0.0109624	0.135461
ENSG00000120279	MYCT1	2.31498	0.01099	0.135461
ENSG00000167851	CD300A	-1.57937	0.0110494	0.135879
ENSG00000154370	TRIM11	-1.3686	0.0110717	0.135879
ENSG00000107521	HPS1	-1.21233	0.0110352	0.135879
ENSG00000167565	SERTAD3	-1.02611	0.0110717	0.135879
ENSG00000140694	PARN	0.987896	0.0110526	0.135879
ENSG00000116685	KIAA2013	-1.34662	0.0110828	0.135898
ENSG00000076242	MLH1	0.930734	0.0111061	0.136066
ENSG00000167858	TEKT1	2.3852	0.0111419	0.136388
ENSG00000137807	KIF23	1.23797	0.0111526	0.136401
ENSG00000165915	SLC39A13	-1.45583	0.0111639	0.136422
ENSG00000112394	SLC16A10	-1.88926	0.0111903	0.136504
ENSG00000107223	EDF1	-1.65346	0.0112052	0.136504
ENSG00000141480	ARRB2	-1.27977	0.0111964	0.136504
ENSG00000115234	SNX17	-1.02997	0.011209	0.136504
ENSG00000106536	POU6F2	-3.09031	0.0112399	0.136763
ENSG00000244414	CFHR1	-4.21869	0.0112778	0.137107
ENSG00000130517	PGPEP1	-1.04724	0.0112944	0.137192
ENSG00000255730	AC011462.1	-2.37771	0.011428	0.137925
ENSG00000254788	CKLF-CMTM1	-2.05281	0.0114442	0.137925
ENSG00000249992	TMEM158	-1.61796	0.0114517	0.137925
ENSG00000089060	SLC8B1	-1.38887	0.0114373	0.137925
ENSG00000100092	SH3BP1	-1.30714	0.0114382	0.137925
ENSG00000173511	VEGFB	-1.25707	0.0114225	0.137925
ENSG00000171729	TMEM51	-1.22933	0.0114053	0.137925
ENSG00000133997	MED6	1.09678	0.0113805	0.137925
ENSG00000135205	CCDC146	1.43667	0.0114118	0.137925
ENSG00000183246	RIMBP3C	2.20334	0.0113671	0.137925
ENSG00000198000	NOL8	1.13968	0.0114927	0.138255
ENSG00000170017	ALCAM	1.25767	0.0114985	0.138255
ENSG00000160326	SLC2A6	-1.52122	0.0115306	0.138271
ENSG00000176014	TUBB6	-1.21473	0.0115293	0.138271
ENSG00000179526	SHARPIN	-1.20177	0.0115388	0.138271
ENSG00000152217	SETBP1	2.01432	0.0115103	0.138271
ENSG00000224051	CPTP	-1.55111	0.0115522	0.138316
ENSG00000131370	SH3BP5	-1.31051	0.0115648	0.13835
ENSG00000117395	EBNA1BP2	-1.13821	0.01164	0.138918
ENSG00000141985	SH3GL1	-1.10981	0.0116755	0.138918
ENSG00000143373	ZNF687	-1.00516	0.011659	0.138918
ENSG00000256061	DNAAF4	0.997078	0.0116807	0.138918
ENSG00000073536	NLE1	1.61914	0.0116691	0.138918
ENSG00000115841	RMDN2	1.79328	0.0116269	0.138918
ENSG00000150556	LYPD6B	2.03082	0.0116783	0.138918
ENSG00000221968	FADS3	-1.36404	0.0117313	0.139332
ENSG00000172765	TMCC1	-1.25711	0.011735	0.139332
ENSG00000126458	RRAS	-2.1314	0.0117719	0.139653
ENSG00000137948	BRDT	-2.03424	0.0118144	0.139917
ENSG00000140612	SEC11A	-1.14622	0.0118091	0.139917
ENSG00000188917	TRMT2B	1.258	0.0118237	0.139917
ENSG00000136280	CCM2	-0.853662	0.0118529	0.140146
ENSG00000129911	KLF16	-1.79415	0.0119387	0.140641
ENSG00000105963	ADAP1	-1.66069	0.0119391	0.140641
ENSG00000141522	ARHGDIA	-1.13241	0.0119331	0.140641
ENSG00000137094	DNAJB5	-1.12532	0.0119522	0.140641
ENSG00000171148	TADA3	-0.938424	0.0119442	0.140641
ENSG00000105953	OGDH	-0.898298	0.0119541	0.140641
ENSG00000172889	EGFL7	-2.31176	0.0120075	0.141096
ENSG00000169896	ITGAM	-1.29147	0.0120126	0.141096
ENSG00000205129	C4orf47	1.93065	0.0120552	0.141479
ENSG00000137491	SLCO2B1	-1.92443	0.0120882	0.141587
ENSG00000100889	PCK2	-1.32501	0.0120854	0.141587
ENSG00000135968	GCC2	1.01297	0.0120972	0.141587
ENSG00000005187	ACSM3	1.35727	0.0121042	0.141587
ENSG00000146574	CCZ1B	1.11545	0.0121996	0.142586
ENSG00000198315	ZKSCAN8	1.55901	0.0122389	0.142928
ENSG00000217930	PAM16	-1.38106	0.0122574	0.143027
ENSG00000184368	MAP7D2	-3.7456	0.0122824	0.143201
ENSG00000171314	PGAM1	-1.26524	0.0123258	0.143589
ENSG00000173083	HPSE	-1.20272	0.0123598	0.143868
ENSG00000177675	CD163L1	-2.22203	0.012401	0.144229
ENSG00000076662	ICAM3	-1.29084	0.012439	0.144317
ENSG00000166987	MBD6	-1.14312	0.0124233	0.144317
ENSG00000277791	PSMB3	-1.06251	0.0124377	0.144317
ENSG00000173917	HOXB2	-2.35038	0.012506	0.144657
ENSG00000198825	INPP5F	-1.48445	0.0125288	0.144657
ENSG00000146826	MAP11	-1.35673	0.0125008	0.144657
ENSG00000116584	ARHGEF2	-1.2435	0.0125018	0.144657
ENSG00000125753	VASP	-1.18177	0.0125293	0.144657
ENSG00000179820	MYADM	-1.05098	0.0125269	0.144657
ENSG00000182774	RPS17	-2.14564	0.0126202	0.145587
ENSG00000168890	TMEM150A	-1.29959	0.0126898	0.146036
ENSG00000143815	LBR	-1.07287	0.0126825	0.146036
ENSG00000123178	SPRYD7	1.40582	0.012679	0.146036
ENSG00000166333	ILK	-1.29141	0.0127159	0.146218
ENSG00000197467	COL13A1	-3.00127	0.012802	0.146379
ENSG00000171425	ZNF581	-1.65749	0.0127624	0.146379
ENSG00000139767	SRRM4	-1.50933	0.0127859	0.146379
ENSG00000124357	NAGK	-1.31421	0.0127436	0.146379
ENSG00000130313	PGLS	-1.20804	0.0127728	0.146379
ENSG00000105552	BCAT2	-1.07512	0.0128015	0.146379
ENSG00000123977	DAW1	1.80596	0.0127542	0.146379
ENSG00000150773	PIH1D2	2.03094	0.0128249	0.146524
ENSG00000171812	COL8A2	-2.58437	0.0128688	0.146602
ENSG00000168209	DDIT4	-1.27095	0.0128833	0.146602
ENSG00000100599	AL159141.1	-1.24912	0.0128579	0.146602
ENSG00000148153	INIP	1.00316	0.0128543	0.146602
ENSG00000110330	BIRC2	1.58887	0.0128748	0.146602
ENSG00000214562	NUTM2D	-2.11087	0.0129555	0.147087
ENSG00000144579	CTDSP1	-1.4867	0.012951	0.147087
ENSG00000167548	KMT2D	-1.24613	0.0129674	0.147087
ENSG00000163006	CCDC138	1.42909	0.0129642	0.147087
ENSG00000021852	C8B	-3.39259	0.0130113	0.147344
ENSG00000105374	NKG7	-2.20775	0.0130261	0.147344
ENSG00000126088	UROD	-1.19846	0.0130276	0.147344
ENSG00000184588	PDE4B	2.0565	0.0130314	0.147344
ENSG00000220201	ZGLP1	-2.24642	0.0131015	0.147556
ENSG00000142405	NLRP12	-1.45414	0.0130866	0.147556
ENSG00000095380	NANS	-0.908274	0.0130975	0.147556
ENSG00000119139	TJP2	1.24256	0.013102	0.147556
ENSG00000205707	ETFRF1	1.95301	0.0130731	0.147556
ENSG00000181467	RAP2B	-1.23081	0.013145	0.147923
ENSG00000172236	TPSAB1	-2.94115	0.0131715	0.147945
ENSG00000103042	SLC38A7	-1.05843	0.0131834	0.147945
ENSG00000007047	MARK4	-1.05066	0.0131955	0.147945
ENSG00000099940	SNAP29	-0.962324	0.013199	0.147945
ENSG00000057657	PRDM1	1.05676	0.0132094	0.147945
ENSG00000198040	ZNF84	1.27886	0.0131978	0.147945
ENSG00000126759	CFP	-1.33715	0.0132395	0.148166
ENSG00000116497	S100PBP	0.949852	0.0132509	0.148177
ENSG00000188352	FOCAD	1.04188	0.0133105	0.148493
ENSG00000119801	YPEL5	1.3445	0.0133019	0.148493
ENSG00000168959	GRM5	2.71711	0.0132974	0.148493
ENSG00000169340	PDILT	-1.90742	0.013351	0.148828
ENSG00000124334	IL9R	-2.16392	0.0133868	0.148967
ENSG00000064545	TMEM161A	-2.14071	0.0133949	0.148967
ENSG00000147854	UHRF2	1.0511	0.0133842	0.148967
ENSG00000164746	C7orf57	1.72409	0.0134056	0.148969
ENSG00000107862	GBF1	1.0746	0.0134403	0.149239
ENSG00000009694	TENM1	-2.71908	0.0135074	0.149725
ENSG00000177575	CD163	-1.41332	0.0135262	0.149725
ENSG00000085265	FCN1	-1.38311	0.0134961	0.149725
ENSG00000146112	PPP1R18	-1.29802	0.013516	0.149725
ENSG00000118246	FASTKD2	1.48446	0.0135651	0.150039
ENSG00000241839	PLEKHO2	-1.35557	0.0135894	0.150149
ENSG00000099977	DDT	-1.31326	0.0135962	0.150149
ENSG00000276040	SPATA31A7	-2.23757	0.0136091	0.150176
ENSG00000115268	RPS15	-1.43395	0.0136382	0.150314
ENSG00000053501	USE1	-0.886069	0.0136428	0.150314
ENSG00000096088	PGC	-2.95276	0.0136699	0.150379
ENSG00000152785	BMP3	1.64867	0.0136596	0.150379
ENSG00000167601	AXL	-1.35014	0.0136832	0.150409
ENSG00000133195	SLC39A11	-1.08809	0.0137081	0.15045
ENSG00000136689	IL1RN	1.92479	0.0136987	0.15045
ENSG00000198931	APRT	-1.35796	0.0137278	0.15055
ENSG00000153140	CETN3	1.79422	0.0137872	0.151086
ENSG00000152291	TGOLN2	-0.856078	0.0138228	0.151243
ENSG00000186976	EFCAB6	1.45818	0.0138202	0.151243
ENSG00000146828	SLC12A9	-1.38777	0.0139241	0.151535
ENSG00000125877	ITPA	-1.24614	0.0138857	0.151535
ENSG00000078902	TOLLIP	-1.23732	0.0139231	0.151535
ENSG00000283486	FAM95C	1.80034	0.0138945	0.151535
ENSG00000106483	SFRP4	1.99308	0.0138695	0.151535
ENSG00000165124	SVEP1	2.99017	0.0138992	0.151535
ENSG00000203909	DPPA5	3.45773	0.013915	0.151535
ENSG00000163818	LZTFL1	1.25529	0.0139446	0.151643
ENSG00000113318	MSH3	1.08049	0.0140005	0.152018
ENSG00000107779	BMPR1A	1.2022	0.013992	0.152018
ENSG00000070018	LRP6	1.90914	0.0140229	0.152144
ENSG00000179091	CYC1	-1.26998	0.0140477	0.152181
ENSG00000130725	UBE2M	-1.06318	0.0140584	0.152181
ENSG00000178750	STX19	1.84965	0.0140575	0.152181
ENSG00000145214	DGKQ	-1.77484	0.0141087	0.152494
ENSG00000172059	KLF11	-1.12208	0.0141078	0.152494
ENSG00000260729	AC009690.1	-2.22118	0.014253	0.152614
ENSG00000105122	RASAL3	-1.30573	0.014225	0.152614
ENSG00000084733	RAB10	-1.19248	0.0142532	0.152614
ENSG00000197943	PLCG2	-1.16475	0.0141834	0.152614
ENSG00000108306	FBXL20	-1.04306	0.0142492	0.152614
ENSG00000120802	TMPO	1.30368	0.0142312	0.152614
ENSG00000144468	RHBDD1	1.30769	0.0142593	0.152614
ENSG00000000460	C1orf112	1.35335	0.0141615	0.152614
ENSG00000149534	MS4A2	1.59235	0.0142513	0.152614
ENSG00000187079	TEAD1	1.67466	0.0141932	0.152614
ENSG00000149292	TTC12	1.72637	0.0141929	0.152614
ENSG00000198183	BPIFA1	2.41597	0.0142049	0.152614
ENSG00000260170	AC090527.3	2.87846	0.0142564	0.152614
ENSG00000133612	AGAP3	-1.54705	0.0142843	0.152767
ENSG00000168658	VWA3B	1.9505	0.0143201	0.153035
ENSG00000130244	FAM98C	-1.53162	0.0143346	0.153074
ENSG00000205302	SNX2	-1.33415	0.0143554	0.153182
ENSG00000160789	LMNA	-1.7867	0.0143783	0.153197
ENSG00000181788	SIAH2	1.2823	0.0143718	0.153197
ENSG00000198718	TOGARAM1	1.04272	0.014396	0.15327
ENSG00000179397	CATSPERE	2.59657	0.014486	0.154112
ENSG00000168994	PXDC1	-1.24811	0.0145533	0.154598
ENSG00000111412	C12orf49	-1.21056	0.0145457	0.154598
ENSG00000198746	GPATCH3	-1.3104	0.0146467	0.155362
ENSG00000175155	YPEL2	1.12746	0.0146471	0.155362
ENSG00000197971	MBP	-1.23459	0.0146597	0.15538
ENSG00000198440	ZNF583	-2.71755	0.014675	0.155426
ENSG00000101307	SIRPB1	-1.23757	0.0146985	0.155443
ENSG00000135334	AKIRIN2	-1.2224	0.014696	0.155443
ENSG00000197321	SVIL	-1.25645	0.014757	0.155946
ENSG00000073605	GSDMB	1.9295	0.0147705	0.155973
ENSG00000138587	MNS1	1.85697	0.0147818	0.155977
ENSG00000112759	SLC29A1	-1.63678	0.0148041	0.156096
ENSG00000153292	ADGRF1	1.59536	0.0148247	0.156197
ENSG00000152558	TMEM123	1.30619	0.0148432	0.156277
ENSG00000001461	NIPAL3	1.08836	0.0148819	0.156568
ENSG00000165533	TTC8	1.73075	0.0149065	0.156711
ENSG00000198133	TMEM229B	1.61983	0.0149677	0.157238
ENSG00000135903	PAX3	1.79471	0.0150757	0.158256
ENSG00000100604	CHGA	-2.23261	0.0150903	0.158291
ENSG00000175920	DOK7	-1.97344	0.0151124	0.158291
ENSG00000172260	NEGR1	1.36847	0.0151106	0.158291
ENSG00000166451	CENPN	1.19855	0.0151956	0.158928
ENSG00000059588	TARBP1	1.67031	0.0151871	0.158928
ENSG00000104267	CA2	-1.81506	0.0152793	0.159686
ENSG00000115464	USP34	1.14177	0.0152999	0.159784
ENSG00000173110	HSPA6	-1.25746	0.0153972	0.160677
ENSG00000066185	ZMYND12	2.40577	0.015408	0.160677
ENSG00000146263	MMS22L	0.914437	0.0154303	0.160792
ENSG00000240045	STRIT1	1.56726	0.0154659	0.161045
ENSG00000197093	GAL3ST4	-1.83521	0.0155353	0.161152
ENSG00000148288	GBGT1	-1.32504	0.01554	0.161152
ENSG00000090054	SPTLC1	1.06709	0.0155442	0.161152
ENSG00000143013	LMO4	1.24033	0.015508	0.161152
ENSG00000142089	IFITM3	1.43728	0.0154926	0.161152
ENSG00000174514	MFSD4A	2.01215	0.015524	0.161152
ENSG00000108798	ABI3	-1.97721	0.0155878	0.161252
ENSG00000127452	FBXL12	-1.19804	0.0155877	0.161252
ENSG00000107341	UBE2R2	-1.03644	0.0155712	0.161252
ENSG00000039068	CDH1	1.62326	0.0156541	0.161715
ENSG00000108242	CYP2C18	2.39556	0.0156554	0.161715
ENSG00000011451	WIZ	-1.09944	0.0157156	0.162058
ENSG00000013725	CD6	-1.06403	0.0157307	0.162058
ENSG00000151320	AKAP6	1.50011	0.0157455	0.162058
ENSG00000136816	TOR1B	1.54116	0.0157323	0.162058
ENSG00000242689	CNTF	2.33489	0.0157391	0.162058
ENSG00000172663	TMEM134	-1.19689	0.0158027	0.162529
ENSG00000147996	CBWD5	1.29041	0.0158189	0.162578
ENSG00000258366	RTEL1	-1.21739	0.0158397	0.162674
ENSG00000186198	SLC51B	1.56618	0.0158599	0.162764
ENSG00000205502	C2CD4B	-2.08066	0.0159264	0.163135
ENSG00000094916	CBX5	0.942501	0.0159304	0.163135
ENSG00000054690	PLEKHH1	1.98564	0.0159131	0.163135
ENSG00000213638	ADAT3	-1.89937	0.0159466	0.163183
ENSG00000072133	RPS6KA6	1.31952	0.0159583	0.163186
ENSG00000175467	SART1	-1.14904	0.0159846	0.163337
ENSG00000130518	IQCN	1.36395	0.0160014	0.163391
ENSG00000177700	POLR2L	-1.24955	0.0160152	0.163414
ENSG00000154080	CHST9	1.88185	0.0160338	0.163487
ENSG00000170419	VSTM2A	1.84534	0.016047	0.163505
ENSG00000163029	SMC6	0.977859	0.0160627	0.163548
ENSG00000138640	FAM13A	1.42971	0.0160769	0.163575
ENSG00000123191	ATP7B	1.24436	0.0160935	0.163627
ENSG00000163705	FANCD2OS	-2.75444	0.0161497	0.163963
ENSG00000109189	USP46	1.62503	0.0161457	0.163963
ENSG00000184260	H2AC20	-1.52725	0.0161675	0.164027
ENSG00000243696	AC006254.1	-1.95966	0.0161826	0.164032
ENSG00000065978	YBX1	-1.50674	0.016191	0.164032
ENSG00000119685	TTLL5	1.45898	0.0162423	0.164434
ENSG00000167468	GPX4	-1.12316	0.0162672	0.164485
ENSG00000159720	ATP6V0D1	-1.01479	0.0162704	0.164485
ENSG00000141449	GREB1L	1.87371	0.0162883	0.164549
ENSG00000124374	PAIP2B	1.28889	0.01635	0.16495
ENSG00000075234	TTC38	1.59407	0.0163512	0.16495
ENSG00000116127	ALMS1	1.5179	0.0164904	0.166236
ENSG00000177868	SVBP	-1.80985	0.0165215	0.166432
ENSG00000198793	MTOR	1.29744	0.0165472	0.166557
ENSG00000229415	SFTA3	2.57614	0.0165573	0.166557
ENSG00000063177	RPL18	-1.09181	0.0165899	0.166766
ENSG00000122674	CCZ1	1.0445	0.016619	0.16687
ENSG00000197885	NKIRAS1	1.42269	0.0166236	0.16687
ENSG00000143157	POGK	-0.851425	0.0166877	0.167395
ENSG00000163125	RPRD2	1.00417	0.0167291	0.167692
ENSG00000221869	CEBPD	-1.21152	0.0167596	0.167745
ENSG00000166888	STAT6	-1.14585	0.0167698	0.167745
ENSG00000100348	TXN2	-1.05263	0.0167549	0.167745
ENSG00000115474	KCNJ13	1.68371	0.016794	0.167869
ENSG00000178695	KCTD12	-1.25252	0.016811	0.167921
ENSG00000204544	MUC21	-1.24335	0.0168364	0.168056
ENSG00000158109	TPRG1L	-1.27275	0.0168621	0.168078
ENSG00000198707	CEP290	1.48349	0.0168536	0.168078
ENSG00000165752	STK32C	-1.88894	0.0169098	0.168317
ENSG00000137074	APTX	0.930353	0.0169051	0.168317
ENSG00000111737	RAB35	-0.951241	0.0169494	0.168593
ENSG00000005844	ITGAL	-0.986584	0.0169849	0.168829
ENSG00000106462	EZH2	1.55381	0.0170123	0.168982
ENSG00000091592	NLRP1	-1.4467	0.0170945	0.169212
ENSG00000154889	MPPE1	-1.17891	0.0170949	0.169212
ENSG00000033030	ZCCHC8	0.967894	0.0170667	0.169212
ENSG00000197826	CFAP299	1.63486	0.0170723	0.169212
ENSG00000133640	LRRIQ1	1.98705	0.0170679	0.169212
ENSG00000165698	SPACA9	1.26222	0.0171201	0.169343
ENSG00000129473	BCL2L2	-1.26275	0.0171402	0.169425
ENSG00000118520	ARG1	-2.32477	0.0172041	0.169703
ENSG00000005486	RHBDD2	1.05183	0.0171944	0.169703
ENSG00000204104	TRAF3IP1	1.53727	0.0171873	0.169703
ENSG00000069424	KCNAB2	-1.58132	0.0172291	0.169713
ENSG00000169857	AVEN	1.48867	0.0172174	0.169713
ENSG00000129003	VPS13C	1.14827	0.0172459	0.169762
ENSG00000186952	TMEM232	1.52388	0.0172651	0.169833
ENSG00000219200	RNASEK	-1.41089	0.0172803	0.169865
ENSG00000022267	FHL1	-1.55554	0.0173243	0.170181
ENSG00000172428	COPS9	-1.90211	0.0174082	0.170221
ENSG00000198064	NPIPB13	-1.69357	0.0173802	0.170221
ENSG00000134825	TMEM258	-1.53185	0.0174076	0.170221
ENSG00000115592	PRKAG3	-1.44887	0.0174233	0.170221
ENSG00000242732	RTL5	-1.3401	0.0174242	0.170221
ENSG00000132286	TIMM10B	1.09336	0.0174059	0.170221
ENSG00000169064	ZBBX	1.46453	0.0173557	0.170221
ENSG00000205413	SAMD9	1.95067	0.01739	0.170221
ENSG00000284686	AC119674.2	-2.48916	0.0174749	0.170366
ENSG00000119878	CRIPT	1.03777	0.0174645	0.170366
ENSG00000138286	FAM149B1	1.32158	0.0174712	0.170366
ENSG00000113648	MACROH2A1	-1.02002	0.0174873	0.17037
ENSG00000173992	CCS	-1.17105	0.0175816	0.170986
ENSG00000108406	DHX40	1.31122	0.0175658	0.170986
ENSG00000068079	IFI35	1.40264	0.0175866	0.170986
ENSG00000099377	HSD3B7	-1.37537	0.0176727	0.171674
ENSG00000149925	ALDOA	-1.16887	0.0176815	0.171674
ENSG00000166002	SMCO4	-1.95486	0.0177523	0.172243
ENSG00000183696	UPP1	-0.902091	0.0177814	0.172408
ENSG00000181409	AATK	-1.44255	0.017879	0.172887
ENSG00000171222	SCAND1	-1.41184	0.017863	0.172887
ENSG00000101811	CSTF2	1.32751	0.0178744	0.172887
ENSG00000166845	C18orf54	2.38854	0.0178794	0.172887
ENSG00000070047	PHRF1	-1.23058	0.0179265	0.173224
ENSG00000099250	NRP1	-0.949234	0.0179435	0.173271
ENSG00000115107	STEAP3	-1.14448	0.0179821	0.173526
ENSG00000103326	CAPN15	-1.12208	0.0180022	0.173602
ENSG00000124596	OARD1	1.08286	0.0180149	0.173607
ENSG00000163214	DHX57	1.39603	0.0180348	0.173681
ENSG00000198853	RUSC2	-1.31853	0.0181004	0.173765
ENSG00000168040	FADD	-1.29793	0.0180588	0.173765
ENSG00000119559	C19orf25	-0.91248	0.0180831	0.173765
ENSG00000147140	NONO	0.908315	0.018089	0.173765
ENSG00000188153	COL4A5	1.94616	0.0181046	0.173765
ENSG00000213949	ITGA1	1.7041	0.0181533	0.174115
ENSG00000114446	IFT57	1.25481	0.0181935	0.174383
ENSG00000160404	TOR2A	-1.45576	0.0182523	0.174757
ENSG00000027001	MIPEP	1.42819	0.0182723	0.174757
ENSG00000128656	CHN1	1.48849	0.0182824	0.174757
ENSG00000115738	ID2	1.86668	0.0182723	0.174757
ENSG00000125246	CLYBL	3.07947	0.0182939	0.174757
ENSG00000076258	FMO4	2.33055	0.0183077	0.17477
ENSG00000128594	LRRC4	-1.7253	0.018358	0.175111
ENSG00000111671	SPSB2	-1.68757	0.0183679	0.175111
ENSG00000129465	RIPK3	-1.03377	0.0184399	0.175679
ENSG00000105617	LENG1	-1.73279	0.0184922	0.17606
ENSG00000186625	KATNA1	-1.37778	0.018595	0.176448
ENSG00000134287	ARF3	-0.788297	0.0185649	0.176448
ENSG00000134684	YARS1	0.758838	0.0185702	0.176448
ENSG00000113013	HSPA9	0.853717	0.0185919	0.176448
ENSG00000065243	PKN2	1.13114	0.0185917	0.176448
ENSG00000075073	TACR2	1.51593	0.0186363	0.176722
ENSG00000157399	ARSL	-1.80368	0.0186947	0.177158
ENSG00000132423	COQ3	1.71157	0.018718	0.17726
ENSG00000138119	MYOF	0.897538	0.018743	0.177379
ENSG00000034239	EFCAB1	1.20739	0.0187951	0.177753
ENSG00000051825	MPHOSPH9	1.17361	0.0188156	0.17783
ENSG00000182481	KPNA2	1.20151	0.0188501	0.178037
ENSG00000266338	NBPF15	1.36858	0.0188999	0.178389
ENSG00000205903	ZNF316	-1.87871	0.0189626	0.178862
ENSG00000062598	ELMO2	0.924858	0.0189979	0.179076
ENSG00000133818	RRAS2	1.47183	0.0190688	0.179626
ENSG00000116586	LAMTOR2	-2.13021	0.0191234	0.179743
ENSG00000113758	DBN1	-1.53998	0.0191159	0.179743
ENSG00000189057	FAM111B	1.1097	0.0191318	0.179743
ENSG00000145414	NAF1	1.49445	0.0191034	0.179743
ENSG00000169635	HIC2	-1.3666	0.0192711	0.179871
ENSG00000139637	C12orf10	-1.34332	0.0192759	0.179871
ENSG00000130204	TOMM40	-1.26745	0.0191759	0.179871
ENSG00000188486	H2AX	-1.25988	0.019287	0.179871
ENSG00000051009	FAM160A2	-1.08267	0.0192448	0.179871
ENSG00000010610	CD4	-0.946485	0.0192136	0.179871
ENSG00000172954	LCLAT1	1.03857	0.0191994	0.179871
ENSG00000184924	PTRHD1	1.29277	0.0192972	0.179871
ENSG00000144366	GULP1	1.69467	0.01928	0.179871
ENSG00000140876	NUDT7	1.80758	0.0191874	0.179871
ENSG00000183690	EFHC2	1.96965	0.0192777	0.179871
ENSG00000187522	HSPA14	2.31819	0.0192774	0.179871
ENSG00000149050	ZNF214	2.42109	0.0193237	0.18
ENSG00000175643	RMI2	1.55769	0.0193891	0.180491
ENSG00000176945	MUC20	1.12114	0.01947	0.181125
ENSG00000001617	SEMA3F	1.65715	0.0194901	0.181194
ENSG00000186448	ZNF197	1.05211	0.0195074	0.181237
ENSG00000116852	KIF21B	-0.884804	0.019538	0.181402
ENSG00000132405	TBC1D14	-1.09313	0.0195897	0.181527
ENSG00000100139	MICALL1	-1.04143	0.0195724	0.181527
ENSG00000172673	THEMIS	2.21499	0.0195814	0.181527
ENSG00000179151	EDC3	1.36851	0.0196194	0.181684
ENSG00000127191	TRAF2	-1.53627	0.0197266	0.182355
ENSG00000167395	ZNF646	-1.50425	0.0197644	0.182355
ENSG00000083093	PALB2	-1.31933	0.0197488	0.182355
ENSG00000136404	TM6SF1	-1.26663	0.0197531	0.182355
ENSG00000162191	UBXN1	-0.976508	0.0197263	0.182355
ENSG00000182463	TSHZ2	1.71948	0.0197688	0.182355
ENSG00000101639	CEP192	0.977722	0.0197881	0.182415
ENSG00000008056	SYN1	-2.09852	0.0198349	0.182728
ENSG00000117601	SERPINC1	3.1104	0.0199067	0.183271
ENSG00000133597	ADCK2	-1.46047	0.0199933	0.18337
ENSG00000175482	POLD4	-1.20575	0.0199764	0.18337
ENSG00000101439	CST3	-1.00151	0.0199949	0.18337
ENSG00000163918	RFC4	1.73884	0.0199402	0.18337
ENSG00000153930	ANKFN1	1.91644	0.0199623	0.18337
ENSG00000125823	CSTL1	3.53548	0.0199626	0.18337
ENSG00000171159	C9orf16	-1.70957	0.0200492	0.183749
ENSG00000159314	ARHGAP27	-1.23837	0.0200851	0.18396
ENSG00000023902	PLEKHO1	-1.13445	0.0200992	0.183971
ENSG00000108774	RAB5C	-1.18799	0.0201356	0.184068
ENSG00000112186	CAP2	1.47695	0.0201352	0.184068
ENSG00000138769	CDKL2	2.77328	0.0201491	0.184073
ENSG00000103534	TMC5	1.69085	0.0201718	0.184162
ENSG00000023445	BIRC3	1.37515	0.0202051	0.184348
ENSG00000105246	EBI3	-2.60298	0.0202409	0.184555
ENSG00000132471	WBP2	-1.12969	0.0202856	0.184844
ENSG00000105662	CRTC1	-1.28678	0.0203149	0.184875
ENSG00000153094	BCL2L11	1.16593	0.020315	0.184875
ENSG00000121005	CRISPLD1	2.30788	0.0203352	0.184941
ENSG00000101447	FAM83D	1.36558	0.0204365	0.185625
ENSG00000185730	ZNF696	1.64455	0.0204279	0.185625
ENSG00000055732	MCOLN3	1.39523	0.0204872	0.185967
ENSG00000169750	RAC3	-2.99847	0.0205416	0.186314
ENSG00000183019	MCEMP1	-1.54001	0.0205559	0.186314
ENSG00000151338	MIPOL1	1.09987	0.0205647	0.186314
ENSG00000132017	DCAF15	-1.38859	0.0206008	0.18646
ENSG00000163884	KLF15	2.29292	0.0206071	0.18646
ENSG00000168118	RAB4A	-1.26168	0.0207117	0.187287
ENSG00000259330	INAFM2	-1.45422	0.0208419	0.188133
ENSG00000177105	RHOG	-1.2317	0.0208737	0.188133
ENSG00000152242	C18orf25	0.863327	0.0208685	0.188133
ENSG00000185055	EFCAB10	1.01077	0.0208845	0.188133
ENSG00000146842	TMEM209	1.13467	0.0208577	0.188133
ENSG00000008311	AASS	1.39018	0.0208244	0.188133
ENSG00000091640	SPAG7	-0.748145	0.0209158	0.188295
ENSG00000174840	PDE12	0.828309	0.0209638	0.188608
ENSG00000196126	HLA-DRB1	-1.42022	0.0209944	0.188742
ENSG00000130775	THEMIS2	-1.25794	0.0210053	0.188742
ENSG00000204805	AL391987.2	-2.54591	0.0210572	0.18909
ENSG00000166272	WBP1L	-1.15633	0.0210847	0.189099
ENSG00000145241	CENPC	1.22887	0.0210933	0.189099
ENSG00000113761	ZNF346	1.46499	0.0210982	0.189099
ENSG00000160877	NACC1	-1.23611	0.0211561	0.189306
ENSG00000105854	PON2	1.77833	0.0211612	0.189306
ENSG00000197408	CYP2B6	2.40736	0.0211531	0.189306
ENSG00000185669	SNAI3	-1.61692	0.0211796	0.189352
ENSG00000169564	PCBP1	-1.28655	0.0212127	0.189528
ENSG00000135480	KRT7	1.73048	0.0212429	0.18968
ENSG00000103647	CORO2B	2.88288	0.0212616	0.189727
ENSG00000166278	C2	-1.24615	0.0213235	0.190082
ENSG00000105388	CEACAM5	2.20847	0.0213281	0.190082
ENSG00000104974	LILRA1	-1.46347	0.0213608	0.190188
ENSG00000119326	CTNNAL1	1.58048	0.0213667	0.190188
ENSG00000283809	AC007326.4	1.10039	0.0213994	0.190251
ENSG00000064309	CDON	1.39218	0.021414	0.190251
ENSG00000135338	LCA5	2.01515	0.021402	0.190251
ENSG00000080345	RIF1	1.13363	0.0214508	0.190459
ENSG00000213719	CLIC1	-1.02947	0.0214993	0.1906
ENSG00000160014	CALM3	-1.02145	0.0215068	0.1906
ENSG00000221926	TRIM16	1.27941	0.0214803	0.1906
ENSG00000116273	PHF13	-1.49234	0.0215469	0.190836
ENSG00000185156	MFSD6L	-2.19181	0.0216102	0.191278
ENSG00000130222	GADD45G	-2.16394	0.0216834	0.191569
ENSG00000266714	MYO15B	-1.63919	0.0216796	0.191569
ENSG00000137819	PAQR5	-1.63232	0.021773	0.191569
ENSG00000163393	SLC22A15	-1.48528	0.0217552	0.191569
ENSG00000095906	NUBP2	-1.19408	0.0217556	0.191569
ENSG00000137161	CNPY3	-1.16407	0.0218047	0.191569
ENSG00000171777	RASGRP4	-1.16189	0.0217469	0.191569
ENSG00000170160	CCDC144A	0.989448	0.0217771	0.191569
ENSG00000074621	SLC24A1	1.13583	0.0217988	0.191569
ENSG00000122417	ODF2L	1.17241	0.0217063	0.191569
ENSG00000132849	PATJ	1.48067	0.0217253	0.191569
ENSG00000196381	ZNF781	2.5382	0.0217912	0.191569
ENSG00000103496	STX4	-1.13396	0.0218314	0.191579
ENSG00000049759	NEDD4L	1.18407	0.0218414	0.191579
ENSG00000079263	SP140	1.29112	0.0218462	0.191579
ENSG00000105290	APLP1	-2.1762	0.0218875	0.191822
ENSG00000170075	GPR37L1	-1.42894	0.0219555	0.192182
ENSG00000146066	HIGD2A	-0.95655	0.0219421	0.192182
ENSG00000164880	INTS1	-1.2416	0.0219785	0.192265
ENSG00000203910	C1orf146	-2.54356	0.0220302	0.192598
ENSG00000185803	SLC52A2	-1.53815	0.0220566	0.192711
ENSG00000103044	HAS3	-2.24733	0.0220891	0.192728
ENSG00000055070	SZRD1	-0.865827	0.0220739	0.192728
ENSG00000123472	ATPAF1	1.08122	0.0220993	0.192728
ENSG00000175938	ORAI3	-1.16334	0.0222075	0.193554
ENSG00000067365	METTL22	-1.1848	0.0222401	0.1936
ENSG00000112576	CCND3	-0.932076	0.0222379	0.1936
ENSG00000121691	CAT	-1.56481	0.0223337	0.194094
ENSG00000178573	MAF	-1.31272	0.0223193	0.194094
ENSG00000101474	APMAP	-1.12125	0.0223378	0.194094
ENSG00000105808	RASA4	-1.54175	0.0223765	0.194247
ENSG00000102125	TAZ	-1.02289	0.0223826	0.194247
ENSG00000174450	GOLGA6L2	-2.77889	0.0224548	0.194754
ENSG00000169375	SIN3A	1.01265	0.0225207	0.194908
ENSG00000135597	REPS1	1.06376	0.022504	0.194908
ENSG00000135148	TRAFD1	1.29179	0.0225273	0.194908
ENSG00000181104	F2R	2.50184	0.0224873	0.194908
ENSG00000185920	PTCH1	1.59615	0.0225686	0.195028
ENSG00000162694	EXTL2	1.7161	0.022555	0.195028
ENSG00000002933	TMEM176A	-1.53435	0.0226059	0.195071
ENSG00000138111	MFSD13A	-1.20594	0.0226523	0.195071
ENSG00000089682	RBM41	1.13564	0.0226172	0.195071
ENSG00000123737	EXOSC9	1.30916	0.0226524	0.195071
ENSG00000152894	PTPRK	1.65944	0.0226559	0.195071
ENSG00000133740	E2F5	1.72302	0.0225887	0.195071
ENSG00000163535	SGO2	-1.66639	0.0226698	0.195073
ENSG00000108639	SYNGR2	-0.926872	0.0226917	0.195143
ENSG00000109099	PMP22	-1.64009	0.0227873	0.195847
ENSG00000166578	IQCD	1.62725	0.0228011	0.195847
ENSG00000154639	CXADR	1.44753	0.0228367	0.196034
ENSG00000113851	CRBN	-1.30576	0.0228588	0.196106
ENSG00000136514	RTP4	2.63368	0.0229659	0.196906
ENSG00000077232	DNAJC10	1.21338	0.0229906	0.196999
ENSG00000166816	LDHD	-2.14173	0.02302	0.197014
ENSG00000091490	SEL1L3	1.10585	0.0230143	0.197014
ENSG00000072071	ADGRL1	-1.36538	0.0230755	0.197133
ENSG00000066651	TRMT11	1.30291	0.0230688	0.197133
ENSG00000114859	CLCN2	1.45102	0.0230744	0.197133
ENSG00000105711	SCN1B	1.75426	0.023122	0.197411
ENSG00000102595	UGGT2	1.07015	0.0231825	0.19769
ENSG00000228253	MT-ATP8	1.9035	0.0231689	0.19769
ENSG00000257017	HP	-1.69732	0.0232759	0.198368
ENSG00000038945	MSR1	-1.65512	0.023316	0.198591
ENSG00000183087	GAS6	-1.83862	0.0233495	0.198757
ENSG00000204388	HSPA1B	-1.57599	0.0233663	0.198781
ENSG00000181924	COA4	-1.0508	0.0233898	0.198862
ENSG00000142544	CTU1	-1.81702	0.0234519	0.199152
ENSG00000135838	NPL	-1.19622	0.0234483	0.199152
ENSG00000121486	TRMT1L	1.41866	0.0235097	0.199523
ENSG00000170027	YWHAG	-1.03561	0.023529	0.199569
ENSG00000177409	SAMD9L	1.65135	0.0235941	0.200001
ENSG00000178567	EPM2AIP1	1.33646	0.0236279	0.200169
ENSG00000204482	LST1	-1.8713	0.0237063	0.200713
ENSG00000132514	CLEC10A	-2.20966	0.0238479	0.201725
ENSG00000075618	FSCN1	-1.61848	0.0238542	0.201725
ENSG00000084112	SSH1	-0.852595	0.0238717	0.201753
ENSG00000131351	HAUS8	-0.895822	0.0239045	0.201791
ENSG00000178694	NSUN3	0.900971	0.0238981	0.201791
ENSG00000259431	THTPA	1.89609	0.0239512	0.202065
ENSG00000103266	STUB1	-1.35348	0.023979	0.202146
ENSG00000115109	EPB41L5	1.63806	0.0239892	0.202146
ENSG00000072415	MPP5	0.999747	0.0240063	0.202171
ENSG00000110876	SELPLG	-1.0583	0.0240878	0.202662
ENSG00000103067	ESRP2	1.50277	0.0240932	0.202662
ENSG00000213020	ZNF611	-1.11287	0.0241445	0.202848
ENSG00000171681	ATF7IP	0.980417	0.0241489	0.202848
ENSG00000186409	CCDC30	1.09838	0.024158	0.202848
ENSG00000119401	TRIM32	1.4259	0.0241896	0.202993
ENSG00000124104	SNX21	-1.5346	0.0242301	0.203163
ENSG00000070540	WIPI1	-0.756641	0.0242384	0.203163
ENSG00000141741	MIEN1	-1.15765	0.0242829	0.20337
ENSG00000124782	RREB1	-0.822015	0.0242917	0.20337
ENSG00000107105	ELAVL2	-2.29956	0.0243256	0.203414
ENSG00000102030	NAA10	-0.969642	0.0243118	0.203414
ENSG00000140464	PML	1.25129	0.024416	0.20405
ENSG00000100596	SPTLC2	1.5813	0.0244561	0.204265
ENSG00000138107	ACTR1A	-0.763252	0.0245418	0.204622
ENSG00000243910	TUBA4B	1.54051	0.0245183	0.204622
ENSG00000151612	ZNF827	2.18545	0.0245419	0.204622
ENSG00000198915	RASGEF1A	-1.32371	0.0245909	0.204909
ENSG00000125970	RALY	-1.02359	0.0246324	0.205051
ENSG00000138036	DYNC2LI1	0.89693	0.0246511	0.205051
ENSG00000100218	RSPH14	2.41917	0.024649	0.205051
ENSG00000136888	ATP6V1G1	-1.37242	0.0246744	0.205125
ENSG00000203857	HSD3B1	-2.84359	0.0247718	0.205356
ENSG00000162641	AKNAD1	-2.6348	0.0247892	0.205356
ENSG00000213999	MEF2B	-1.7715	0.0247506	0.205356
ENSG00000165527	ARF6	-1.01451	0.0247202	0.205356
ENSG00000122482	ZNF644	1.13637	0.0247764	0.205356
ENSG00000101448	EPPIN	1.23448	0.0247719	0.205356
ENSG00000139618	BRCA2	1.39953	0.0248033	0.205356
ENSG00000147050	KDM6A	1.04307	0.0248217	0.205389
ENSG00000076706	MCAM	-1.58162	0.0248413	0.205432
ENSG00000162601	MYSM1	1.45465	0.0248596	0.205464
ENSG00000182621	PLCB1	1.20632	0.0248746	0.205468
ENSG00000103202	NME4	-1.41161	0.0249105	0.205491
ENSG00000142347	MYO1F	-1.07076	0.0249207	0.205491
ENSG00000120885	CLU	1.66515	0.0249172	0.205491
ENSG00000158714	SLAMF8	-1.65999	0.0249642	0.205505
ENSG00000173442	EHBP1L1	-1.43207	0.0249598	0.205505
ENSG00000131748	STARD3	-1.22772	0.0249658	0.205505
ENSG00000161664	ASB16	-1.81187	0.0249825	0.205524
ENSG00000107140	TESK1	-1.44322	0.0250326	0.205698
ENSG00000177692	DNAJC28	-1.43259	0.0250318	0.205698
ENSG00000124140	SLC12A5	-1.55402	0.0250653	0.205848
ENSG00000157765	SLC34A2	1.77257	0.025087	0.205859
ENSG00000137731	FXYD2	2.22809	0.0250956	0.205859
ENSG00000186010	NDUFA13	-1.30657	0.0251829	0.206341
ENSG00000103502	CDIPT	-1.02308	0.0251833	0.206341
ENSG00000240682	ISY1	-1.28454	0.0252289	0.206387
ENSG00000139718	SETD1B	-1.17058	0.0252325	0.206387
ENSG00000198039	ZNF273	1.08358	0.0252087	0.206387
ENSG00000164944	VIRMA	0.860759	0.0252833	0.206565
ENSG00000137673	MMP7	1.61867	0.0252712	0.206565
ENSG00000077092	RARB	1.81126	0.0253116	0.206677
ENSG00000113649	TCERG1	1.27319	0.0255411	0.208312
ENSG00000151917	BEND6	1.53523	0.0255401	0.208312
ENSG00000137269	LRRC1	1.26762	0.0255658	0.208394
ENSG00000116001	TIA1	1.62427	0.0256129	0.208659
ENSG00000072818	ACAP1	-1.00245	0.0256434	0.208788
ENSG00000175198	PCCA	1.12522	0.0256738	0.208915
ENSG00000101773	RBBP8	1.35977	0.025706	0.209057
ENSG00000184270	H2AC21	-1.69786	0.0257426	0.209236
ENSG00000121680	PEX16	-1.17927	0.0257685	0.209327
ENSG00000149503	INCENP	-1.49014	0.025818	0.20949
ENSG00000234511	C5orf58	1.82588	0.0258124	0.20949
ENSG00000197136	PCNX3	-1.4541	0.0258466	0.209602
ENSG00000186111	PIP5K1C	-1.35292	0.0258645	0.209628
ENSG00000169189	NSMCE1	-0.739546	0.0259029	0.209819
ENSG00000118420	UBE3D	1.17109	0.0259248	0.209878
ENSG00000175390	EIF3F	-1.34042	0.0259758	0.209932
ENSG00000143862	ARL8A	-1.08547	0.0259644	0.209932
ENSG00000172531	PPP1CA	-1.05777	0.0259528	0.209932
ENSG00000077942	FBLN1	0.992415	0.0260218	0.210184
ENSG00000175130	MARCKSL1	-0.922522	0.0261224	0.210877
ENSG00000204435	CSNK2B	-0.964605	0.0261824	0.211134
ENSG00000109689	STIM2	0.942389	0.0261839	0.211134
ENSG00000137496	IL18BP	-1.49919	0.0262551	0.211272
ENSG00000164199	ADGRV1	0.847237	0.0262604	0.211272
ENSG00000103021	CCDC113	1.50814	0.0262411	0.211272
ENSG00000134909	ARHGAP32	1.52966	0.0262541	0.211272
ENSG00000254999	BRK1	-1.19935	0.0263319	0.211727
ENSG00000184557	SOCS3	-1.40123	0.0265413	0.21329
ENSG00000103550	KNOP1	-0.955996	0.0265665	0.213372
ENSG00000013810	TACC3	-1.35534	0.0266345	0.213716
ENSG00000165868	HSPA12A	1.13269	0.0266394	0.213716
ENSG00000116809	ZBTB17	-1.14548	0.0267107	0.213806
ENSG00000177971	IMP3	-0.896227	0.0266959	0.213806
ENSG00000026950	BTN3A1	1.01295	0.0266825	0.213806
ENSG00000198553	KCNRG	1.0293	0.0266755	0.213806
ENSG00000112511	PHF1	-1.11921	0.0267518	0.214014
ENSG00000162889	MAPKAPK2	-0.857499	0.0268553	0.214721
ENSG00000023909	GCLM	-1.09937	0.0268877	0.21486
ENSG00000074800	ENO1	-1.0301	0.0269291	0.214997
ENSG00000156042	CFAP70	1.38454	0.0269351	0.214997
ENSG00000104805	NUCB1	-1.00242	0.026986	0.215283
ENSG00000112343	TRIM38	0.97498	0.0271612	0.216558
ENSG00000134444	RELCH	0.962965	0.0271906	0.216672
ENSG00000108176	DNAJC12	1.77951	0.0272157	0.21675
ENSG00000184922	FMNL1	-0.937265	0.0272473	0.21687
ENSG00000129422	MTUS1	1.52477	0.0272612	0.21687
ENSG00000118729	CASQ2	2.91173	0.0272772	0.216876
ENSG00000162704	ARPC5	-1.74928	0.0273139	0.217046
ENSG00000167261	DPEP2	-1.1232	0.0273545	0.217126
ENSG00000162139	NEU3	-1.04605	0.0273489	0.217126
ENSG00000141644	MBD1	-1.11739	0.0273934	0.21721
ENSG00000138180	CEP55	2.15194	0.0273956	0.21721
ENSG00000128891	CCDC32	0.927996	0.0274281	0.217261
ENSG00000052841	TTC17	0.993107	0.0274592	0.217261
ENSG00000134352	IL6ST	1.51585	0.0274631	0.217261
ENSG00000231887	PRH1	2.22167	0.0274393	0.217261
ENSG00000166111	SVOP	-2.36428	0.0275353	0.217278
ENSG00000248098	BCKDHA	-1.55421	0.0275188	0.217278
ENSG00000140990	NDUFB10	-1.23882	0.0275081	0.217278
ENSG00000157578	LCA5L	1.23555	0.0275417	0.217278
ENSG00000165309	ARMC3	1.85366	0.0274843	0.217278
ENSG00000126005	MMP24OS	-1.05308	0.0276002	0.217395
ENSG00000163935	SFMBT1	-0.979372	0.0275881	0.217395
ENSG00000066322	ELOVL1	-0.885548	0.0276023	0.217395
ENSG00000284956	AC107959.5	-3.26242	0.0276901	0.217418
ENSG00000157152	SYN2	-2.18816	0.0276822	0.217418
ENSG00000168701	TMEM208	-1.48164	0.027685	0.217418
ENSG00000149499	EML3	-1.10606	0.0276852	0.217418
ENSG00000188092	GPR89B	1.52108	0.0276879	0.217418
ENSG00000175664	TEX26	2.04753	0.0276969	0.217418
ENSG00000130363	RSPH3	1.19629	0.0277152	0.217441
ENSG00000198858	R3HDM4	-1.11482	0.0277662	0.217721
ENSG00000211584	SLC48A1	-0.959609	0.0278223	0.217921
ENSG00000241973	PI4KA	-0.926618	0.027818	0.217921
ENSG00000108588	CCDC47	-0.761817	0.0278594	0.218053
ENSG00000028203	VEZT	0.981171	0.0279158	0.218053
ENSG00000196417	ZNF765	1.08916	0.0279089	0.218053
ENSG00000105849	TWISTNB	1.86031	0.0278967	0.218053
ENSG00000134258	VTCN1	2.16157	0.0278767	0.218053
ENSG00000103005	USB1	-0.927927	0.0280234	0.218533
ENSG00000100605	ITPK1	-0.761841	0.0280101	0.218533
ENSG00000163644	PPM1K	0.914371	0.0280074	0.218533
ENSG00000187796	CARD9	-2.1812	0.0280747	0.218613
ENSG00000168067	MAP4K2	-1.41686	0.0280985	0.218613
ENSG00000148400	NOTCH1	-1.34781	0.028116	0.218613
ENSG00000125458	NT5C	-0.988068	0.0281258	0.218613
ENSG00000124588	NQO2	-0.933664	0.0280816	0.218613
ENSG00000164989	CCDC171	1.25279	0.0280492	0.218613
ENSG00000104897	SF3A2	-1.18806	0.0281446	0.21863
ENSG00000013523	ANGEL1	-1.07928	0.0281742	0.21863
ENSG00000123219	CENPK	0.714845	0.0281702	0.21863
ENSG00000143126	CELSR2	2.05913	0.028238	0.219006
ENSG00000238227	TMEM250	-1.37892	0.0282703	0.219137
ENSG00000177054	ZDHHC13	0.944635	0.0283239	0.219433
ENSG00000105655	ISYNA1	1.34094	0.0283473	0.219495
ENSG00000100266	PACSIN2	-1.11517	0.0283892	0.2197
ENSG00000159921	GNE	0.983718	0.028417	0.219795
ENSG00000101255	TRIB3	-1.55905	0.028437	0.21983
ENSG00000092295	TGM1	-1.50131	0.028561	0.21986
ENSG00000101084	RAB5IF	-1.17015	0.0285645	0.21986
ENSG00000135503	ACVR1B	-1.1664	0.0285475	0.21986
ENSG00000059804	SLC2A3	-1.07189	0.0285426	0.21986
ENSG00000187954	CYHR1	-1.06651	0.0285111	0.21986
ENSG00000163811	WDR43	0.937941	0.0285482	0.21986
ENSG00000162999	DUSP19	1.3156	0.0285506	0.21986
ENSG00000151023	ENKUR	1.73503	0.0284792	0.21986
ENSG00000121644	DESI2	-1.04312	0.0286855	0.220672
ENSG00000185347	TEDC1	-1.94766	0.028761	0.220765
ENSG00000153071	DAB2	-1.03141	0.0287742	0.220765
ENSG00000079277	MKNK1	-1.03071	0.0287454	0.220765
ENSG00000154222	CC2D1B	-1.02526	0.0287982	0.220765
ENSG00000163659	TIPARP	1.05826	0.0288062	0.220765
ENSG00000198087	CD2AP	1.36252	0.0287407	0.220765
ENSG00000100196	KDELR3	1.41053	0.0287787	0.220765
ENSG00000140450	ARRDC4	-1.27248	0.0288259	0.220797
ENSG00000170468	RIOX1	-1.06173	0.0288998	0.221244
ENSG00000142039	CCDC97	-1.06752	0.0289392	0.221253
ENSG00000145284	SCD5	0.995789	0.0289263	0.221253
ENSG00000124813	RUNX2	1.21477	0.0289476	0.221253
ENSG00000157873	TNFRSF14	-1.58751	0.0289898	0.221456
ENSG00000261796	ISY1-RAB43	-4.97205	0.0290669	0.221808
ENSG00000186468	RPS23	-1.75083	0.0290826	0.221808
ENSG00000100036	SLC35E4	-1.49185	0.0290822	0.221808
ENSG00000244274	DBNDD2	-1.38044	0.0291114	0.221908
ENSG00000107863	ARHGAP21	1.01196	0.0291286	0.22192
ENSG00000239264	TXNDC5	1.23317	0.0292043	0.222378
ENSG00000076513	ANKRD13A	0.973729	0.0292452	0.22257
ENSG00000115963	RND3	1.4949	0.0293091	0.222937
ENSG00000114805	PLCH1	1.80054	0.0293356	0.22302
ENSG00000053918	KCNQ1	-0.863833	0.0294822	0.223758
ENSG00000172766	NAA16	1.07023	0.0294957	0.223758
ENSG00000070882	OSBPL3	1.09751	0.0294809	0.223758
ENSG00000254469	AP002495.1	1.53961	0.0294754	0.223758
ENSG00000158321	AUTS2	1.33313	0.029517	0.2238
ENSG00000101665	SMAD7	-1.11442	0.0295353	0.22382
ENSG00000089091	DZANK1	1.19694	0.0295635	0.223914
ENSG00000107669	ATE1	1.75841	0.0295821	0.223936
ENSG00000213066	FGFR1OP	0.971945	0.0296273	0.224159
ENSG00000106484	MEST	2.63629	0.0296767	0.224413
ENSG00000204272	NBDY	-1.30552	0.0298032	0.224821
ENSG00000180509	KCNE1	-1.03942	0.029751	0.224821
ENSG00000126012	KDM5C	-0.831214	0.0298181	0.224821
ENSG00000130703	OSBPL2	-0.765408	0.0298354	0.224821
ENSG00000164117	FBXO8	0.94563	0.0297765	0.224821
ENSG00000168038	ULK4	1.0939	0.0298413	0.224821
ENSG00000001084	GCLC	1.15137	0.0298059	0.224821
ENSG00000136950	ARPC5L	-1.14974	0.0298775	0.224975
ENSG00000163785	RYK	1.29882	0.0299159	0.225145
ENSG00000137824	RMDN3	-1.41362	0.0299595	0.225354
ENSG00000132510	KDM6B	-1.35316	0.0299811	0.225397
ENSG00000177556	ATOX1	-1.19457	0.0300476	0.225777
ENSG00000198954	KIFBP	0.927875	0.0301342	0.226309
ENSG00000005059	MCUB	-1.2456	0.0301794	0.226346
ENSG00000124762	CDKN1A	-0.962849	0.0301868	0.226346
ENSG00000146038	DCDC2	2.20978	0.0301829	0.226346
ENSG00000173991	TCAP	-2.98696	0.0302379	0.226471
ENSG00000055044	NOP58	1.27318	0.030249	0.226471
ENSG00000128833	MYO5C	1.52619	0.0302514	0.226471
ENSG00000151575	TEX9	1.21254	0.0302702	0.226493
ENSG00000115761	NOL10	1.35595	0.030288	0.226504
ENSG00000204193	TXNDC8	2.87843	0.0303036	0.226504
ENSG00000136444	RSAD1	-1.33386	0.0303233	0.226533
ENSG00000099194	SCD	-1.52168	0.0304193	0.226893
ENSG00000165410	CFL2	1.15679	0.0304135	0.226893
ENSG00000215695	RSC1A1	2.52611	0.0303949	0.226893
ENSG00000179085	DPM3	-1.49852	0.0305255	0.227327
ENSG00000171180	OR2M4	1.12298	0.0305008	0.227327
ENSG00000144063	MALL	1.51969	0.0305221	0.227327
ENSG00000260238	PMF1-BGLAP	2.04212	0.030556	0.227435
ENSG00000092929	UNC13D	-1.20171	0.0306141	0.227748
ENSG00000167964	RAB26	-1.87977	0.0306607	0.227973
ENSG00000106153	CHCHD2	-1.14895	0.0306764	0.227973
ENSG00000133401	PDZD2	1.40917	0.0307158	0.228147
ENSG00000175040	CHST2	-1.17627	0.0308213	0.228453
ENSG00000197852	INKA2	-0.845193	0.0308184	0.228453
ENSG00000173950	XXYLT1	1.30038	0.0308168	0.228453
ENSG00000134202	GSTM3	1.30879	0.0307928	0.228453
ENSG00000173545	ZNF622	-1.03219	0.0308465	0.228521
ENSG00000178789	CD300LB	-1.11626	0.0308711	0.228584
ENSG00000106819	ASPN	1.73655	0.030911	0.228761
ENSG00000163221	S100A12	-2.88745	0.0309458	0.228899
ENSG00000116120	FARSB	1.16818	0.0310068	0.22917
ENSG00000099204	ABLIM1	1.76965	0.0310146	0.22917
ENSG00000110628	SLC22A18	-1.16342	0.0310705	0.22937
ENSG00000126803	HSPA2	1.28531	0.031074	0.22937
ENSG00000244405	ETV5	-1.43097	0.0311104	0.22952
ENSG00000132467	UTP3	-1.1573	0.0311298	0.229544
ENSG00000182118	FAM89A	-2.08663	0.0312577	0.229895
ENSG00000176182	MYPOP	-1.61667	0.0313185	0.229895
ENSG00000130748	TMEM160	-1.553	0.0313451	0.229895
ENSG00000126351	THRA	-1.54482	0.0312058	0.229895
ENSG00000137309	HMGA1	-1.16067	0.0313581	0.229895
ENSG00000162959	MEMO1	-1.01431	0.0313436	0.229895
ENSG00000153107	ANAPC1	0.73558	0.0313252	0.229895
ENSG00000154124	OTULIN	0.986742	0.0313554	0.229895
ENSG00000162664	ZNF326	1.27689	0.0312528	0.229895
ENSG00000069667	RORA	1.3864	0.0313714	0.229895
ENSG00000185860	CCDC190	1.6304	0.0313302	0.229895
ENSG00000006025	OSBPL7	1.98026	0.0312907	0.229895
ENSG00000162591	MEGF6	-1.98278	0.0314261	0.230178
ENSG00000108559	NUP88	1.07999	0.0314987	0.230235
ENSG00000182923	CEP63	1.09045	0.0314641	0.230235
ENSG00000170417	TMEM182	1.18652	0.0314836	0.230235
ENSG00000168491	CCDC110	2.67324	0.0314988	0.230235
ENSG00000119125	GDA	1.24522	0.0315515	0.230502
ENSG00000143811	PYCR2	-1.25468	0.0316016	0.230631
ENSG00000234828	IQCM	1.54633	0.0315935	0.230631
ENSG00000163734	CXCL3	-1.46871	0.0317092	0.231051
ENSG00000158156	XKR8	-1.27835	0.0317344	0.231051
ENSG00000143851	PTPN7	-1.07117	0.031697	0.231051
ENSG00000118307	CASC1	1.51475	0.0316846	0.231051
ENSG00000115380	EFEMP1	1.97767	0.0317403	0.231051
ENSG00000180185	FAHD1	-1.03191	0.0318028	0.231388
ENSG00000136531	SCN2A	1.49483	0.0318263	0.23144
ENSG00000135976	ANKRD36	1.40261	0.0318473	0.231475
ENSG00000189171	S100A13	-1.63104	0.0318636	0.231475
ENSG00000263874	LINC00672	1.00699	0.0319221	0.231545
ENSG00000100100	PIK3IP1	1.094	0.031909	0.231545
ENSG00000124571	XPO5	1.30962	0.0319125	0.231545
ENSG00000169994	MYO7B	-1.36584	0.0319452	0.231595
ENSG00000204209	DAXX	-0.925634	0.0319818	0.231624
ENSG00000162409	PRKAA2	1.78805	0.0319756	0.231624
ENSG00000071626	DAZAP1	-1.04481	0.0320523	0.23178
ENSG00000130803	ZNF317	1.10622	0.0320386	0.23178
ENSG00000094963	FMO2	1.92622	0.0320241	0.23178
ENSG00000198933	TBKBP1	-1.47126	0.0321671	0.232071
ENSG00000110880	CORO1C	-1.13764	0.0321998	0.232071
ENSG00000082781	ITGB5	-1.06818	0.0322067	0.232071
ENSG00000242220	TCP10L	1.03633	0.0321695	0.232071
ENSG00000169604	ANTXR1	1.23083	0.0321713	0.232071
ENSG00000082458	DLG3	1.37312	0.0321412	0.232071
ENSG00000243232	PCDHAC2	2.29755	0.0321843	0.232071
ENSG00000157514	TSC22D3	-1.36252	0.032278	0.232231
ENSG00000086848	ALG9	0.79479	0.032246	0.232231
ENSG00000138735	PDE5A	1.58821	0.0322714	0.232231
ENSG00000138593	SECISBP2L	0.994069	0.0323232	0.232394
ENSG00000243649	CFB	1.00042	0.0323332	0.232394
ENSG00000167196	FBXO22	1.17226	0.0324039	0.232682
ENSG00000156587	UBE2L6	1.2423	0.032406	0.232682
ENSG00000115286	NDUFS7	-1.06152	0.0324577	0.232936
ENSG00000126821	SGPP1	-1.73304	0.0325329	0.232963
ENSG00000176903	PNMA1	-1.19574	0.0325021	0.232963
ENSG00000044574	HSPA5	-1.12465	0.0325597	0.232963
ENSG00000110906	KCTD10	-0.779539	0.0325135	0.232963
ENSG00000282246	AL157392.5	1.10826	0.0325597	0.232963
ENSG00000133742	CA1	1.35562	0.0325479	0.232963
ENSG00000141867	BRD4	-0.90587	0.0325816	0.233002
ENSG00000168159	RNF187	-1.37259	0.0326462	0.233346
ENSG00000268350	FAM156A	-1.54271	0.0326627	0.233347
ENSG00000166526	ZNF3	0.846661	0.0327373	0.233699
ENSG00000106069	CHN2	1.35901	0.0327448	0.233699
ENSG00000177854	TMEM187	-1.66472	0.0327809	0.233839
ENSG00000178075	GRAMD1C	1.03766	0.0328931	0.234522
ENSG00000051180	RAD51	-1.8403	0.0329757	0.234879
ENSG00000140264	SERF2	-0.948218	0.0329761	0.234879
ENSG00000050820	BCAR1	-1.23264	0.0330287	0.235018
ENSG00000134398	AC008870.1	1.72454	0.033018	0.235018
ENSG00000183617	MRPL54	-1.58418	0.0330717	0.235194
ENSG00000206072	SERPINB11	2.55042	0.0330866	0.235194
ENSG00000185222	TCEAL9	-1.82092	0.0331031	0.235194
ENSG00000129566	TEP1	-1.09957	0.0331839	0.235223
ENSG00000039650	PNKP	-1.03864	0.0331775	0.235223
ENSG00000182568	SATB1	0.776534	0.0331668	0.235223
ENSG00000104313	EYA1	1.47739	0.0331898	0.235223
ENSG00000145113	MUC4	1.86962	0.0331352	0.235223
ENSG00000174469	CNTNAP2	1.09341	0.033251	0.235539
ENSG00000107872	FBXL15	-1.68095	0.0333753	0.236184
ENSG00000179295	PTPN11	0.852976	0.033365	0.236184
ENSG00000125434	SLC25A35	1.60413	0.033506	0.236991
ENSG00000136717	BIN1	-1.53437	0.0335615	0.237266
ENSG00000182578	CSF1R	-1.47802	0.0336015	0.237309
ENSG00000105643	ARRDC2	-1.40354	0.0336346	0.237309
ENSG00000167394	ZNF668	-1.30301	0.0336511	0.237309
ENSG00000186472	PCLO	1.66865	0.0335941	0.237309
ENSG00000286094	AC026740.3	2.58445	0.0336475	0.237309
ENSG00000111348	ARHGDIB	-1.33585	0.0338153	0.238349
ENSG00000151553	FAM160B1	-1.15781	0.0338557	0.2384
ENSG00000205808	PLPP6	1.16012	0.033856	0.2384
ENSG00000176532	PRR15	1.78277	0.0339086	0.238652
ENSG00000198805	PNP	-1.23649	0.0339498	0.238824
ENSG00000086544	ITPKC	-1.1619	0.0339708	0.238854
ENSG00000151773	CCDC122	0.99156	0.0339913	0.238879
ENSG00000100462	PRMT5	1.18066	0.0341103	0.239598
ENSG00000198517	MAFK	-1.14457	0.0341462	0.239731
ENSG00000134970	TMED7	-0.997292	0.0341817	0.239862
ENSG00000172081	MOB3A	-1.05829	0.0342239	0.24004
ENSG00000188659	SAXO2	1.77484	0.0342567	0.240152
ENSG00000081177	EXD2	1.15901	0.0343437	0.240642
ENSG00000096654	ZNF184	1.77691	0.034436	0.241171
ENSG00000177954	RPS27	-1.78909	0.034512	0.241332
ENSG00000167202	TBC1D2B	-0.891131	0.0344823	0.241332
ENSG00000155393	HEATR3	-0.788227	0.0345268	0.241332
ENSG00000130165	ELOF1	-0.739224	0.0345096	0.241332
ENSG00000196074	SYCP2	1.82045	0.0345479	0.24136
ENSG00000124237	C20orf85	1.55758	0.0346246	0.241659
ENSG00000187753	C9orf153	2.42104	0.0346155	0.241659
ENSG00000092208	GEMIN2	-1.43325	0.0346952	0.242033
ENSG00000106803	SEC61B	-1.8167	0.0347796	0.242419
ENSG00000181827	RFX7	1.32884	0.0347847	0.242419
ENSG00000180089	TMEM86B	-2.22426	0.0348878	0.243019
ENSG00000196502	SULT1A1	-0.966491	0.0349088	0.243046
ENSG00000126947	ARMCX1	-1.39254	0.034981	0.243295
ENSG00000187742	SECISBP2	0.982136	0.0349829	0.243295
ENSG00000179841	AKAP5	1.08857	0.035013	0.243295
ENSG00000081923	ATP8B1	1.15452	0.0350097	0.243295
ENSG00000186847	KRT14	-2.7674	0.0350818	0.243471
ENSG00000105472	CLEC11A	-2.33306	0.0350781	0.243471
ENSG00000145390	USP53	0.988158	0.0351238	0.243471
ENSG00000169208	OR10G3	1.04345	0.0351071	0.243471
ENSG00000161798	AQP5	2.0922	0.0351216	0.243471
ENSG00000244754	N4BP2L2	1.08212	0.0351693	0.243556
ENSG00000198804	MT-CO1	1.18071	0.0351979	0.243556
ENSG00000134532	SOX5	1.44293	0.0352047	0.243556
ENSG00000164038	SLC9B2	1.84579	0.0351759	0.243556
ENSG00000173432	SAA1	-2.84216	0.0352293	0.243608
ENSG00000126062	TMEM115	-1.0317	0.0352642	0.243612
ENSG00000137962	ARHGAP29	1.06439	0.0352605	0.243612
ENSG00000102003	SYP	-1.32421	0.0353452	0.243988
ENSG00000047365	ARAP2	1.37462	0.0353529	0.243988
ENSG00000273749	CYFIP1	-0.950772	0.0353722	0.244003
ENSG00000196141	SPATS2L	1.32234	0.0354058	0.244116
ENSG00000123416	TUBA1B	-1.01348	0.0354965	0.244505
ENSG00000173068	BNC2	1.78027	0.0354825	0.244505
ENSG00000163932	PRKCD	-1.06589	0.0355195	0.244544
ENSG00000109736	MFSD10	-1.33217	0.0356505	0.245312
ENSG00000203485	INF2	-0.936553	0.0356654	0.245312
ENSG00000120217	CD274	1.6414	0.0357933	0.246072
ENSG00000166508	MCM7	0.863604	0.0358757	0.24652
ENSG00000108551	RASD1	-1.85256	0.0359564	0.246598
ENSG00000165457	FOLR2	-1.70819	0.0359339	0.246598
ENSG00000119965	C10orf88	-1.56585	0.0359344	0.246598
ENSG00000285749	AC097636.2	0.987564	0.0359443	0.246598
ENSG00000117174	ZNHIT6	1.07077	0.0359942	0.246738
ENSG00000139974	SLC38A6	0.803755	0.0360468	0.246742
ENSG00000130413	STK33	0.922744	0.0360456	0.246742
ENSG00000117528	ABCD3	1.23224	0.0360396	0.246742
ENSG00000120280	CXorf21	1.47767	0.0361014	0.246997
ENSG00000187021	PNLIPRP1	-1.91514	0.0361272	0.247055
ENSG00000152409	JMY	0.991713	0.0361531	0.247113
ENSG00000078699	CBFA2T2	-0.9191	0.0362139	0.247291
ENSG00000078114	NEBL	1.23343	0.0362071	0.247291
ENSG00000088038	CNOT3	-1.10862	0.0362715	0.247565
ENSG00000120899	PTK2B	-1.0271	0.0363066	0.247686
ENSG00000178425	NT5DC1	1.49007	0.0363513	0.247872
ENSG00000213366	GSTM2	0.855091	0.0363974	0.248067
ENSG00000197734	C14orf178	-1.27747	0.0365063	0.248572
ENSG00000147133	TAF1	0.790169	0.036496	0.248572
ENSG00000132952	USPL1	0.992248	0.0365271	0.248594
ENSG00000171561	OR2AT4	0.996296	0.0365515	0.248641
ENSG00000144306	SCRN3	0.789389	0.0365834	0.248739
ENSG00000100441	KHNYN	-0.961056	0.0366418	0.248905
ENSG00000128567	PODXL	1.46169	0.0366427	0.248905
ENSG00000141076	UTP4	1.10945	0.0368136	0.249946
ENSG00000156384	SFR1	1.27054	0.0368759	0.25013
ENSG00000100321	SYNGR1	2.45511	0.0368745	0.25013
ENSG00000198870	STKLD1	1.69544	0.0369513	0.250522
ENSG00000183091	NEB	1.24733	0.0370259	0.250908
ENSG00000251503	CENPS-CORT	-2.28961	0.0370641	0.250928
ENSG00000257103	LSM14A	-0.843837	0.0370622	0.250928
ENSG00000167302	TEPSIN	-1.37991	0.0370895	0.25098
ENSG00000145365	TIFA	1.52528	0.0372233	0.251766
ENSG00000173171	MTX1	-0.952246	0.0372756	0.252
ENSG00000114439	BBX	1.23909	0.0373173	0.252162
ENSG00000152463	OLAH	-1.53991	0.0373376	0.252179
ENSG00000259680	AC136428.1	2.78638	0.037382	0.252359
ENSG00000112312	GMNN	1.96373	0.037415	0.252463
ENSG00000100239	PPP6R2	-0.958461	0.0375369	0.252925
ENSG00000074935	TUBE1	0.856761	0.0375092	0.252925
ENSG00000152611	CAPSL	1.57477	0.0375364	0.252925
ENSG00000103510	KAT8	-0.684169	0.0375911	0.253171
ENSG00000024422	EHD2	1.66172	0.0376504	0.253335
ENSG00000198788	MUC2	1.91149	0.0376512	0.253335
ENSG00000141933	TPGS1	-1.09254	0.0377091	0.253605
ENSG00000126777	KTN1	1.04372	0.0377334	0.253649
ENSG00000087510	TFAP2C	1.62619	0.0377663	0.25375
ENSG00000158793	NIT1	-0.77223	0.0378029	0.253876
ENSG00000127666	TICAM1	-1.02956	0.0379015	0.254383
ENSG00000008083	JARID2	-1.02885	0.0379142	0.254383
ENSG00000108515	ENO3	-1.20138	0.0379814	0.254688
ENSG00000177885	GRB2	-0.802848	0.0379956	0.254688
ENSG00000111319	SCNN1A	1.58216	0.0380274	0.254782
ENSG00000168394	TAP1	1.0349	0.0381243	0.255311
ENSG00000184216	IRAK1	-1.15389	0.0381482	0.255351
ENSG00000169021	UQCRFS1	-1.01181	0.0381951	0.255544
ENSG00000118407	FILIP1	1.06409	0.0382286	0.255648
ENSG00000033122	LRRC7	2.47411	0.0382643	0.255767
ENSG00000167363	FN3K	-1.16002	0.0383424	0.255928
ENSG00000189007	ADAT2	1.2279	0.0383098	0.255928
ENSG00000148735	PLEKHS1	1.58836	0.0383254	0.255928
ENSG00000214212	C19orf38	-1.43498	0.0383693	0.255987
ENSG00000125691	RPL23	-1.65901	0.0384005	0.256075
ENSG00000168237	GLYCTK	-1.15618	0.0384342	0.25618
ENSG00000116209	TMEM59	0.726925	0.0384991	0.256493
ENSG00000176658	MYO1D	1.46826	0.0385589	0.25677
ENSG00000155926	SLA	-0.999308	0.0385814	0.2568
ENSG00000182983	ZNF662	1.04857	0.0386473	0.257118
ENSG00000167656	LY6D	2.37405	0.0387356	0.257585
ENSG00000198502	HLA-DRB5	-2.0165	0.0387889	0.25782
ENSG00000094914	AAAS	-1.31323	0.0389309	0.258642
ENSG00000276045	ORAI1	-1.00889	0.0390237	0.258965
ENSG00000171160	MORN4	1.29927	0.0390121	0.258965
ENSG00000110944	IL23A	1.54016	0.0390341	0.258965
ENSG00000123349	PFDN5	-1.24027	0.0391764	0.259184
ENSG00000167716	WDR81	-1.17612	0.0391742	0.259184
ENSG00000125447	GGA3	-0.99043	0.0391186	0.259184
ENSG00000123200	ZC3H13	0.821833	0.0391291	0.259184
ENSG00000074054	CLASP1	0.865956	0.0390999	0.259184
ENSG00000118492	ADGB	1.29678	0.0391411	0.259184
ENSG00000124749	COL21A1	2.08264	0.0391994	0.259215
ENSG00000100241	SBF1	-1.25989	0.0393091	0.259579
ENSG00000100412	ACO2	-1.01212	0.0392917	0.259579
ENSG00000157423	HYDIN	1.43285	0.0392845	0.259579
ENSG00000204020	LIPN	-1.8656	0.0393691	0.259734
ENSG00000120708	TGFBI	-1.2713	0.0393558	0.259734
ENSG00000135390	ATP5MC2	-0.981626	0.0394561	0.259988
ENSG00000164031	DNAJB14	0.922473	0.0394625	0.259988
ENSG00000102710	SUPT20H	1.12904	0.0394613	0.259988
ENSG00000116580	GON4L	0.750493	0.039496	0.260089
ENSG00000196247	ZNF107	-1.273	0.039535	0.260225
ENSG00000140718	FTO	1.10074	0.039564	0.260282
ENSG00000256223	ZNF10	1.43232	0.0395802	0.260282
ENSG00000173327	MAP3K11	-0.938269	0.0396327	0.260457
ENSG00000158286	RNF207	1.9862	0.0396436	0.260457
ENSG00000188483	IER5L	-1.71159	0.0396712	0.260461
ENSG00000139116	KIF21A	1.59935	0.0396807	0.260461
ENSG00000181634	TNFSF15	-1.88739	0.0397153	0.260498
ENSG00000094631	HDAC6	-0.804579	0.039723	0.260498
ENSG00000176715	ACSF3	-1.01922	0.039791	0.260584
ENSG00000060971	ACAA1	-0.779859	0.0397585	0.260584
ENSG00000150672	DLG2	2.09255	0.039782	0.260584
ENSG00000105287	PRKD2	-1.15358	0.0398104	0.260591
ENSG00000179981	TSHZ1	-1.21999	0.0399604	0.260613
ENSG00000125520	SLC2A4RG	-1.11536	0.0399593	0.260613
ENSG00000141551	CSNK1D	-1.0572	0.0399446	0.260613
ENSG00000142046	TMEM91	-1.04576	0.0399045	0.260613
ENSG00000140564	FURIN	-1.03498	0.0398378	0.260613
ENSG00000171763	SPATA5L1	1.10514	0.0398718	0.260613
ENSG00000088387	DOCK9	1.41541	0.0398727	0.260613
ENSG00000118113	MMP8	1.862	0.0399581	0.260613
ENSG00000188000	OR7D2	1.04004	0.0399802	0.260622
ENSG00000102858	MGRN1	-1.00074	0.0400952	0.261252
ENSG00000240972	MIF	-1.36427	0.0401324	0.261277
ENSG00000180776	ZDHHC20	-1.05951	0.0401357	0.261277
ENSG00000156026	MCU	0.862292	0.0402765	0.261721
ENSG00000168876	ANKRD49	0.884875	0.0402774	0.261721
ENSG00000222011	FAM185A	1.09162	0.0402714	0.261721
ENSG00000174944	P2RY14	2.32762	0.0402733	0.261721
ENSG00000162433	AK4	-1.50287	0.0403285	0.261721
ENSG00000169972	PUSL1	-1.30067	0.0403327	0.261721
ENSG00000130818	ZNF426	0.804223	0.0403163	0.261721
ENSG00000143344	RGL1	-1.32635	0.0403713	0.261852
ENSG00000177058	SLC38A9	-0.897241	0.0404077	0.261969
ENSG00000173914	RBM4B	1.06424	0.0404373	0.262041
ENSG00000228198	OR2M3	1.0545	0.040487	0.262244
ENSG00000108840	HDAC5	-1.35319	0.0405915	0.26263
ENSG00000135637	CCDC142	-0.990744	0.0405671	0.26263
ENSG00000155974	GRIP1	1.47056	0.040602	0.26263
ENSG00000041982	TNC	0.967905	0.0406403	0.262758
ENSG00000109686	SH3D19	1.27611	0.0406819	0.262907
ENSG00000011332	DPF1	1.53323	0.0407242	0.263061
ENSG00000215845	TSTD1	-1.64313	0.0408473	0.263544
ENSG00000140961	OSGIN1	-1.02655	0.0408545	0.263544
ENSG00000121446	RGSL1	1.46449	0.0408469	0.263544
ENSG00000198074	AKR1B10	1.69738	0.0408895	0.26365
ENSG00000270149	AL591806.4	-1.28883	0.0409089	0.263656
ENSG00000052749	RRP12	0.819366	0.0409352	0.263706
ENSG00000168653	NDUFS5	-1.39756	0.0409569	0.263726
ENSG00000144909	OSBPL11	-1.01852	0.0410297	0.264075
ENSG00000088682	COQ9	1.12498	0.0410778	0.264265
ENSG00000131188	PRR7	-1.26016	0.0411474	0.264354
ENSG00000135905	DOCK10	-1.06865	0.0411426	0.264354
ENSG00000186687	LYRM7	1.02603	0.0411159	0.264354
ENSG00000188060	RAB42	-1.18608	0.0411734	0.264402
ENSG00000047644	WWC3	-0.828143	0.0412247	0.264537
ENSG00000137942	FNBP1L	1.33187	0.0412316	0.264537
ENSG00000134049	IER3IP1	-1.01669	0.0413982	0.265419
ENSG00000151148	UBE3B	0.728354	0.0414064	0.265419
ENSG00000204389	HSPA1A	-1.44257	0.0414353	0.265476
ENSG00000285991	AL355312.6	1.21107	0.0414712	0.265476
ENSG00000163568	AIM2	1.69554	0.0414616	0.265476
ENSG00000114019	AMOTL2	1.6635	0.0415193	0.265663
ENSG00000107147	KCNT1	-2.34417	0.041605	0.266056
ENSG00000071575	TRIB2	1.3341	0.0416487	0.266056
ENSG00000197978	GOLGA6L9	1.42256	0.0416554	0.266056
ENSG00000196659	TTC30B	1.81503	0.0416193	0.266056
ENSG00000153832	FBXO36	1.45882	0.0416764	0.266071
ENSG00000166483	WEE1	1.44963	0.0417476	0.266405
ENSG00000261649	GOLGA6L7	-2.52103	0.041855	0.266493
ENSG00000137474	MYO7A	-1.48259	0.0418088	0.266493
ENSG00000118518	RNF146	-1.2229	0.0418468	0.266493
ENSG00000108561	C1QBP	-1.22075	0.0418131	0.266493
ENSG00000196961	AP2A1	-0.757977	0.0418275	0.266493
ENSG00000174231	PRPF8	0.635176	0.0420643	0.267706
ENSG00000127914	AKAP9	0.928378	0.0421103	0.267879
ENSG00000105516	DBP	-1.23124	0.0421356	0.26792
ENSG00000157895	C12orf43	0.686031	0.0422429	0.268263
ENSG00000131558	EXOC4	1.09641	0.042265	0.268263
ENSG00000106546	AHR	1.17252	0.0422619	0.268263
ENSG00000135373	EHF	1.62408	0.0422548	0.268263
ENSG00000083097	DOP1A	1.28066	0.0423031	0.268385
ENSG00000164291	ARSK	-1.7526	0.0426061	0.268393
ENSG00000249884	RNF103-CHMP3	-1.6166	0.0426919	0.268393
ENSG00000213203	GIMAP1	-1.57227	0.0426063	0.268393
ENSG00000101187	SLCO4A1	-1.52987	0.042333	0.268393
ENSG00000183067	IGSF5	-1.34119	0.0424806	0.268393
ENSG00000164751	PEX2	-1.20077	0.0426207	0.268393
ENSG00000262246	CORO7	-1.18006	0.0424909	0.268393
ENSG00000131143	COX4I1	-1.1437	0.0425378	0.268393
ENSG00000104774	MAN2B1	-0.88131	0.0425446	0.268393
ENSG00000174574	AKIRIN1	-0.874345	0.0424465	0.268393
ENSG00000118816	CCNI	-0.676597	0.0423979	0.268393
ENSG00000104695	PPP2CB	0.660486	0.0427006	0.268393
ENSG00000134897	BIVM	0.797813	0.0425394	0.268393
ENSG00000132300	PTCD3	0.952562	0.042521	0.268393
ENSG00000164327	RICTOR	0.995594	0.0427002	0.268393
ENSG00000106771	TMEM245	1.05054	0.0426874	0.268393
ENSG00000127980	PEX1	1.0576	0.042574	0.268393
ENSG00000173262	SLC2A14	1.13316	0.0425179	0.268393
ENSG00000143457	GOLPH3L	1.15241	0.0426613	0.268393
ENSG00000182240	BACE2	1.43058	0.0424782	0.268393
ENSG00000172037	LAMB2	1.64535	0.0424754	0.268393
ENSG00000129204	USP6	-1.69799	0.0430831	0.268425
ENSG00000213901	SLC23A3	-1.55936	0.0430789	0.268425
ENSG00000178585	CTNNBIP1	-1.47366	0.0429869	0.268425
ENSG00000159200	RCAN1	-1.45499	0.042903	0.268425
ENSG00000258311	AC009779.4	-1.30026	0.0427407	0.268425
ENSG00000213614	HEXA	-1.08968	0.0428413	0.268425
ENSG00000142330	CAPN10	-1.02305	0.0427895	0.268425
ENSG00000169100	SLC25A6	-0.968471	0.0430576	0.268425
ENSG00000179361	ARID3B	-0.926312	0.0429331	0.268425
ENSG00000140859	KIFC3	-0.913905	0.043073	0.268425
ENSG00000173064	HECTD4	0.736673	0.0429067	0.268425
ENSG00000198894	CIPC	0.902404	0.0428315	0.268425
ENSG00000137494	ANKRD42	0.905814	0.0430098	0.268425
ENSG00000204524	ZNF805	1.04306	0.042791	0.268425
ENSG00000073803	MAP3K13	1.04806	0.0429838	0.268425
ENSG00000178078	STAP2	1.05056	0.0430321	0.268425
ENSG00000004939	SLC4A1	1.27204	0.0430623	0.268425
ENSG00000142621	FHAD1	1.34031	0.0429903	0.268425
ENSG00000165272	AQP3	1.7918	0.0429268	0.268425
ENSG00000168077	SCARA3	2.1467	0.0427719	0.268425
ENSG00000172361	CFAP53	1.68879	0.0431657	0.268822
ENSG00000140527	WDR93	1.31309	0.0431889	0.268848
ENSG00000125629	INSIG2	-1.71222	0.0432366	0.26891
ENSG00000149054	ZNF215	1.27659	0.04322	0.26891
ENSG00000196116	TDRD7	1.19921	0.0433135	0.269271
ENSG00000259784	AC093525.1	-1.94864	0.0433741	0.269493
ENSG00000005812	FBXL3	-0.981585	0.0433891	0.269493
ENSG00000154265	ABCA5	0.997801	0.0434061	0.269493
ENSG00000197858	GPAA1	-1.16091	0.0435048	0.269988
ENSG00000102241	HTATSF1	-0.834884	0.0435239	0.269989
ENSG00000157330	C1orf158	1.08477	0.0435573	0.270078
ENSG00000080493	SLC4A4	1.57872	0.0435772	0.270084
ENSG00000229314	ORM1	-2.09929	0.0436873	0.270636
ENSG00000151491	EPS8	1.08751	0.0437044	0.270636
ENSG00000214530	STARD10	-1.00579	0.0437558	0.270837
ENSG00000177096	PHETA2	-1.80801	0.0437833	0.270889
ENSG00000174697	LEP	-1.62264	0.043836	0.271097
ENSG00000100316	RPL3	-1.05196	0.0439056	0.271373
ENSG00000140455	USP3	-0.518258	0.0439456	0.271373
ENSG00000185880	TRIM69	0.873087	0.0439321	0.271373
ENSG00000113360	DROSHA	0.922839	0.0439569	0.271373
ENSG00000184923	NUTM2A	-1.8108	0.0440176	0.271394
ENSG00000142453	CARM1	-0.829809	0.0440092	0.271394
ENSG00000087470	DNM1L	1.10177	0.0439886	0.271394
ENSG00000123684	LPGAT1	-0.825732	0.0440584	0.271528
ENSG00000113108	APBB3	-0.843536	0.0441047	0.271696
ENSG00000181481	RNF135	-1.05464	0.044155	0.271888
ENSG00000170266	GLB1	-1.15779	0.0441801	0.271924
ENSG00000196531	NACA	-1.53579	0.0441995	0.271927
ENSG00000197054	ZNF763	-1.34498	0.0442395	0.272055
ENSG00000139914	FITM1	-2.5701	0.0442969	0.27229
ENSG00000141258	SGSM2	-1.08095	0.0443567	0.272304
ENSG00000166833	NAV2	1.72971	0.0443355	0.272304
ENSG00000114204	SERPINI2	3.18904	0.0443541	0.272304
ENSG00000026025	VIM	-1.10777	0.044431	0.272525
ENSG00000188107	EYS	1.0591	0.0444257	0.272525
ENSG00000157191	NECAP2	-0.902077	0.0444804	0.272711
ENSG00000146416	AIG1	0.835611	0.0445285	0.272888
ENSG00000248483	POU5F2	1.14101	0.0446233	0.273275
ENSG00000185863	TMEM210	1.4199	0.04463	0.273275
ENSG00000175701	MTLN	-1.60218	0.0447467	0.273754
ENSG00000168016	TRANK1	1.33273	0.0447294	0.273754
ENSG00000165819	METTL3	0.778718	0.0450027	0.274804
ENSG00000138604	GLCE	0.954543	0.0450203	0.274804
ENSG00000165209	STRBP	0.995941	0.0450344	0.274804
ENSG00000102100	SLC35A2	1.09171	0.0449999	0.274804
ENSG00000129595	EPB41L4A	1.12582	0.0450146	0.274804
ENSG00000111879	FAM184A	1.74272	0.044967	0.274804
ENSG00000145592	RPL37	-1.7361	0.045074	0.27481
ENSG00000156697	UTP14A	-0.829335	0.0450614	0.27481
ENSG00000168447	SCNN1B	1.70488	0.045104	0.274876
ENSG00000161618	ALDH16A1	-1.20609	0.0451931	0.2753
ENSG00000008516	MMP25	-1.38849	0.0452264	0.275385
ENSG00000130638	ATXN10	0.976449	0.0453376	0.275945
ENSG00000171608	PIK3CD	-1.06532	0.0454442	0.276475
ENSG00000185019	UBOX5	-0.917369	0.0455964	0.27726
ENSG00000272391	POM121C	0.728152	0.0456138	0.27726
ENSG00000101901	ALG13	1.0394	0.0456318	0.27726
ENSG00000162723	SLAMF9	-2.4405	0.045708	0.277605
ENSG00000114374	USP9Y	1.11138	0.0457372	0.277651
ENSG00000163746	PLSCR2	1.69077	0.0457546	0.277651
ENSG00000127507	ADGRE2	-1.13272	0.0458541	0.277899
ENSG00000177042	TMEM80	-1.08657	0.0458566	0.277899
ENSG00000065989	PDE4A	-0.9225	0.0458737	0.277899
ENSG00000100490	CDKL1	1.17129	0.0458175	0.277899
ENSG00000160410	SHKBP1	-0.952695	0.0459401	0.278183
ENSG00000108439	PNPO	-0.832101	0.0459935	0.278277
ENSG00000135916	ITM2C	1.79539	0.0460072	0.278277
ENSG00000138669	PRKG2	2.28213	0.0460143	0.278277
ENSG00000185504	FAAP100	-1.23815	0.0460655	0.278468
ENSG00000171813	PWWP2B	-1.46669	0.0462473	0.279079
ENSG00000130382	MLLT1	-1.35453	0.0463483	0.279079
ENSG00000255529	POLR2M	-1.24053	0.046351	0.279079
ENSG00000136026	CKAP4	-0.965407	0.0462094	0.279079
ENSG00000105438	KDELR1	-0.865162	0.0463656	0.279079
ENSG00000179134	SAMD4B	-0.794997	0.0463824	0.279079
ENSG00000125827	TMX4	0.820529	0.04627	0.279079
ENSG00000134900	TPP2	1.01836	0.0462868	0.279079
ENSG00000111912	NCOA7	1.16162	0.0462223	0.279079
ENSG00000089335	ZNF302	1.40859	0.0463275	0.279079
ENSG00000275793	RIMBP3	1.87985	0.046323	0.279079
ENSG00000138134	STAMBPL1	1.24433	0.0465058	0.279703
ENSG00000185088	RPS27L	-1.00855	0.0465327	0.279747
ENSG00000040933	INPP4A	-1.24827	0.046597	0.280015
ENSG00000118971	CCND2	0.969401	0.046637	0.280137
ENSG00000104450	SPAG1	1.0798	0.0466675	0.28015
ENSG00000280670	CCDC163	1.39888	0.0466785	0.28015
ENSG00000059377	TBXAS1	-0.884691	0.0467754	0.280425
ENSG00000176695	OR4F17	1.19343	0.0467574	0.280425
ENSG00000010030	ETV7	1.83603	0.0467834	0.280425
ENSG00000079739	PGM1	-1.20158	0.0468489	0.280581
ENSG00000176148	TCP11L1	-1.19315	0.0468412	0.280581
ENSG00000184988	TMEM106A	-0.966166	0.0468987	0.280643
ENSG00000142528	ZNF473	1.17941	0.0468899	0.280643
ENSG00000128016	ZFP36	-0.98358	0.0469816	0.280784
ENSG00000108587	GOSR1	0.754372	0.0469648	0.280784
ENSG00000125551	PLGLB2	1.65288	0.0469641	0.280784
ENSG00000115241	PPM1G	-0.978827	0.0470122	0.280849
ENSG00000114125	RNF7	-0.791599	0.0470979	0.281243
ENSG00000104375	STK3	0.851154	0.0471385	0.281272
ENSG00000099810	MTAP	1.15307	0.0471423	0.281272
ENSG00000149571	KIRREL3	1.36976	0.0471864	0.281417
ENSG00000183023	SLC8A1	-1.12754	0.0472468	0.281423
ENSG00000120756	PLS1	1.16782	0.0472381	0.281423
ENSG00000122435	TRMT13	1.31225	0.0472124	0.281423
ENSG00000001631	KRIT1	0.965668	0.047286	0.281486
ENSG00000205659	LIN52	1.09541	0.0472969	0.281486
ENSG00000188817	SNTN	1.18062	0.0473668	0.281784
ENSG00000163870	TPRA1	-1.49371	0.0473933	0.281824
ENSG00000167470	MIDN	-0.99574	0.0474651	0.281897
ENSG00000100299	ARSA	-0.956757	0.0474582	0.281897
ENSG00000108578	BLMH	1.02584	0.0474463	0.281897
ENSG00000070087	PFN2	0.816845	0.0475586	0.282335
ENSG00000124831	LRRFIP1	-0.627078	0.0475803	0.282345
ENSG00000133636	NTS	2.562	0.047626	0.282499
ENSG00000115825	PRKD3	1.16076	0.0477642	0.283201
ENSG00000132549	VPS13B	1.04152	0.0478371	0.283515
ENSG00000170315	UBB	-1.22633	0.0479649	0.283799
ENSG00000206053	JPT2	1.28069	0.0479313	0.283799
ENSG00000110675	ELMOD1	1.60646	0.0479549	0.283799
ENSG00000180251	SLC9A4	1.62687	0.0479182	0.283799
ENSG00000019582	CD74	-1.11032	0.0480021	0.283901
ENSG00000164758	MED30	-1.11068	0.0480751	0.284178
ENSG00000084093	REST	-0.879155	0.048089	0.284178
ENSG00000152292	SH2D6	-0.839751	0.0481645	0.284388
ENSG00000108506	INTS2	0.899305	0.0481584	0.284388
ENSG00000177606	JUN	-0.948714	0.0482973	0.285054
ENSG00000104419	NDRG1	-0.889124	0.0483392	0.285183
ENSG00000088205	DDX18	0.854841	0.0483755	0.285279
ENSG00000137806	NDUFAF1	-1.63278	0.0487076	0.285539
ENSG00000182175	RGMA	-1.51334	0.048779	0.285539
ENSG00000134072	CAMK1	-1.33944	0.0487962	0.285539
ENSG00000145569	OTULINL	-1.26947	0.0484528	0.285539
ENSG00000172379	ARNT2	-1.11485	0.0487933	0.285539
ENSG00000066827	ZFAT	-1.07819	0.0488181	0.285539
ENSG00000088298	EDEM2	-0.933439	0.0485456	0.285539
ENSG00000128563	PRKRIP1	-0.893083	0.048846	0.285539
ENSG00000204564	C6orf136	-0.813728	0.0488313	0.285539
ENSG00000189159	JPT1	-0.79332	0.0487165	0.285539
ENSG00000186001	LRCH3	0.835798	0.0488591	0.285539
ENSG00000142556	ZNF614	0.876298	0.0488233	0.285539
ENSG00000143257	NR1I3	1.07017	0.0486291	0.285539
ENSG00000155729	KCTD18	1.09909	0.0486348	0.285539
ENSG00000138380	CARF	1.1004	0.0488245	0.285539
ENSG00000168314	MOBP	1.15321	0.0485386	0.285539
ENSG00000213123	TCTEX1D2	1.17959	0.0484928	0.285539
ENSG00000057935	MTA3	1.23758	0.0486862	0.285539
ENSG00000143995	MEIS1	1.7013	0.048574	0.285539
ENSG00000138617	PARP16	1.74226	0.0488612	0.285539
ENSG00000132321	IQCA1	1.87316	0.0484917	0.285539
ENSG00000112414	ADGRG6	1.94614	0.0485605	0.285539
ENSG00000243749	TMEM35B	-1.40766	0.0488876	0.285576
ENSG00000111540	RAB5B	-0.836565	0.0489712	0.285632
ENSG00000113658	SMAD5	0.991531	0.0489411	0.285632
ENSG00000050344	NFE2L3	1.16911	0.0489775	0.285632
ENSG00000107614	TRDMT1	1.23982	0.0489219	0.285632
ENSG00000169220	RGS14	-1.27203	0.0490806	0.286116
ENSG00000106948	AKNA	-0.943402	0.0491254	0.286142
ENSG00000139154	AEBP2	0.824863	0.0491109	0.286142
ENSG00000109854	HTATIP2	-1.35909	0.0491581	0.286147
ENSG00000100503	NIN	-0.743355	0.0491827	0.286147
ENSG00000285077	ARHGAP11B	1.20895	0.0491909	0.286147
ENSG00000137440	FGFBP1	2.03465	0.0492067	0.286147
ENSG00000204711	C9orf135	1.7384	0.0492385	0.286215
ENSG00000285708	AC097634.4	-2.03951	0.0493611	0.286237
ENSG00000038002	AGA	-1.90953	0.0494435	0.286237
ENSG00000130598	TNNI2	-1.29819	0.04941	0.286237
ENSG00000197956	S100A6	-1.27723	0.0494941	0.286237
ENSG00000171840	NINJ2	-1.1645	0.0495039	0.286237
ENSG00000205352	PRR13	-0.985818	0.0494796	0.286237
ENSG00000136490	LIMD2	-0.944328	0.0493422	0.286237
ENSG00000005007	UPF1	-0.82773	0.0494483	0.286237
ENSG00000174010	KLHL15	1.06968	0.0493531	0.286237
ENSG00000198920	KIAA0753	1.11355	0.0493962	0.286237
ENSG00000198331	HYLS1	1.4407	0.0493419	0.286237
ENSG00000168496	FEN1	1.47201	0.049423	0.286237
ENSG00000178125	PPP1R42	1.535	0.0494883	0.286237
ENSG00000185811	IKZF1	-0.790585	0.049569	0.286497
ENSG00000169224	GCSAML	0.85629	0.049593	0.28652
ENSG00000139540	SLC39A5	-2.2211	0.049784	0.286882
ENSG00000161847	RAVER1	-1.21913	0.0497744	0.286882
ENSG00000239857	GET4	-1.17905	0.0497319	0.286882
ENSG00000104518	GSDMD	-1.02543	0.0496962	0.286882
ENSG00000002586	CD99	-0.992713	0.0497721	0.286882
ENSG00000178761	FAM219B	-0.892926	0.0497889	0.286882
ENSG00000165280	VCP	-0.741111	0.0498372	0.286882
ENSG00000174628	IQCK	1.01942	0.0497992	0.286882
ENSG00000114638	UPK1B	1.92315	0.0498278	0.286882
ENSG00000126391	FRMD8	-1.21513	0.0498916	0.287078
ENSG00000163945	UVSSA	-1.1194	0.0499989	0.287347
ENSG00000099624	ATP5F1D	-1.07793	0.0499859	0.287347
ENSG00000116668	SWT1	1.34869	0.0499699	0.287347
ENSG00000139324	TMTC3	1.00372	0.0500447	0.287495
ENSG00000032742	IFT88	1.00666	0.0501411	0.287932
ENSG00000148187	MRRF	0.980215	0.0502196	0.288156
ENSG00000015568	RGPD5	1.24525	0.0502206	0.288156
ENSG00000213762	ZNF134	-1.29629	0.0502546	0.288235
ENSG00000185624	P4HB	-0.828046	0.0503076	0.288422
ENSG00000148835	TAF5	-1.71485	0.0504038	0.288856
ENSG00000006740	ARHGAP44	1.43592	0.050424	0.288856
ENSG00000154127	UBASH3B	-1.20113	0.0504736	0.289019
ENSG00000214029	ZNF891	0.966242	0.0505133	0.289019
ENSG00000187735	TCEA1	1.07229	0.0504952	0.289019
ENSG00000068885	IFT80	1.00535	0.0506078	0.289443
ENSG00000172667	ZMAT3	0.935255	0.0506375	0.289497
ENSG00000163684	RPP14	0.815151	0.050742	0.289978
ENSG00000243509	TNFRSF6B	-2.68108	0.050852	0.29049
ENSG00000167977	KCTD5	-0.988902	0.0508863	0.290568
ENSG00000139567	ACVRL1	-0.979477	0.0509245	0.29067
ENSG00000083642	PDS5B	0.942857	0.0510122	0.291054
ENSG00000106080	FKBP14	1.20445	0.0510383	0.291086
ENSG00000165138	ANKS6	1.33743	0.0511037	0.291157
ENSG00000148824	MTG1	1.41538	0.0510836	0.291157
ENSG00000184465	WDR27	1.44053	0.0511122	0.291157
ENSG00000126264	HCST	-1.14772	0.0512009	0.291546
ENSG00000177034	MTX3	1.19749	0.0512511	0.291715
ENSG00000100568	VTI1B	-1.05155	0.0514351	0.292645
ENSG00000140463	BBS4	1.05318	0.0515127	0.29297
ENSG00000173457	PPP1R14B	-0.981387	0.0515382	0.292998
ENSG00000161202	DVL3	-0.742928	0.0516413	0.293349
ENSG00000142546	NOSIP	-0.719221	0.051639	0.293349
ENSG00000127022	CANX	-0.845925	0.0516849	0.293479
ENSG00000086730	LAT2	-0.879065	0.0517752	0.293758
ENSG00000166262	FAM227B	0.898739	0.0517556	0.293758
ENSG00000161204	ABCF3	0.868658	0.0518308	0.29392
ENSG00000198677	TTC37	0.998372	0.0518452	0.29392
ENSG00000095752	IL11	1.84841	0.051866	0.293921
ENSG00000196371	FUT4	-0.995646	0.0519837	0.294471
ENSG00000110697	PITPNM1	-1.24065	0.0520087	0.294476
ENSG00000196967	ZNF585A	0.938969	0.0520261	0.294476
ENSG00000274897	PANO1	1.1583	0.0520619	0.294562
ENSG00000180479	ZNF571	1.03005	0.0521358	0.294863
ENSG00000153179	RASSF3	-1.15884	0.0522002	0.294965
ENSG00000054116	TRAPPC3	-0.818051	0.0522004	0.294965
ENSG00000196998	WDR45	-0.696661	0.0522162	0.294965
ENSG00000162825	NBPF20	1.09109	0.0522452	0.295012
ENSG00000104133	SPG11	0.763261	0.0522861	0.295126
ENSG00000249240	AC069368.1	-2.05299	0.0524667	0.295559
ENSG00000185989	RASA3	-1.04725	0.0524255	0.295559
ENSG00000130175	PRKCSH	-0.895892	0.0524601	0.295559
ENSG00000006831	ADIPOR2	1.0024	0.052452	0.295559
ENSG00000164342	TLR3	1.87897	0.0524053	0.295559
ENSG00000169223	LMAN2	-0.835867	0.0525414	0.295656
ENSG00000181404	WASHC1	-0.817388	0.052533	0.295656
ENSG00000163053	SLC16A14	1.88372	0.0525462	0.295656
ENSG00000196693	ZNF33B	1.04967	0.0526409	0.296071
ENSG00000198960	ARMCX6	-1.11356	0.0526948	0.296183
ENSG00000116604	MEF2D	-0.935073	0.0527024	0.296183
ENSG00000156113	KCNMA1	-1.48318	0.0527549	0.296244
ENSG00000106686	SPATA6L	0.830799	0.0527408	0.296244
ENSG00000188316	ENO4	1.45421	0.0528585	0.296708
ENSG00000105426	PTPRS	1.14479	0.0529293	0.296989
ENSG00000145826	LECT2	1.62018	0.0530081	0.297314
ENSG00000172922	RNASEH2C	-0.744467	0.053088	0.297557
ENSG00000092148	HECTD1	0.860958	0.0530934	0.297557
ENSG00000102908	NFAT5	0.784656	0.0531624	0.297598
ENSG00000119041	GTF3C3	0.921871	0.0531354	0.297598
ENSG00000121350	PYROXD1	1.00387	0.0531634	0.297598
ENSG00000162066	AMDHD2	-1.39906	0.0531906	0.297633
ENSG00000204839	MROH6	-1.54258	0.0533245	0.298147
ENSG00000182224	CYB5D1	1.08291	0.0533036	0.298147
ENSG00000075407	ZNF37A	0.864368	0.0534078	0.298352
ENSG00000163312	HELQ	1.00605	0.0534308	0.298352
ENSG00000178053	MLF1	1.79924	0.0533853	0.298352
ENSG00000080561	MID2	2.14386	0.053445	0.298352
ENSG00000156968	MPV17L	0.938152	0.0535355	0.29874
ENSG00000254521	SIGLEC12	-1.92759	0.0537571	0.29905
ENSG00000101004	NINL	-1.74781	0.0537803	0.29905
ENSG00000102144	PGK1	-1.07321	0.0536802	0.29905
ENSG00000136710	CCDC115	-1.0343	0.0537598	0.29905
ENSG00000144559	TAMM41	0.945694	0.0536589	0.29905
ENSG00000167080	B4GALNT2	1.12687	0.0536498	0.29905
ENSG00000088179	PTPN4	1.2329	0.053718	0.29905
ENSG00000123545	NDUFAF4	1.33238	0.0537719	0.29905
ENSG00000173124	ACSM6	1.9982	0.053693	0.29905
ENSG00000197747	S100A10	-1.22656	0.0539034	0.29919
ENSG00000172164	SNTB1	-1.18344	0.0539135	0.29919
ENSG00000161904	LEMD2	-0.755477	0.0539853	0.29919
ENSG00000157796	WDR19	0.88861	0.0539947	0.29919
ENSG00000173230	GOLGB1	1.04299	0.0539736	0.29919
ENSG00000153093	ACOXL	1.36291	0.0539288	0.29919
ENSG00000162543	UBXN10	1.40386	0.0538297	0.29919
ENSG00000108375	RNF43	1.43806	0.0539854	0.29919
ENSG00000155511	GRIA1	1.85381	0.0539903	0.29919
ENSG00000141425	RPRD1A	-0.733996	0.0540823	0.299559
ENSG00000105717	PBX4	-1.53428	0.0542935	0.299657
ENSG00000125821	DTD1	-1.31744	0.0543078	0.299657
ENSG00000108179	PPIF	-1.02706	0.0542839	0.299657
ENSG00000015475	BID	-0.992191	0.0543318	0.299657
ENSG00000171206	TRIM8	-0.882522	0.0542519	0.299657
ENSG00000197857	ZNF44	0.790456	0.0543102	0.299657
ENSG00000198836	OPA1	1.01676	0.0542297	0.299657
ENSG00000156218	ADAMTSL3	1.08948	0.054171	0.299657
ENSG00000165185	KIAA1958	1.11485	0.054245	0.299657
ENSG00000114120	SLC25A36	1.18587	0.0542849	0.299657
ENSG00000197121	PGAP1	1.29823	0.0543129	0.299657
ENSG00000162755	KLHDC9	1.67711	0.0543613	0.299703
ENSG00000131871	SELENOS	-1.04456	0.0544579	0.30012
ENSG00000168152	THAP9	1.39212	0.0544829	0.300141
ENSG00000283321	AC019117.4	2.10434	0.0545183	0.30022
ENSG00000178226	PRSS36	-1.57058	0.0547369	0.300433
ENSG00000134668	SPOCD1	-1.3642	0.0546062	0.300433
ENSG00000197620	CXorf40A	-1.1878	0.0547601	0.300433
ENSG00000161217	PCYT1A	-0.936398	0.054679	0.300433
ENSG00000105793	GTPBP10	1.10754	0.0547144	0.300433
ENSG00000168944	CEP120	1.19874	0.0547118	0.300433
ENSG00000197849	OR8G1	1.38273	0.0545914	0.300433
ENSG00000133056	PIK3C2B	1.40417	0.0547	0.300433
ENSG00000152669	CCNO	1.78127	0.0547546	0.300433
ENSG00000124613	ZNF391	1.84703	0.0547682	0.300433
ENSG00000118600	RXYLT1	1.03217	0.0548149	0.300573
ENSG00000138079	SLC3A1	1.41198	0.0548708	0.300764
ENSG00000143067	ZNF697	-1.08148	0.0549494	0.300847
ENSG00000163565	IFI16	1.07749	0.05493	0.300847
ENSG00000000003	TSPAN6	1.18826	0.054938	0.300847
ENSG00000185267	CDNF	1.75965	0.0549852	0.300927
ENSG00000023330	ALAS1	-0.748462	0.0550431	0.301012
ENSG00000152936	LMNTD1	1.18338	0.055025	0.301012
ENSG00000279073	AL807752.6	-3.54433	0.0551338	0.301181
ENSG00000205078	SYCE1L	-2.04611	0.0551572	0.301181
ENSG00000184949	FAM227A	1.26653	0.055172	0.301181
ENSG00000165832	TRUB1	1.31954	0.0551684	0.301181
ENSG00000135519	KCNH3	1.51528	0.0551798	0.301181
ENSG00000101342	TLDC2	1.60671	0.055209	0.301225
ENSG00000129932	DOHH	-1.8385	0.055239	0.301273
ENSG00000108509	CAMTA2	-0.865041	0.0553185	0.301591
ENSG00000162512	SDC3	-1.37785	0.0554501	0.301688
ENSG00000221983	UBA52	-1.25595	0.0554948	0.301688
ENSG00000157350	ST3GAL2	-1.006	0.0553819	0.301688
ENSG00000115307	AUP1	-0.833477	0.0554551	0.301688
ENSG00000005189	REXO5	1.08936	0.0553727	0.301688
ENSG00000109452	INPP4B	1.3924	0.055506	0.301688
ENSG00000167333	TRIM68	1.54078	0.0554428	0.301688
ENSG00000120049	KCNIP2	1.77234	0.0554745	0.301688
ENSG00000145685	LHFPL2	-0.851574	0.055559	0.301861
ENSG00000082397	EPB41L3	-1.02157	0.0555895	0.301911
ENSG00000159399	HK2	-1.24308	0.0556952	0.302369
ENSG00000067829	IDH3G	-0.918001	0.0558012	0.30283
ENSG00000188263	IL17REL	-1.78509	0.0558682	0.302847
ENSG00000115590	IL1R2	-1.05151	0.0558438	0.302847
ENSG00000049618	ARID1B	0.679658	0.0558581	0.302847
ENSG00000100055	CYTH4	-0.980245	0.0559101	0.302958
ENSG00000196584	XRCC2	0.834738	0.0559653	0.303142
ENSG00000181264	TLCD5	1.24883	0.0559946	0.303185
ENSG00000180011	ZADH2	-1.06141	0.0560952	0.303614
ENSG00000231389	HLA-DPA1	-1.15393	0.0561364	0.303722
ENSG00000076382	SPAG5	1.12139	0.0561807	0.303846
ENSG00000164086	DUSP7	-1.07774	0.0562558	0.304136
ENSG00000109771	LRP2BP	1.35449	0.0563445	0.3045
ENSG00000122194	PLG	0.987295	0.0565038	0.305245
ENSG00000214756	CSKMT	-1.45012	0.0566675	0.305897
ENSG00000118046	STK11	-1.15031	0.0566486	0.305897
ENSG00000053524	MCF2L2	0.984518	0.0567221	0.306076
ENSG00000123064	DDX54	-1.36802	0.0567488	0.306103
ENSG00000164399	IL3	2.31551	0.0568149	0.306344
ENSG00000167772	ANGPTL4	-1.29576	0.0569308	0.306852
ENSG00000151650	VENTX	-0.906382	0.0569544	0.306863
ENSG00000159640	ACE	-1.39859	0.0571155	0.307382
ENSG00000240053	LY6G5B	-1.15755	0.0570751	0.307382
ENSG00000179010	MRFAP1	-0.742511	0.0570978	0.307382
ENSG00000134419	RPS15A	-1.54049	0.0571952	0.307695
ENSG00000143776	CDC42BPA	1.11857	0.0572363	0.307799
ENSG00000107643	MAPK8	0.698989	0.0574826	0.309007
ENSG00000121769	FABP3	-1.58295	0.0576081	0.309565
ENSG00000135253	KCP	-1.58686	0.0577057	0.309972
ENSG00000175727	MLXIP	-0.85121	0.0577357	0.310016
ENSG00000142765	SYTL1	-1.27681	0.0578267	0.310388
ENSG00000172650	AGAP5	1.14615	0.0579366	0.31086
ENSG00000140945	CDH13	-1.07414	0.0580747	0.311484
ENSG00000105607	GCDH	-1.21286	0.0582429	0.31215
ENSG00000014919	COX15	0.874694	0.0582316	0.31215
ENSG00000075303	SLC25A40	-1.24019	0.0583764	0.31263
ENSG00000166444	DENND2B	0.999999	0.0583763	0.31263
ENSG00000180914	OXTR	1.19279	0.0584128	0.312707
ENSG00000167996	FTH1	-1.0055	0.0584584	0.312834
ENSG00000161133	USP41	3.14743	0.0584818	0.312841
ENSG00000154380	ENAH	1.38048	0.0585088	0.312868
ENSG00000204475	NCR3	-1.95431	0.058699	0.313194
ENSG00000092068	SLC7A8	-1.24829	0.0587018	0.313194
ENSG00000114554	PLXNA1	-1.06633	0.0586598	0.313194
ENSG00000151348	EXT2	1.01798	0.0586662	0.313194
ENSG00000134253	TRIM45	1.15364	0.0586709	0.313194
ENSG00000224578	HNRNPA1P48	1.39678	0.0586739	0.313194
ENSG00000144061	NPHP1	1.05045	0.0587393	0.313253
ENSG00000158169	FANCC	1.14137	0.0587569	0.313253
ENSG00000213316	LTC4S	-1.71789	0.0587817	0.313268
ENSG00000101158	NELFCD	0.688972	0.0588099	0.3133
ENSG00000085491	SLC25A24	-1.08869	0.0589652	0.313775
ENSG00000077463	SIRT6	-0.983599	0.0589317	0.313775
ENSG00000165304	MELK	1.58531	0.0589646	0.313775
ENSG00000272573	MUSTN1	5.33105	0.0591246	0.314506
ENSG00000164078	MST1R	1.74449	0.0591657	0.314607
ENSG00000164306	PRIMPOL	1.39725	0.0592445	0.314908
ENSG00000188211	NCR3LG1	1.59708	0.0592767	0.314961
ENSG00000126778	SIX1	1.18857	0.0594553	0.315573
ENSG00000136271	DDX56	1.21776	0.0594584	0.315573
ENSG00000007384	RHBDF1	1.90805	0.0594565	0.315573
ENSG00000164542	KIAA0895	1.36291	0.0595332	0.315852
ENSG00000100379	KCTD17	-1.32702	0.0595711	0.315935
ENSG00000104960	PTOV1	-1.16238	0.0596161	0.315939
ENSG00000066117	SMARCD1	0.851403	0.0596155	0.315939
ENSG00000184489	PTP4A3	-1.15852	0.0596917	0.316105
ENSG00000136536	MARCHF7	-0.933279	0.0596919	0.316105
ENSG00000141506	PIK3R5	-1.14172	0.0597918	0.31628
ENSG00000119522	DENND1A	0.923588	0.0597754	0.31628
ENSG00000144407	PTH2R	1.43495	0.0597855	0.31628
ENSG00000090316	MAEA	-1.01213	0.0598316	0.316373
ENSG00000174796	THAP6	0.807535	0.0599489	0.316641
ENSG00000197714	ZNF460	0.848677	0.059912	0.316641
ENSG00000172728	FUT10	1.05565	0.0599305	0.316641
ENSG00000283199	C13orf46	-1.70208	0.0600716	0.317085
ENSG00000164125	GASK1B	-1.30047	0.0601222	0.317085
ENSG00000123338	NCKAP1L	-0.596953	0.0601217	0.317085
ENSG00000139746	RBM26	0.724507	0.0600827	0.317085
ENSG00000007350	TKTL1	-2.00257	0.0602277	0.317524
ENSG00000170323	FABP4	-3.04035	0.0602614	0.317584
ENSG00000166689	PLEKHA7	1.45353	0.0603003	0.317671
ENSG00000177628	GBA	-1.06432	0.0603309	0.317715
ENSG00000274933	TBC1D3I	-2.62072	0.0604417	0.317769
ENSG00000060982	BCAT1	-1.11552	0.0603911	0.317769
ENSG00000084754	HADHA	-0.771512	0.060453	0.317769
ENSG00000115677	HDLBP	-0.49928	0.0604027	0.317769
ENSG00000120008	WDR11	0.766932	0.0604435	0.317769
ENSG00000011028	MRC2	-1.37809	0.0605324	0.318069
ENSG00000169813	HNRNPF	-0.781695	0.0606013	0.318313
ENSG00000144635	DYNC1LI1	-0.715136	0.0606438	0.318326
ENSG00000259522	AL136295.4	1.77517	0.0606484	0.318326
ENSG00000236287	ZBED5	-0.58178	0.060987	0.319985
ENSG00000166153	DEPDC4	1.21223	0.0610175	0.320027
ENSG00000250312	ZNF718	0.988036	0.0611121	0.320405
ENSG00000143333	RGS16	1.55641	0.0611623	0.32055
ENSG00000115896	PLCL1	-1.51617	0.0611923	0.320589
ENSG00000104980	TIMM44	-1.03601	0.0612431	0.320737
ENSG00000117501	MROH9	1.75707	0.0612769	0.320796
ENSG00000173726	TOMM20	1.32981	0.0613084	0.320843
ENSG00000103254	ANTKMT	-1.56294	0.0614375	0.32131
ENSG00000036530	CYP46A1	1.07295	0.061488	0.32131
ENSG00000138109	CYP2C9	1.2682	0.0614662	0.32131
ENSG00000179913	B3GNT3	1.32021	0.0614718	0.32131
ENSG00000148303	RPL7A	-1.04468	0.061529	0.321336
ENSG00000132570	PCBD2	0.832167	0.0615381	0.321336
ENSG00000064666	CNN2	-0.783468	0.0616605	0.321856
ENSG00000185722	ANKFY1	0.708523	0.0616931	0.321909
ENSG00000078674	PCM1	0.890469	0.0617286	0.321976
ENSG00000249709	ZNF564	-1.01098	0.0618599	0.322542
ENSG00000159082	SYNJ1	-0.976142	0.0620275	0.323227
ENSG00000188785	ZNF548	1.27192	0.0620367	0.323227
ENSG00000104826	LHB	-2.12417	0.0620861	0.323366
ENSG00000110756	HPS5	0.782596	0.0621218	0.323434
ENSG00000083844	ZNF264	-1.04562	0.0621595	0.323511
ENSG00000089101	CFAP61	1.87491	0.0622475	0.323851
ENSG00000006377	DLX6	-1.32781	0.062315	0.323965
ENSG00000180353	HCLS1	-0.856841	0.0623138	0.323965
ENSG00000007372	PAX6	-1.43577	0.062447	0.324533
ENSG00000153201	RANBP2	1.06195	0.0625886	0.32515
ENSG00000122643	NT5C3A	1.62563	0.0626154	0.32517
ENSG00000154803	FLCN	-1.13223	0.0627076	0.325359
ENSG00000176871	WSB2	-0.88717	0.0627203	0.325359
ENSG00000111877	MCM9	0.869731	0.0627184	0.325359
ENSG00000179528	LBX2	-1.62512	0.0627791	0.325545
ENSG00000005194	CIAPIN1	0.910716	0.0628286	0.325614
ENSG00000123552	USP45	1.12556	0.062861	0.325614
ENSG00000030419	IKZF2	1.52243	0.0628611	0.325614
ENSG00000123360	PDE1B	-0.942599	0.062994	0.326184
ENSG00000138623	SEMA7A	-1.21447	0.0630326	0.32626
ENSG00000196072	BLOC1S2	-1.0515	0.0630546	0.32626
ENSG00000166033	HTRA1	-1.43306	0.0631506	0.3264
ENSG00000085224	ATRX	0.909574	0.0631346	0.3264
ENSG00000258947	TUBB3	1.60668	0.0631397	0.3264
ENSG00000162458	FBLIM1	1.2829	0.0632829	0.326493
ENSG00000177535	OR2B11	1.32083	0.0632224	0.326493
ENSG00000164220	F2RL2	1.43442	0.0632695	0.326493
ENSG00000172927	MYEOV	1.67815	0.0632832	0.326493
ENSG00000016402	IL20RA	1.80776	0.0632154	0.326493
ENSG00000120549	KIAA1217	1.50169	0.0633425	0.32668
ENSG00000129467	ADCY4	-0.874775	0.0633879	0.326796
ENSG00000116874	WARS2	1.21818	0.06342	0.326843
ENSG00000258315	C17orf49	-1.06636	0.0635689	0.327154
ENSG00000123739	PLA2G12A	0.821107	0.0635724	0.327154
ENSG00000187097	ENTPD5	0.905527	0.0635092	0.327154
ENSG00000140284	SLC27A2	1.74405	0.0635624	0.327154
ENSG00000150457	LATS2	-0.858281	0.0636797	0.327469
ENSG00000126550	HTN1	1.02175	0.0636696	0.327469
ENSG00000149798	CDC42EP2	-1.07333	0.063812	0.327913
ENSG00000140367	UBE2Q2	-0.823556	0.0638059	0.327913
ENSG00000188163	FAM166A	-1.73447	0.0639061	0.327922
ENSG00000151366	NDUFC2	-1.25222	0.0638778	0.327922
ENSG00000166822	TMEM170A	-0.815321	0.0638919	0.327922
ENSG00000102554	KLF5	1.25728	0.0638526	0.327922
ENSG00000125107	CNOT1	0.657276	0.0640485	0.328535
ENSG00000250479	CHCHD10	-1.45332	0.064127	0.328819
ENSG00000150048	CLEC1A	-1.3048	0.0641929	0.328919
ENSG00000284691	AC073111.4	2.14068	0.0641845	0.328919
ENSG00000068724	TTC7A	-1.00334	0.0643194	0.329296
ENSG00000173264	GPR137	-0.980721	0.0643359	0.329296
ENSG00000125818	PSMF1	-0.879106	0.0643322	0.329296
ENSG00000119669	IRF2BPL	-1.03723	0.064364	0.329322
ENSG00000278588	H2BC10	-2.06343	0.0644735	0.329671
ENSG00000126522	ASL	-0.936038	0.0644877	0.329671
ENSG00000177842	ZNF620	-0.876332	0.0645019	0.329671
ENSG00000218891	ZNF579	-1.57047	0.0646597	0.329672
ENSG00000160999	SH2B2	-1.11859	0.0647059	0.329672
ENSG00000164938	TP53INP1	0.833589	0.0646661	0.329672
ENSG00000135297	MTO1	0.985561	0.0646005	0.329672
ENSG00000167775	CD320	1.11713	0.0645835	0.329672
ENSG00000269713	NBPF9	1.20818	0.0647106	0.329672
ENSG00000281883	AL512506.3	1.31876	0.0645645	0.329672
ENSG00000130487	KLHDC7B	1.45285	0.0646826	0.329672
ENSG00000180855	ZNF443	1.83737	0.0646271	0.329672
ENSG00000155660	PDIA4	-0.875561	0.0647898	0.329916
ENSG00000164794	KCNV1	1.01205	0.0648049	0.329916
ENSG00000164985	PSIP1	0.635336	0.0648828	0.329958
ENSG00000101846	STS	0.774815	0.0648611	0.329958
ENSG00000091009	RBM27	1.15848	0.0648769	0.329958
ENSG00000012124	CD22	-1.50848	0.065036	0.330265
ENSG00000100030	MAPK1	-0.96337	0.065001	0.330265
ENSG00000166436	TRIM66	1.09487	0.0650193	0.330265
ENSG00000102471	NDFIP2	1.46339	0.0650263	0.330265
ENSG00000235568	NFAM1	-0.937579	0.0650643	0.330291
ENSG00000168014	C2CD3	0.729581	0.0652389	0.331059
ENSG00000119147	ECRG4	1.78106	0.0653434	0.331471
ENSG00000184428	TOP1MT	-1.41228	0.0654571	0.331575
ENSG00000104918	RETN	-1.27534	0.065418	0.331575
ENSG00000119616	FCF1	0.790173	0.0654556	0.331575
ENSG00000278023	RDM1	1.72791	0.0653973	0.331575
ENSG00000173918	C1QTNF1	-1.33203	0.0656546	0.332457
ENSG00000186862	PDZD7	-0.881481	0.0656877	0.332506
ENSG00000161267	BDH1	0.972761	0.065713	0.332516
ENSG00000160796	NBEAL2	-1.01228	0.065847	0.332602
ENSG00000070476	ZXDC	-0.625073	0.0657812	0.332602
ENSG00000090905	TNRC6A	0.841575	0.0658257	0.332602
ENSG00000072134	EPN2	1.17121	0.0657586	0.332602
ENSG00000198301	SDAD1	1.19602	0.0658385	0.332602
ENSG00000143256	PFDN2	-1.45261	0.0659328	0.332799
ENSG00000164897	TMUB1	-1.13101	0.0659299	0.332799
ENSG00000137200	CMTR1	0.873137	0.0660823	0.333435
ENSG00000173627	APOBEC4	1.44686	0.0661888	0.333854
ENSG00000186919	ZACN	-1.56188	0.0663657	0.33451
ENSG00000162490	DRAXIN	1.11848	0.0663508	0.33451
ENSG00000175538	KCNE3	-0.939805	0.0664015	0.334571
ENSG00000108669	CYTH1	-0.77177	0.0664918	0.334908
ENSG00000053702	NRIP2	-1.55463	0.0666955	0.335523
ENSG00000130956	HABP4	-1.19686	0.0667082	0.335523
ENSG00000011405	PIK3C2A	1.09641	0.0666697	0.335523
ENSG00000175854	SWI5	1.50563	0.0666511	0.335523
ENSG00000177030	DEAF1	-0.8076	0.0668229	0.335862
ENSG00000169629	RGPD8	1.22636	0.0668171	0.335862
ENSG00000167118	URM1	-0.798936	0.0668905	0.335964
ENSG00000101052	IFT52	1.12705	0.0668702	0.335964
ENSG00000186501	TMEM222	-0.82773	0.0669277	0.336032
ENSG00000136636	KCTD3	1.07008	0.0670239	0.336397
ENSG00000182512	GLRX5	-1.1601	0.0670916	0.336618
ENSG00000138764	CCNG2	-1.14468	0.067312	0.336655
ENSG00000106344	RBM28	-1.10392	0.0672238	0.336655
ENSG00000149932	TMEM219	-1.01937	0.0672921	0.336655
ENSG00000130985	UBA1	-0.513743	0.0671723	0.336655
ENSG00000077514	POLD3	0.858156	0.0672434	0.336655
ENSG00000132915	PDE6A	1.01797	0.0672984	0.336655
ENSG00000204815	TTC25	1.28264	0.0671593	0.336655
ENSG00000046653	GPM6B	1.48247	0.0672089	0.336655
ENSG00000126583	PRKCG	2.7652	0.0672839	0.336655
ENSG00000182712	CMC4	-2.45713	0.0674951	0.336663
ENSG00000100311	PDGFB	-1.85389	0.0674538	0.336663
ENSG00000268500	AC018755.2	-1.25933	0.0674789	0.336663
ENSG00000011243	AKAP8L	-1.14535	0.0673928	0.336663
ENSG00000159596	TMEM69	-1.10534	0.0673696	0.336663
ENSG00000116005	PCYOX1	-1.02428	0.0673635	0.336663
ENSG00000285901	AC008012.1	1.11218	0.0675266	0.336663
ENSG00000254093	PINX1	1.39931	0.0674207	0.336663
ENSG00000196912	ANKRD36B	1.75483	0.0675136	0.336663
ENSG00000188021	UBQLN2	-0.970056	0.0675889	0.336732
ENSG00000100815	TRIP11	0.866708	0.0676315	0.336732
ENSG00000147162	OGT	0.893895	0.0676021	0.336732
ENSG00000216937	CCDC7	1.34274	0.0676352	0.336732
ENSG00000173389	IQCF1	-1.51558	0.0677801	0.336953
ENSG00000151062	CACNA2D4	-1.51229	0.0678455	0.336953
ENSG00000232810	TNF	-1.13124	0.0677823	0.336953
ENSG00000115561	CHMP3	-0.798923	0.0678354	0.336953
ENSG00000198551	ZNF627	-0.6952	0.0677294	0.336953
ENSG00000145734	BDP1	0.764041	0.0678152	0.336953
ENSG00000164024	METAP1	0.943431	0.0677441	0.336953
ENSG00000137413	TAF8	-0.785275	0.0679191	0.3371
ENSG00000158089	GALNT14	1.00225	0.0679225	0.3371
ENSG00000065183	WDR3	1.00381	0.0680779	0.337754
ENSG00000160013	PTGIR	-1.25261	0.0681558	0.337852
ENSG00000197771	MCMBP	-0.924837	0.0681618	0.337852
ENSG00000138771	SHROOM3	1.57923	0.0681689	0.337852
ENSG00000066336	SPI1	-0.894816	0.0682343	0.33794
ENSG00000108848	LUC7L3	0.789597	0.0682124	0.33794
ENSG00000157470	FAM81A	1.6485	0.0682656	0.337978
ENSG00000165406	MARCHF8	-0.74003	0.0682905	0.337983
ENSG00000115486	GGCX	-0.730824	0.0683675	0.338059
ENSG00000254413	CHKB-CPT1B	1.14399	0.0684004	0.338059
ENSG00000153767	GTF2E1	1.34485	0.0683856	0.338059
ENSG00000165325	DEUP1	1.82931	0.0684008	0.338059
ENSG00000184897	H1-10	-1.23253	0.068506	0.338399
ENSG00000172671	ZFAND4	0.835669	0.0685647	0.338399
ENSG00000204967	PCDHA4	0.930776	0.0685436	0.338399
ENSG00000162105	SHANK2	1.14546	0.068562	0.338399
ENSG00000260314	MRC1	-1.69186	0.0685901	0.338406
ENSG00000144867	SRPRB	1.17705	0.0686219	0.338446
ENSG00000283563	AC098650.1	1.32283	0.0686867	0.338647
ENSG00000185585	OLFML2A	1.35249	0.0687104	0.338647
ENSG00000166311	SMPD1	-0.949902	0.0687477	0.338714
ENSG00000177225	GATD1	-1.14805	0.0688231	0.338851
ENSG00000137831	UACA	1.02165	0.0688122	0.338851
ENSG00000150403	TMCO3	-0.832638	0.0688506	0.338869
ENSG00000026652	AGPAT4	-0.905626	0.0688941	0.338966
ENSG00000134375	TIMM17A	-0.875828	0.0689959	0.339349
ENSG00000076984	MAP2K7	-0.732329	0.0690938	0.339713
ENSG00000204954	C12orf73	0.938792	0.0691684	0.339962
ENSG00000286022	AL121899.2	-1.31039	0.0692466	0.339994
ENSG00000073050	XRCC1	-1.08954	0.0692384	0.339994
ENSG00000166596	CFAP52	1.23729	0.0692018	0.339994
ENSG00000164815	ORC5	0.888788	0.0693577	0.340422
ENSG00000091844	RGS17	1.0341	0.0694143	0.340583
ENSG00000095585	BLNK	1.04341	0.0694421	0.340602
ENSG00000176142	TMEM39A	1.06297	0.0694703	0.340622
ENSG00000173660	UQCRH	-1.27168	0.0695489	0.340656
ENSG00000101413	RPRD1B	0.845632	0.069549	0.340656
ENSG00000135899	SP110	1.05151	0.0695436	0.340656
ENSG00000127774	EMC6	-1.69627	0.069621	0.340657
ENSG00000130811	EIF3G	-0.894104	0.069617	0.340657
ENSG00000104853	CLPTM1	-0.803911	0.069595	0.340657
ENSG00000148841	ITPRIP	-0.968679	0.0697912	0.341138
ENSG00000152601	MBNL1	0.628095	0.0697876	0.341138
ENSG00000172986	GXYLT2	1.25625	0.0697858	0.341138
ENSG00000158769	F11R	0.815341	0.069956	0.341602
ENSG00000175985	PLEKHD1	0.921299	0.069957	0.341602
ENSG00000117525	F3	1.2459	0.0699584	0.341602
ENSG00000134812	CBLIF	1.51093	0.0699931	0.341655
ENSG00000119596	YLPM1	0.818948	0.0701864	0.342363
ENSG00000064692	SNCAIP	1.62707	0.07018	0.342363
ENSG00000149609	C20orf144	-1.28903	0.070305	0.342575
ENSG00000146094	DOK3	-1.0403	0.0703262	0.342575
ENSG00000273983	H3C8	1.23967	0.0702928	0.342575
ENSG00000106688	SLC1A1	1.89149	0.0702617	0.342575
ENSG00000197506	SLC28A3	-1.32803	0.0703752	0.34267
ENSG00000261371	PECAM1	-1.02649	0.0703939	0.34267
ENSG00000168476	REEP4	-1.2829	0.0706692	0.343139
ENSG00000164615	CAMLG	-1.23268	0.0707031	0.343139
ENSG00000140932	CMTM2	-1.19059	0.0705401	0.343139
ENSG00000105229	PIAS4	-0.995705	0.0706461	0.343139
ENSG00000137449	CPEB2	0.702253	0.0707074	0.343139
ENSG00000130559	CAMSAP1	0.947235	0.0706126	0.343139
ENSG00000117472	TSPAN1	1.37188	0.0706739	0.343139
ENSG00000165891	E2F7	1.97001	0.070632	0.343139
ENSG00000121211	MND1	2.36631	0.0706464	0.343139
ENSG00000152049	KCNE4	0.988691	0.0707442	0.343201
ENSG00000214413	BBIP1	0.912637	0.0708314	0.343507
ENSG00000111144	LTA4H	-1.11786	0.0710698	0.344499
ENSG00000103351	CLUAP1	1.09493	0.0710844	0.344499
ENSG00000076924	XAB2	-0.676503	0.0711637	0.344662
ENSG00000137992	DBT	0.824819	0.0711666	0.344662
ENSG00000136235	GPNMB	-1.26001	0.0712347	0.344875
ENSG00000182871	COL18A1	-1.18776	0.0713781	0.345099
ENSG00000196365	LONP1	-1.03846	0.0713643	0.345099
ENSG00000240303	ACAD11	1.02653	0.0713401	0.345099
ENSG00000000971	CFH	1.47462	0.0713562	0.345099
ENSG00000283154	IQCJ-SCHIP1	-1.47186	0.0715781	0.345103
ENSG00000143420	ENSA	-1.07722	0.0716009	0.345103
ENSG00000126432	PRDX5	-1.04802	0.0716215	0.345103
ENSG00000111640	GAPDH	-1.01684	0.0716043	0.345103
ENSG00000137815	RTF1	-0.830307	0.0714129	0.345103
ENSG00000160551	TAOK1	-0.732689	0.0714803	0.345103
ENSG00000106244	PDAP1	-0.694556	0.0715314	0.345103
ENSG00000198604	BAZ1A	0.881541	0.0715766	0.345103
ENSG00000204856	FAM216A	1.0188	0.0715212	0.345103
ENSG00000064703	DDX20	1.07689	0.0715518	0.345103
ENSG00000115525	ST3GAL5	0.736616	0.071651	0.345128
ENSG00000168273	SMIM4	-1.18506	0.0717898	0.345563
ENSG00000077549	CAPZB	-0.724318	0.0717678	0.345563
ENSG00000211460	TSN	0.943848	0.0718886	0.345921
ENSG00000069812	HES2	-1.36949	0.0721888	0.346149
ENSG00000047579	DTNBP1	-1.05392	0.0722468	0.346149
ENSG00000143321	HDGF	-0.934615	0.0721803	0.346149
ENSG00000227500	SCAMP4	-0.924275	0.0722767	0.346149
ENSG00000100106	TRIOBP	-0.751958	0.0719979	0.346149
ENSG00000162231	NXF1	-0.609842	0.0722253	0.346149
ENSG00000172292	CERS6	0.781295	0.0722144	0.346149
ENSG00000163697	APBB2	0.900326	0.0722466	0.346149
ENSG00000173715	C11orf80	1.15011	0.072166	0.346149
ENSG00000086712	TXLNG	1.21111	0.0722642	0.346149
ENSG00000180787	ZFP3	1.265	0.0721863	0.346149
ENSG00000129315	CCNT1	1.27673	0.0721849	0.346149
ENSG00000239704	CDRT4	1.42831	0.0721765	0.346149
ENSG00000122735	DNAI1	1.67754	0.0722744	0.346149
ENSG00000137404	NRM	-1.44998	0.0724099	0.346671
ENSG00000107249	GLIS3	0.770852	0.0724419	0.346707
ENSG00000111885	MAN1A1	-0.737305	0.0725003	0.34687
ENSG00000054965	FAM168A	-0.874934	0.0726618	0.347409
ENSG00000151090	THRB	1.71825	0.072661	0.347409
ENSG00000182545	RNASE10	-1.40067	0.0727474	0.347584
ENSG00000183624	HMCES	-0.945076	0.0727455	0.347584
ENSG00000161179	YDJC	-1.4331	0.0728604	0.348008
ENSG00000100116	GCAT	-1.66051	0.0728997	0.34807
ENSG00000172782	FADS6	-1.32418	0.0730756	0.34807
ENSG00000105556	MIER2	-1.18622	0.0729651	0.34807
ENSG00000129933	MAU2	-0.96486	0.073007	0.34807
ENSG00000215271	HOMEZ	-0.808572	0.0730431	0.34807
ENSG00000103852	TTC23	0.959009	0.0729347	0.34807
ENSG00000138439	FAM117B	1.04105	0.07308	0.34807
ENSG00000186471	AKAP14	1.22917	0.0730508	0.34807
ENSG00000165195	PIGA	1.27618	0.073104	0.34807
ENSG00000166352	C11orf74	1.28008	0.0731183	0.34807
ENSG00000135439	AGAP2	-1.08033	0.0732879	0.348761
ENSG00000206562	METTL6	-1.08184	0.0733947	0.349153
ENSG00000124587	PEX6	-1.07559	0.07345	0.349299
ENSG00000205189	ZBTB10	1.18869	0.0734891	0.349368
ENSG00000167702	KIFC2	-1.3212	0.0736168	0.349853
ENSG00000122484	RPAP2	0.757304	0.0736403	0.349853
ENSG00000146247	PHIP	0.837551	0.0737062	0.350049
ENSG00000172803	SNX32	-1.68029	0.0738751	0.350663
ENSG00000144228	SPOPL	-0.89871	0.0738848	0.350663
ENSG00000150477	KIAA1328	1.0509	0.0739328	0.350774
ENSG00000008256	CYTH3	-0.968163	0.0740283	0.350933
ENSG00000074755	ZZEF1	0.479618	0.0739954	0.350933
ENSG00000131503	ANKHD1	0.832667	0.0740404	0.350933
ENSG00000147614	ATP6V0D2	-1.01128	0.0741898	0.351056
ENSG00000162924	REL	0.921119	0.0741559	0.351056
ENSG00000101464	PIGU	1.02368	0.0741312	0.351056
ENSG00000106125	MINDY4	1.22946	0.0741011	0.351056
ENSG00000183793	NPIPA5	2.16678	0.0741877	0.351056
ENSG00000196242	OR2C3	-1.1744	0.0742847	0.351272
ENSG00000141665	FBXO15	0.84143	0.0742783	0.351272
ENSG00000116701	NCF2	-0.870554	0.0743438	0.351434
ENSG00000167657	DAPK3	-0.963222	0.0744799	0.35161
ENSG00000112146	FBXO9	-0.711536	0.0744688	0.35161
ENSG00000169169	CPT1C	0.961779	0.07443	0.35161
ENSG00000164118	CEP44	1.18275	0.0744604	0.35161
ENSG00000155100	OTUD6B	1.03027	0.0746346	0.352224
ENSG00000214026	MRPL23	-1.14594	0.0748346	0.352727
ENSG00000217555	CKLF	-1.00398	0.0748404	0.352727
ENSG00000173889	PHC3	0.705753	0.0747861	0.352727
ENSG00000142731	PLK4	2.04451	0.0748267	0.352727
ENSG00000198612	COPS8	1.1782	0.0748877	0.352777
ENSG00000124019	FAM124B	1.67952	0.0749006	0.352777
ENSG00000139182	CLSTN3	-0.939673	0.0750013	0.3529
ENSG00000175592	FOSL1	-0.819746	0.0749827	0.3529
ENSG00000240065	PSMB9	0.870167	0.0749793	0.3529
ENSG00000163281	GNPDA2	1.44727	0.0750439	0.352984
ENSG00000257390	AC023055.1	-1.56027	0.075119	0.353104
ENSG00000137601	NEK1	0.830367	0.0751109	0.353104
ENSG00000239382	ALKBH6	-1.12009	0.0753363	0.354008
ENSG00000157224	CLDN12	0.9541	0.0753827	0.35411
ENSG00000175455	CCDC14	1.17345	0.0754315	0.354222
ENSG00000073067	CYP2W1	-2.50515	0.0756584	0.354224
ENSG00000229117	RPL41	-1.3137	0.075625	0.354224
ENSG00000117691	NENF	-1.29169	0.0757132	0.354224
ENSG00000197586	ENTPD6	-0.92705	0.0755543	0.354224
ENSG00000213676	ATF6B	-0.819461	0.0754764	0.354224
ENSG00000173020	GRK2	-0.758693	0.0754886	0.354224
ENSG00000119866	BCL11A	0.695832	0.0756214	0.354224
ENSG00000066427	ATXN3	0.755853	0.0757262	0.354224
ENSG00000100934	SEC23A	0.84442	0.0756554	0.354224
ENSG00000147642	SYBU	1.42907	0.0755711	0.354224
ENSG00000114455	HHLA2	1.44775	0.0757178	0.354224
ENSG00000125538	IL1B	1.49861	0.0757309	0.354224
ENSG00000155545	MIER3	1.57161	0.0757697	0.354289
ENSG00000106683	LIMK1	-0.843122	0.0758844	0.354476
ENSG00000137699	TRIM29	1.61006	0.0758513	0.354476
ENSG00000203730	TEDDM1	1.78708	0.0758805	0.354476
ENSG00000161040	FBXL13	1.07726	0.0759134	0.354495
ENSG00000173409	ARV1	0.957214	0.0760193	0.354757
ENSG00000174501	ANKRD36C	1.62035	0.0760073	0.354757
ENSG00000113594	LIFR	1.28979	0.0760629	0.354844
ENSG00000132591	ERAL1	1.01234	0.0761657	0.355207
ENSG00000267281	ATF7-NPFF	-1.69222	0.0762041	0.35527
ENSG00000163867	ZMYM6	-0.73071	0.0763011	0.355469
ENSG00000284906	ARHGAP11B	1.0716	0.0763218	0.355469
ENSG00000153904	DDAH1	1.66244	0.0763172	0.355469
ENSG00000099954	CECR2	-1.72958	0.076407	0.355673
ENSG00000167840	ZNF232	1.13103	0.0764158	0.355673
ENSG00000184900	SUMO3	-0.881971	0.0764869	0.355888
ENSG00000184956	MUC6	-1.81693	0.0765544	0.355969
ENSG00000127952	STYXL1	0.78451	0.076546	0.355969
ENSG00000137841	PLCB2	-0.968601	0.0766197	0.356123
ENSG00000143164	DCAF6	0.95421	0.0766375	0.356123
ENSG00000139344	AMDHD1	-1.36787	0.0767846	0.356132
ENSG00000170190	SLC16A5	-1.16277	0.076751	0.356132
ENSG00000178927	CYBC1	-0.868061	0.0767609	0.356132
ENSG00000062194	GPBP1	1.22234	0.0767897	0.356132
ENSG00000196664	TLR7	1.88126	0.0767621	0.356132
ENSG00000285982	AC012213.5	2.09726	0.0767769	0.356132
ENSG00000054148	PHPT1	-1.11443	0.0769456	0.35637
ENSG00000116138	DNAJC16	0.599524	0.0769217	0.35637
ENSG00000139287	TPH2	0.954297	0.0769201	0.35637
ENSG00000106355	LSM5	0.995235	0.0769662	0.35637
ENSG00000182518	FAM104B	1.22043	0.0769189	0.35637
ENSG00000110324	IL10RA	0.832756	0.0770775	0.356421
ENSG00000118972	FGF23	1.14882	0.0770609	0.356421
ENSG00000182963	GJC1	1.15973	0.077009	0.356421
ENSG00000088970	KIZ	1.45258	0.0770302	0.356421
ENSG00000125249	RAP2A	-1.12451	0.0771038	0.356427
ENSG00000145494	NDUFS6	-1.54695	0.0771844	0.356577
ENSG00000111321	LTBR	-0.895732	0.0772868	0.356577
ENSG00000127720	METTL25	0.678536	0.0772157	0.356577
ENSG00000044115	CTNNA1	0.784244	0.0772798	0.356577
ENSG00000113569	NUP155	0.823609	0.077266	0.356577
ENSG00000176244	ACBD7	1.00584	0.0772323	0.356577
ENSG00000157106	SMG1	0.901571	0.0774407	0.357171
ENSG00000180592	SKIDA1	-1.38267	0.0774859	0.357264
ENSG00000113140	SPARC	-1.55765	0.07755	0.357328
ENSG00000100307	CBX7	-0.947653	0.0775473	0.357328
ENSG00000164053	ATRIP	0.748904	0.0776061	0.357471
ENSG00000156958	GALK2	0.909224	0.0776924	0.357752
ENSG00000124256	ZBP1	1.11135	0.0778777	0.358489
ENSG00000161558	TMEM143	-1.43948	0.0779789	0.358547
ENSG00000169188	APEX2	-1.27975	0.0779319	0.358547
ENSG00000197982	C1orf122	-1.07739	0.077991	0.358547
ENSG00000286001	AC021087.5	1.34038	0.0779874	0.358547
ENSG00000122512	PMS2	0.856794	0.0780211	0.358569
ENSG00000239521	CASTOR3	0.849805	0.0780941	0.358789
ENSG00000204859	ZBTB48	-0.830878	0.0782156	0.359115
ENSG00000135766	EGLN1	-0.79167	0.0782152	0.359115
ENSG00000070718	AP3M2	1.08472	0.078329	0.359412
ENSG00000091409	ITGA6	1.38999	0.0783308	0.359412
ENSG00000131944	FAAP24	-1.29158	0.0784124	0.35967
ENSG00000113083	LOX	1.69443	0.0784929	0.359924
ENSG00000142684	ZNF593	-1.99724	0.0788517	0.359982
ENSG00000109475	RPL34	-1.61854	0.0787103	0.359982
ENSG00000145423	SFRP2	-1.47154	0.0789921	0.359982
ENSG00000136856	SLC2A8	-1.31094	0.0786261	0.359982
ENSG00000196081	ZNF724	-1.11613	0.0788506	0.359982
ENSG00000233927	RPS28	-1.0073	0.0791023	0.359982
ENSG00000118640	VAMP8	-0.945826	0.0790995	0.359982
ENSG00000141698	NT5C3B	-0.943797	0.0787421	0.359982
ENSG00000157637	SLC38A10	-0.889274	0.0787565	0.359982
ENSG00000013288	MAN2B2	-0.647151	0.0790308	0.359982
ENSG00000168591	TMUB2	-0.626573	0.0791017	0.359982
ENSG00000101347	SAMHD1	0.654525	0.0786222	0.359982
ENSG00000066629	EML1	0.813256	0.0788641	0.359982
ENSG00000136813	ECPAS	0.877306	0.0788696	0.359982
ENSG00000163611	SPICE1	1.04853	0.0789582	0.359982
ENSG00000130396	AFDN	1.05643	0.0791285	0.359982
ENSG00000203872	C6orf163	1.08761	0.0787752	0.359982
ENSG00000186496	ZNF396	1.13906	0.0791264	0.359982
ENSG00000104432	IL7	1.14867	0.0789108	0.359982
ENSG00000115657	ABCB6	1.20848	0.0788911	0.359982
ENSG00000233024	NPIPA9	1.20886	0.0787968	0.359982
ENSG00000170456	DENND5B	1.35262	0.0791383	0.359982
ENSG00000243543	WFDC6	1.76818	0.078686	0.359982
ENSG00000164294	GPX8	1.76828	0.0786348	0.359982
ENSG00000134809	TIMM10	1.81041	0.0786174	0.359982
ENSG00000136243	NUP42	-1.1563	0.0792109	0.360197
ENSG00000148335	NTMT1	-0.896989	0.0794291	0.360795
ENSG00000120162	MOB3B	-0.823535	0.079444	0.360795
ENSG00000121897	LIAS	0.777755	0.079398	0.360795
ENSG00000248919	ATP5MF-PTCD1	3.7675	0.0793746	0.360795
ENSG00000133115	STOML3	1.40074	0.0794732	0.360813
ENSG00000147164	SNX12	-0.993097	0.0795587	0.360856
ENSG00000120334	CENPL	-0.909717	0.0795505	0.360856
ENSG00000112406	HECA	-0.748668	0.0795107	0.360856
ENSG00000148671	ADIRF	-1.561	0.0796659	0.360958
ENSG00000128342	LIF	-1.19922	0.0796441	0.360958
ENSG00000171867	PRNP	-1.16302	0.0797081	0.360958
ENSG00000093010	COMT	-0.895452	0.0796767	0.360958
ENSG00000131914	LIN28A	1.21891	0.0796845	0.360958
ENSG00000138078	PREPL	0.661686	0.0797481	0.361024
ENSG00000151657	KIN	0.715759	0.0800303	0.362186
ENSG00000184232	OAF	-0.763193	0.0801089	0.362426
ENSG00000161640	SIGLEC11	-1.05884	0.0801446	0.362473
ENSG00000188732	FAM221A	0.722383	0.0801929	0.362576
ENSG00000113119	TMCO6	-1.00653	0.0802585	0.362757
ENSG00000179532	DNHD1	0.918858	0.0803777	0.363162
ENSG00000119203	CPSF3	0.957672	0.0803991	0.363162
ENSG00000117318	ID3	-1.35685	0.080428	0.363177
ENSG00000150281	CTF1	-1.64712	0.080544	0.36338
ENSG00000129353	SLC44A2	-0.934906	0.0805496	0.36338
ENSG00000119599	DCAF4	0.874034	0.0805417	0.36338
ENSG00000106560	GIMAP2	1.10652	0.0806344	0.363647
ENSG00000231500	RPS18	-1.45293	0.0806903	0.363784
ENSG00000148773	MKI67	1.47011	0.0809108	0.364662
ENSG00000187857	OR6C75	0.802777	0.0809823	0.364869
ENSG00000148308	GTF3C5	-0.669574	0.0810102	0.364879
ENSG00000164111	ANXA5	-1.21479	0.0810948	0.365145
ENSG00000112996	MRPS30	0.819776	0.0812177	0.365351
ENSG00000148848	ADAM12	1.34609	0.0811785	0.365351
ENSG00000132704	FCRL2	1.41843	0.0812024	0.365351
ENSG00000182899	RPL35A	-1.23409	0.0813452	0.365809
ENSG00000100292	HMOX1	-1.43305	0.0813917	0.365902
ENSG00000111012	CYP27B1	-1.91955	0.0815303	0.366
ENSG00000269404	SPIB	-1.01184	0.0815044	0.366
ENSG00000143614	GATAD2B	-0.962379	0.0814992	0.366
ENSG00000072110	ACTN1	-0.835441	0.0815421	0.366
ENSG00000075420	FNDC3B	1.00389	0.081488	0.366
ENSG00000171634	BPTF	0.698677	0.0816362	0.366224
ENSG00000101544	ADNP2	1.13293	0.0816692	0.366224
ENSG00000088367	EPB41L1	1.1503	0.0816468	0.366224
ENSG00000166959	MS4A8	1.34974	0.0816967	0.366232
ENSG00000034152	MAP2K3	-0.758839	0.0817914	0.366526
ENSG00000099219	ERMP1	0.957525	0.0818138	0.366526
ENSG00000111344	RASAL1	-1.49473	0.0818771	0.366578
ENSG00000203780	FANK1	1.20513	0.0818518	0.366578
ENSG00000084234	APLP2	-0.689922	0.0819138	0.366628
ENSG00000185753	CXorf38	-0.854097	0.082015	0.366734
ENSG00000111817	DSE	0.848895	0.0819804	0.366734
ENSG00000111077	TNS2	1.06825	0.0820022	0.366734
ENSG00000139194	RBP5	-1.12523	0.0820775	0.366842
ENSG00000101871	MID1	1.29624	0.0821165	0.366842
ENSG00000137693	YAP1	1.39964	0.0820923	0.366842
ENSG00000157954	WIPI2	-0.767997	0.082234	0.367252
ENSG00000100296	THOC5	-1.01285	0.0823245	0.36754
ENSG00000100744	GSKIP	1.42754	0.0823944	0.367622
ENSG00000169245	CXCL10	1.47444	0.082369	0.367622
ENSG00000103490	PYCARD	-0.91215	0.082513	0.367719
ENSG00000154642	C21orf91	0.845129	0.0825345	0.367719
ENSG00000136891	TEX10	0.864778	0.0824432	0.367719
ENSG00000115504	EHBP1	0.932007	0.0825454	0.367719
ENSG00000231738	TSPAN19	1.15984	0.082475	0.367719
ENSG00000175602	CCDC85B	-1.46712	0.0825776	0.367747
ENSG00000176401	EID2B	-1.60176	0.0826145	0.367796
ENSG00000170264	FAM161A	1.11211	0.0827792	0.368414
ENSG00000165392	WRN	-1.28764	0.0828092	0.368432
ENSG00000256235	SMIM3	-1.13746	0.0829123	0.368764
ENSG00000149679	CABLES2	-1.04039	0.0829355	0.368764
ENSG00000107186	MPDZ	1.58703	0.083012	0.368988
ENSG00000116885	OSCP1	0.949983	0.0830697	0.369129
ENSG00000113269	RNF130	-1.12612	0.0831562	0.369281
ENSG00000151474	FRMD4A	-1.0413	0.0832576	0.369281
ENSG00000139289	PHLDA1	-1.00252	0.0832554	0.369281
ENSG00000109113	RAB34	-0.792846	0.0832207	0.369281
ENSG00000146733	PSPH	0.90895	0.0831479	0.369281
ENSG00000159915	ZNF233	1.14014	0.0832596	0.369281
ENSG00000186047	DLEU7	0.73661	0.0833324	0.369489
ENSG00000101310	SEC23B	0.693751	0.0833797	0.369583
ENSG00000102572	STK24	-0.676377	0.0834341	0.369709
ENSG00000158417	EIF5B	0.859602	0.0835142	0.369835
ENSG00000118217	ATF6	1.14157	0.0835145	0.369835
ENSG00000113272	THG1L	0.981879	0.083646	0.370302
ENSG00000088826	SMOX	-1.13541	0.0838852	0.371246
ENSG00000204304	PBX2	-0.797229	0.0840607	0.371906
ENSG00000213689	TREX1	0.962011	0.0841415	0.372148
ENSG00000239388	ASB14	1.72344	0.0842953	0.372713
ENSG00000196724	ZNF418	-1.01003	0.0843754	0.372951
ENSG00000120889	TNFRSF10B	-1.06666	0.0844029	0.372957
ENSG00000095564	BTAF1	0.828977	0.0844757	0.373162
ENSG00000105697	HAMP	-1.30714	0.08452	0.373242
ENSG00000107736	CDH23	-1.07273	0.0846064	0.373305
ENSG00000108443	RPS6KB1	0.771185	0.0846313	0.373305
ENSG00000166851	PLK1	1.02675	0.0846124	0.373305
ENSG00000130303	BST2	1.26037	0.0846392	0.373305
ENSG00000052795	FNIP2	-1.3506	0.0847932	0.373316
ENSG00000159496	RGL4	-1.23776	0.0847336	0.373316
ENSG00000178623	GPR35	-1.04459	0.0847992	0.373316
ENSG00000170113	NIPA1	-1.01435	0.0847733	0.373316
ENSG00000108518	PFN1	-0.994747	0.0847007	0.373316
ENSG00000168884	TNIP2	-0.848201	0.0847184	0.373316
ENSG00000196436	NPIPB15	0.959465	0.0848331	0.37335
ENSG00000089053	ANAPC5	0.64631	0.0848871	0.373356
ENSG00000174343	CHRNA9	2.37001	0.0848629	0.373356
ENSG00000227124	ZNF717	0.797344	0.0849258	0.373411
ENSG00000078328	RBFOX1	-1.22094	0.0850686	0.373685
ENSG00000161921	CXCL16	-0.721718	0.0850573	0.373685
ENSG00000275066	SYNRG	0.710216	0.0850451	0.373685
ENSG00000171295	ZNF440	1.13083	0.0850932	0.373685
ENSG00000104825	NFKBIB	-0.841476	0.0852361	0.374197
ENSG00000171045	TSNARE1	-1.30482	0.0853698	0.374609
ENSG00000147155	EBP	1.11383	0.0853826	0.374609
ENSG00000241343	RPL36A	-1.26097	0.0854117	0.374621
ENSG00000089050	RBBP9	1.05792	0.0854404	0.374631
ENSG00000112159	MDN1	0.785165	0.0856194	0.375301
ENSG00000142534	RPS11	-1.29261	0.0856785	0.375328
ENSG00000121274	TENT4B	0.919419	0.0856523	0.375328
ENSG00000146463	ZMYM4	1.06803	0.0857159	0.375377
ENSG00000100577	GSTZ1	-0.956077	0.0857751	0.37552
ENSG00000179409	GEMIN4	-1.15941	0.0858743	0.375662
ENSG00000163933	RFT1	-0.911039	0.0859484	0.375662
ENSG00000129071	MBD4	-0.746417	0.0859659	0.375662
ENSG00000106635	BCL7B	-0.733264	0.0859355	0.375662
ENSG00000178229	ZNF543	0.949441	0.0859084	0.375662
ENSG00000116106	EPHA4	1.11073	0.0859345	0.375662
ENSG00000163635	ATXN7	0.741017	0.0859963	0.375679
ENSG00000128340	RAC2	-0.894551	0.086143	0.375942
ENSG00000142082	SIRT3	-0.89179	0.0861622	0.375942
ENSG00000111271	ACAD10	-0.802464	0.0860869	0.375942
ENSG00000141469	SLC14A1	0.829435	0.0861287	0.375942
ENSG00000173218	VANGL1	1.36716	0.0862399	0.376166
ENSG00000158560	DYNC1I1	-1.41313	0.0864071	0.37675
ENSG00000145050	MANF	-1.29659	0.0864474	0.37675
ENSG00000183576	SETD3	-1.16055	0.0864532	0.37675
ENSG00000134248	LAMTOR5	-1.30162	0.0866007	0.377154
ENSG00000109667	SLC2A9	-1.06052	0.0867316	0.377154
ENSG00000133800	LYVE1	-0.963934	0.0866902	0.377154
ENSG00000139865	TTC6	0.703456	0.0866824	0.377154
ENSG00000205726	ITSN1	0.894213	0.0867212	0.377154
ENSG00000082898	XPO1	0.895776	0.0866614	0.377154
ENSG00000205403	CFI	1.33958	0.086665	0.377154
ENSG00000049449	RCN1	0.696131	0.0868478	0.377357
ENSG00000213463	SYNJ2BP	0.994999	0.0868473	0.377357
ENSG00000178568	ERBB4	1.61133	0.086858	0.377357
ENSG00000182310	SPACA6	-1.02086	0.0869502	0.377643
ENSG00000148344	PTGES	-1.46646	0.0869861	0.377683
ENSG00000117155	SSX2IP	1.16339	0.08708	0.377976
ENSG00000137757	CASP5	1.20945	0.0871607	0.37821
ENSG00000127220	ABHD8	-1.15715	0.0872478	0.37824
ENSG00000106799	TGFBR1	-1.12546	0.0872829	0.37824
ENSG00000074071	MRPS34	-1.05497	0.0872639	0.37824
ENSG00000173276	ZBTB21	0.645355	0.0873192	0.37824
ENSG00000165516	KLHDC2	0.795243	0.0873232	0.37824
ENSG00000234602	MCIDAS	2.33057	0.087327	0.37824
ENSG00000169679	BUB1	1.35754	0.0873769	0.37834
ENSG00000175581	MRPL48	-0.996254	0.0874083	0.378361
ENSG00000187479	C11orf96	-1.14912	0.0874738	0.378474
ENSG00000095303	PTGS1	-0.953389	0.0874875	0.378474
ENSG00000198951	NAGA	-0.855783	0.0875324	0.37853
ENSG00000169891	REPS2	0.966173	0.0875537	0.37853
ENSG00000159110	IFNAR2	-0.667592	0.0875896	0.37857
ENSG00000143458	GABPB2	0.776549	0.0877225	0.378965
ENSG00000198182	ZNF607	1.19888	0.0877352	0.378965
ENSG00000197980	LEKR1	1.25762	0.0877608	0.378965
ENSG00000187778	MCRS1	-0.788871	0.0878805	0.379021
ENSG00000220205	VAMP2	-0.650677	0.0878776	0.379021
ENSG00000153815	CMIP	-0.568872	0.0878593	0.379021
ENSG00000136010	ALDH1L2	1.21777	0.0878515	0.379021
ENSG00000182141	ZNF708	-1.1129	0.0879105	0.379036
ENSG00000277161	PIGW	1.19718	0.0879993	0.379303
ENSG00000101189	MRGBP	-1.25156	0.088045	0.379386
ENSG00000285437	POLR2J3	0.771011	0.0883302	0.380499
ENSG00000173436	MICOS10	0.843776	0.088495	0.380978
ENSG00000108091	CCDC6	1.12968	0.0884781	0.380978
ENSG00000163739	CXCL1	-0.959496	0.088584	0.38102
ENSG00000128463	EMC4	-0.528608	0.0885539	0.38102
ENSG00000172071	EIF2AK3	1.02169	0.0885849	0.38102
ENSG00000001629	ANKIB1	0.884795	0.0886781	0.381305
ENSG00000091157	WDR7	0.737052	0.0887215	0.381377
ENSG00000182117	NOP10	-1.15198	0.0888063	0.381625
ENSG00000214367	HAUS3	-0.64543	0.0889049	0.381934
ENSG00000128245	YWHAH	-0.764358	0.0889864	0.382115
ENSG00000118260	CREB1	0.936078	0.0890229	0.382115
ENSG00000109794	FAM149A	1.1749	0.0890276	0.382115
ENSG00000156482	RPL30	-1.32353	0.0890687	0.382133
ENSG00000123353	ORMDL2	-0.960174	0.0890959	0.382133
ENSG00000141452	RMC1	0.81627	0.0891124	0.382133
ENSG00000204138	PHACTR4	0.575257	0.089252	0.382616
ENSG00000176225	RTTN	0.934946	0.0893849	0.383071
ENSG00000130755	GMFG	-1.16383	0.089412	0.383071
ENSG00000188820	CALHM6	1.40291	0.0895181	0.38341
ENSG00000144278	GALNT13	-1.95163	0.0896253	0.383708
ENSG00000185070	FLRT2	-1.3312	0.0896416	0.383708
ENSG00000164611	PTTG1	2.00342	0.0896985	0.383836
ENSG00000182179	UBA7	1.05456	0.0898102	0.384136
ENSG00000166840	GLYATL1	1.82175	0.0898226	0.384136
ENSG00000155026	RSPH10B	1.06049	0.0898616	0.384187
ENSG00000139433	GLTP	-0.76867	0.0899003	0.384237
ENSG00000185896	LAMP1	-0.856591	0.0899629	0.384265
ENSG00000122694	GLIPR2	-0.765682	0.0899511	0.384265
ENSG00000089902	RCOR1	-0.765549	0.090039	0.384265
ENSG00000117713	ARID1A	0.731255	0.0900418	0.384265
ENSG00000100583	SAMD15	0.96458	0.0900208	0.384265
ENSG00000274808	TBC1D3B	-1.35282	0.0901428	0.38458
ENSG00000138614	INTS14	0.838918	0.0901935	0.384681
ENSG00000136631	VPS45	0.962408	0.0902332	0.384735
ENSG00000176973	FAM89B	-1.4534	0.0903164	0.384859
ENSG00000112761	CCN6	1.58049	0.0902968	0.384859
ENSG00000112306	RPS12	-1.27796	0.0904399	0.385055
ENSG00000105135	ILVBL	-0.917163	0.0904435	0.385055
ENSG00000185507	IRF7	0.978741	0.090406	0.385055
ENSG00000263620	AC129492.3	-1.5511	0.090634	0.38529
ENSG00000102178	UBL4A	-0.906586	0.0906342	0.38529
ENSG00000104946	TBC1D17	-0.872876	0.0905873	0.38529
ENSG00000172320	OR5A1	0.93934	0.0906322	0.38529
ENSG00000164308	ERAP2	1.01533	0.0905686	0.38529
ENSG00000265241	RBM8A	-0.787778	0.0907285	0.385576
ENSG00000159885	ZNF222	1.27781	0.0908711	0.386066
ENSG00000100242	SUN2	-1.01601	0.090942	0.386252
ENSG00000168765	GSTM4	-1.11363	0.0910436	0.386338
ENSG00000186417	GLDN	-1.05945	0.0909911	0.386338
ENSG00000161642	ZNF385A	-0.717152	0.0910404	0.386338
ENSG00000214226	C17orf67	1.39787	0.0910836	0.386392
ENSG00000018236	CNTN1	-2.00197	0.0912045	0.38679
ENSG00000104859	CLASRP	-0.88892	0.0913653	0.387228
ENSG00000136250	AOAH	1.03889	0.0913895	0.387228
ENSG00000197417	SHPK	1.11542	0.0913892	0.387228
ENSG00000197238	H4C11	-1.72368	0.0914301	0.387285
ENSG00000073060	SCARB1	-0.873496	0.0915224	0.387445
ENSG00000175606	TMEM70	-0.858985	0.0915112	0.387445
ENSG00000129354	AP1M2	1.06181	0.0915551	0.387468
ENSG00000173141	MRPL57	-1.14814	0.0917069	0.387503
ENSG00000254772	EEF1G	-0.93998	0.0916078	0.387503
ENSG00000108786	HSD17B1	-0.861472	0.0916309	0.387503
ENSG00000133935	ERG28	0.685514	0.0916905	0.387503
ENSG00000064199	SPA17	1.37934	0.0917268	0.387503
ENSG00000109881	CCDC34	1.3978	0.0917133	0.387503
ENSG00000135636	DYSF	-0.936852	0.0918203	0.387685
ENSG00000133275	CSNK1G2	-0.886613	0.0918819	0.387685
ENSG00000079805	DNM2	-0.686496	0.0919181	0.387685
ENSG00000067900	ROCK1	0.763029	0.0919335	0.387685
ENSG00000005469	CROT	1.0525	0.0918769	0.387685
ENSG00000073712	FERMT2	1.15652	0.0918469	0.387685
ENSG00000258839	MC1R	-1.35786	0.0920281	0.387854
ENSG00000103174	NAGPA	-0.923416	0.092022	0.387854
ENSG00000198561	CTNND1	0.854781	0.0921069	0.387957
ENSG00000237521	OR7E24	1.22837	0.0920907	0.387957
ENSG00000109103	UNC119	-1.15395	0.0924099	0.388198
ENSG00000204257	HLA-DMA	-0.821474	0.092259	0.388198
ENSG00000100023	PPIL2	-0.740772	0.0923346	0.388198
ENSG00000265190	ANXA8	0.871257	0.0923579	0.388198
ENSG00000171517	LPAR3	0.973218	0.0923167	0.388198
ENSG00000214944	ARHGEF28	0.981733	0.0923017	0.388198
ENSG00000162630	B3GALT2	1.04361	0.0923832	0.388198
ENSG00000186973	FAM183A	1.09326	0.0923769	0.388198
ENSG00000143499	SMYD2	1.19203	0.0922912	0.388198
ENSG00000149428	HYOU1	-0.855498	0.0924743	0.388354
ENSG00000286019	NOTCH2NLB	-0.902451	0.0925942	0.388743
ENSG00000174106	LEMD3	-0.687934	0.0926802	0.388935
ENSG00000188215	DCUN1D3	0.8322	0.0927013	0.388935
ENSG00000137941	TTLL7	1.00278	0.0927222	0.388935
ENSG00000091986	CCDC80	0.836123	0.0927674	0.389011
ENSG00000175324	LSM1	-1.56716	0.0928252	0.389023
ENSG00000173638	SLC19A1	-1.02183	0.0928193	0.389023
ENSG00000122223	CD244	-1.74428	0.0929412	0.38928
ENSG00000079156	OSBPL6	1.02706	0.0929351	0.38928
ENSG00000164889	SLC4A2	-1.09939	0.0930374	0.389399
ENSG00000115310	RTN4	-0.786655	0.0930034	0.389399
ENSG00000099995	SF3A1	-0.730886	0.0930752	0.389399
ENSG00000088756	ARHGAP28	1.03656	0.0930791	0.389399
ENSG00000125454	SLC25A19	-0.873131	0.0931164	0.389441
ENSG00000162078	ZG16B	-1.53484	0.0932872	0.389622
ENSG00000111639	MRPL51	-1.08843	0.0931997	0.389622
ENSG00000173153	ESRRA	-1.04644	0.0932564	0.389622
ENSG00000205978	NYNRIN	1.52431	0.0932412	0.389622
ENSG00000102038	SMARCA1	2.1348	0.0932966	0.389622
ENSG00000168298	H1-4	-1.30691	0.0933628	0.389707
ENSG00000113719	ERGIC1	-0.724786	0.093372	0.389707
ENSG00000115239	ASB3	0.886243	0.0934076	0.389742
ENSG00000167658	EEF2	-0.74804	0.0935161	0.390005
ENSG00000158578	ALAS2	2.2752	0.0935256	0.390005
ENSG00000166595	CIAO2B	-0.862148	0.0936102	0.390015
ENSG00000168264	IRF2BP2	0.726654	0.0935987	0.390015
ENSG00000154262	ABCA6	0.992358	0.0935946	0.390015
ENSG00000173599	PC	-1.20645	0.093738	0.390205
ENSG00000144057	ST6GAL2	0.936309	0.0937103	0.390205
ENSG00000183742	MACC1	1.25148	0.0937138	0.390205
ENSG00000197157	SND1	-0.612515	0.0938393	0.390512
ENSG00000196482	ESRRG	1.58667	0.0938816	0.390574
ENSG00000110218	PANX1	-0.976174	0.0940064	0.390979
ENSG00000172366	MCRIP2	-1.04184	0.0940947	0.391232
ENSG00000128581	IFT22	0.575358	0.094167	0.391418
ENSG00000144591	GMPPA	-1.09477	0.0943123	0.391778
ENSG00000042088	TDP1	0.641156	0.0943363	0.391778
ENSG00000101384	JAG1	0.862768	0.0943165	0.391778
ENSG00000184454	NCMAP	0.970459	0.0943751	0.391825
ENSG00000173818	ENDOV	-0.909044	0.0944065	0.391841
ENSG00000205838	TTC23L	1.63857	0.0944594	0.391946
ENSG00000111752	PHC1	-1.09079	0.0945369	0.391983
ENSG00000146576	C7orf26	-0.85194	0.094551	0.391983
ENSG00000153246	PLA2R1	1.0178	0.0945029	0.391983
ENSG00000039139	DNAH5	1.4234	0.0945851	0.39201
ENSG00000127124	HIVEP3	-0.906528	0.0946934	0.392345
ENSG00000078369	GNB1	-0.793181	0.094811	0.392717
ENSG00000135924	DNAJB2	-0.885914	0.0948967	0.39291
ENSG00000099783	HNRNPM	-0.668828	0.0950417	0.39291
ENSG00000102781	KATNAL1	1.0048	0.0950213	0.39291
ENSG00000196876	SCN8A	1.02568	0.0950002	0.39291
ENSG00000144724	PTPRG	1.4509	0.095051	0.39291
ENSG00000156453	PCDH1	1.59244	0.0949363	0.39291
ENSG00000230453	ANKRD18B	2.69711	0.0949427	0.39291
ENSG00000171858	RPS21	-1.45215	0.0951981	0.39306
ENSG00000167797	CDK2AP2	-0.847424	0.0952049	0.39306
ENSG00000087274	ADD1	-0.623709	0.0952252	0.39306
ENSG00000133627	ACTR3B	0.878121	0.095218	0.39306
ENSG00000005339	CREBBP	0.897712	0.0951661	0.39306
ENSG00000127249	ATP13A4	1.37134	0.0952897	0.393212
ENSG00000010219	DYRK4	-1.35552	0.0954373	0.393609
ENSG00000134982	APC	-0.674908	0.095469	0.393609
ENSG00000204130	RUFY2	0.968092	0.0954689	0.393609
ENSG00000158517	NCF1	-0.860911	0.0955372	0.393776
ENSG00000100811	YY1	-0.740472	0.0956564	0.394153
ENSG00000099917	MED15	-0.622509	0.0957364	0.394369
ENSG00000099991	CABIN1	-0.885632	0.0958108	0.394549
ENSG00000075213	SEMA3A	1.65513	0.0958356	0.394549
ENSG00000127955	GNAI1	0.729072	0.0958882	0.394651
ENSG00000136732	GYPC	-0.778085	0.0959925	0.394966
ENSG00000114670	NEK11	1.24669	0.096078	0.395203
ENSG00000064787	BCAS1	1.17673	0.0961162	0.395246
ENSG00000100478	AP4S1	0.840193	0.096189	0.395413
ENSG00000186281	GPAT2	1.7615	0.0962124	0.395413
ENSG00000154920	EME1	2.20645	0.0963011	0.395663
ENSG00000159208	CIART	1.06267	0.096349	0.395746
ENSG00000185236	RAB11B	-0.810841	0.0964152	0.395818
ENSG00000065613	SLK	0.713162	0.0964222	0.395818
ENSG00000182552	RWDD4	0.844543	0.0965483	0.395901
ENSG00000118985	ELL2	0.988571	0.0965188	0.395901
ENSG00000188596	CFAP54	1.01573	0.0964797	0.395901
ENSG00000173662	TAS1R1	1.26108	0.0965538	0.395901
ENSG00000214866	DCDC2C	-1.23752	0.096753	0.396316
ENSG00000100294	MCAT	-0.998308	0.0967217	0.396316
ENSG00000171124	FUT3	1.00358	0.0967664	0.396316
ENSG00000114654	EFCC1	1.85103	0.0966913	0.396316
ENSG00000126246	IGFLR1	-1.11986	0.0968511	0.396474
ENSG00000152229	PSTPIP2	1.20047	0.0968607	0.396474
ENSG00000154767	XPC	0.650402	0.096908	0.396553
ENSG00000167272	POP5	-0.748198	0.0970231	0.39691
ENSG00000184743	ATL3	-0.81388	0.0970661	0.396972
ENSG00000105248	YJU2	-0.995066	0.0971018	0.397004
ENSG00000147570	DNAJC5B	-1.77703	0.0972555	0.397222
ENSG00000090382	LYZ	-1.25457	0.0972668	0.397222
ENSG00000075415	SLC25A3	-0.734336	0.09719	0.397222
ENSG00000237651	C2orf74	1.18043	0.0972555	0.397222
ENSG00000154781	CCDC174	-0.875706	0.0974111	0.397324
ENSG00000204843	DCTN1	-0.734748	0.0973945	0.397324
ENSG00000144810	COL8A1	0.927577	0.0974016	0.397324
ENSG00000113194	FAF2	0.985532	0.0974315	0.397324
ENSG00000187627	RGPD1	2.64881	0.0973559	0.397324
ENSG00000117394	SLC2A1	1.00169	0.0974671	0.397355
ENSG00000166263	STXBP4	0.942361	0.0975534	0.397519
ENSG00000189377	CXCL17	1.38136	0.0975633	0.397519
ENSG00000283761	AC118553.2	0.661375	0.0977051	0.397983
ENSG00000094804	CDC6	0.873162	0.0977524	0.398062
ENSG00000129194	SOX15	-1.74985	0.0980417	0.398489
ENSG00000197958	RPL12	-1.22204	0.0979646	0.398489
ENSG00000150656	CNDP1	-1.11908	0.0979883	0.398489
ENSG00000177125	ZBTB34	-0.886837	0.0980535	0.398489
ENSG00000099622	CIRBP	-0.775397	0.0980003	0.398489
ENSG00000197405	C5AR1	-0.73267	0.0980359	0.398489
ENSG00000060237	WNK1	-0.703999	0.098023	0.398489
ENSG00000050426	LETMD1	0.751346	0.0982334	0.398664
ENSG00000178665	ZNF713	0.775021	0.0982026	0.398664
ENSG00000204852	TCTN1	1.00222	0.0981417	0.398664
ENSG00000163629	PTPN13	1.17172	0.0981557	0.398664
ENSG00000183018	SPNS2	1.62419	0.0982365	0.398664
ENSG00000197020	ZNF100	-1.145	0.0982942	0.398784
ENSG00000141295	SCRN2	-1.47202	0.0983886	0.398914
ENSG00000124216	SNAI1	-0.868929	0.0984384	0.398914
ENSG00000163389	POGLUT1	0.708791	0.0984367	0.398914
ENSG00000079335	CDC14A	0.786603	0.0983886	0.398914
ENSG00000139832	RAB20	-1.07801	0.098475	0.398949
ENSG00000161960	EIF4A1	-0.833269	0.0985922	0.399196
ENSG00000166979	EVA1C	0.98733	0.0985732	0.399196
ENSG00000125245	GPR18	0.908254	0.098681	0.399442
ENSG00000170091	NSG2	-2.04194	0.0987462	0.399478
ENSG00000113810	SMC4	0.773409	0.0987426	0.399478
ENSG00000035403	VCL	0.747901	0.0988789	0.399901
ENSG00000255071	SAA2-SAA4	-4.00971	0.0989772	0.399958
ENSG00000136159	NUDT15	0.79854	0.0989729	0.399958
ENSG00000114520	SNX4	1.06182	0.0989696	0.399958
ENSG00000196284	SUPT3H	0.947787	0.0990801	0.40026
ENSG00000006282	SPATA20	-0.939854	0.0991613	0.400474
ENSG00000123908	AGO2	-0.789096	0.0992743	0.400703
ENSG00000102096	PIM2	0.932026	0.0992651	0.400703
ENSG00000186075	ZPBP2	1.22143	0.0994216	0.401184
ENSG00000172594	SMPDL3A	-1.16794	0.0995317	0.401514
ENSG00000151224	MAT1A	1.83099	0.0995602	0.401515
ENSG00000162444	RBP7	-1.46222	0.0997134	0.402019
ENSG00000144233	AMMECR1L	-0.808656	0.0998011	0.402145
ENSG00000171848	RRM2	0.839821	0.0997859	0.402145
ENSG00000104691	UBXN8	0.819828	0.0998877	0.40238
ENSG00000258484	SPESP1	-1.65987	0.0999722	0.402606
ENSG00000198856	OSTC	-1.52431	0.100077	0.402697
ENSG00000177548	RABEP2	-1.02463	0.100043	0.402697
ENSG00000196323	ZBTB44	0.738871	0.10008	0.402697
ENSG00000204590	GNL1	-0.667228	0.10018	0.402988
ENSG00000033100	CHPF2	-0.853882	0.100299	0.40335
ENSG00000100580	TMED8	0.726393	0.100371	0.403526
ENSG00000133112	TPT1	-1.30544	0.100469	0.403761
ENSG00000104852	SNRNP70	-0.803557	0.100494	0.403761
ENSG00000140853	NLRC5	0.823896	0.100514	0.403761
ENSG00000101104	PABPC1L	-0.851691	0.100716	0.404455
ENSG00000138031	ADCY3	-1.13237	0.100885	0.404758
ENSG00000166130	IKBIP	-1.05608	0.100953	0.404758
ENSG00000115839	RAB3GAP1	0.597536	0.100896	0.404758
ENSG00000119979	DENND10	0.824224	0.101047	0.404758
ENSG00000174373	RALGAPA1	0.917432	0.100985	0.404758
ENSG00000174038	C9orf131	0.973987	0.101031	0.404758
ENSG00000078081	LAMP3	1.01932	0.10082	0.404758
ENSG00000152359	POC5	1.12071	0.101036	0.404758
ENSG00000134762	DSC3	1.53341	0.100912	0.404758
ENSG00000137876	RSL24D1	1.11431	0.10112	0.404934
ENSG00000181029	TRAPPC5	-1.21482	0.101221	0.404999
ENSG00000167543	TP53I13	-1.14418	0.101214	0.404999
ENSG00000183486	MX2	1.0317	0.101184	0.404999
ENSG00000228474	OST4	-1.20509	0.101338	0.405353
ENSG00000100353	EIF3D	-0.580394	0.101405	0.405478
ENSG00000147099	HDAC8	0.7247	0.101432	0.405478
ENSG00000186166	CCDC84	0.74386	0.101483	0.405478
ENSG00000140986	RPL3L	0.962498	0.101456	0.405478
ENSG00000137648	TMPRSS4	1.16368	0.101527	0.405537
ENSG00000122550	KLHL7	0.928914	0.10156	0.405555
ENSG00000087301	TXNDC16	-1.20058	0.101753	0.406099
ENSG00000139579	NABP2	0.9674	0.101733	0.406099
ENSG00000198791	CNOT7	1.03693	0.101854	0.406272
ENSG00000102921	N4BP1	1.06707	0.101851	0.406272
ENSG00000142937	RPS8	-1.08687	0.101922	0.406315
ENSG00000170231	FABP6	1.40252	0.101895	0.406315
ENSG00000164466	SFXN1	0.852505	0.10196	0.406353
ENSG00000132436	FIGNL1	-2.15286	0.102108	0.406398
ENSG00000130962	PRRG1	-1.74839	0.102247	0.406398
ENSG00000124134	KCNS1	-1.12614	0.102207	0.406398
ENSG00000130513	GDF15	-0.88751	0.102064	0.406398
ENSG00000167553	TUBA1C	-0.839441	0.102107	0.406398
ENSG00000105298	CACTIN	-0.792644	0.102077	0.406398
ENSG00000131759	RARA	-0.704163	0.102159	0.406398
ENSG00000162236	STX5	-0.5109	0.10224	0.406398
ENSG00000152492	CCDC50	0.924883	0.102239	0.406398
ENSG00000172403	SYNPO2	1.09863	0.102257	0.406398
ENSG00000196981	WDR5B	0.988621	0.102341	0.406505
ENSG00000155016	CYP2U1	1.08462	0.102314	0.406505
ENSG00000130856	ZNF236	-0.866738	0.102408	0.406545
ENSG00000172716	SLFN11	-0.845057	0.102381	0.406545
ENSG00000219626	FAM228B	0.576832	0.102512	0.406846
ENSG00000133805	AMPD3	-0.980061	0.102649	0.407024
ENSG00000159348	CYB5R1	-0.709776	0.102603	0.407024
ENSG00000172575	RASGRP1	1.11732	0.102672	0.407024
ENSG00000165997	ARL5B	1.15927	0.10265	0.407024
ENSG00000204930	FAM221B	-1.97245	0.102868	0.40746
ENSG00000259332	ST20-MTHFS	-1.19245	0.102845	0.40746
ENSG00000162981	LRATD1	1.21461	0.10285	0.40746
ENSG00000213809	KLRK1	0.923853	0.10296	0.407484
ENSG00000095203	EPB41L4B	1.21078	0.102941	0.407484
ENSG00000156876	SASS6	1.65645	0.102927	0.407484
ENSG00000078589	P2RY10	1.65866	0.103293	0.40869
ENSG00000172888	ZNF621	0.581585	0.103377	0.40891
ENSG00000147576	ADHFE1	1.80729	0.1035	0.409282
ENSG00000109320	NFKB1	1.05396	0.103545	0.409345
ENSG00000105193	RPS16	-1.04368	0.103592	0.409418
ENSG00000162636	FAM102B	-0.712972	0.103694	0.409592
ENSG00000138760	SCARB2	-0.557881	0.103671	0.409592
ENSG00000111181	SLC6A12	-1.29115	0.103785	0.409622
ENSG00000128011	LRFN1	-0.959593	0.103761	0.409622
ENSG00000039537	C6	1.91328	0.103788	0.409622
ENSG00000276231	PIK3R6	-1.2656	0.103892	0.409898
ENSG00000140157	NIPA2	-0.564311	0.103915	0.409898
ENSG00000173080	RXFP4	-1.15667	0.104015	0.410006
ENSG00000141391	PRELID3A	-0.951978	0.104	0.410006
ENSG00000144554	FANCD2	0.616298	0.104029	0.410006
ENSG00000178935	ZNF552	-0.930352	0.104161	0.410412
ENSG00000166136	NDUFB8	-1.1569	0.104205	0.410472
ENSG00000185630	PBX1	0.84534	0.104361	0.410971
ENSG00000008130	NADK	-0.879409	0.104718	0.412265
ENSG00000253309	SERPINE3	-1.60204	0.104908	0.412655
ENSG00000165996	HACD1	-0.980665	0.104918	0.412655
ENSG00000067369	TP53BP1	0.68076	0.104963	0.412655
ENSG00000113282	CLINT1	0.931881	0.104857	0.412655
ENSG00000130707	ASS1	1.12461	0.104961	0.412655
ENSG00000163155	LYSMD1	-1.06972	0.105182	0.413402
ENSG00000204536	CCHCR1	-1.18423	0.105318	0.413638
ENSG00000204386	NEU1	-0.83916	0.105329	0.413638
ENSG00000127325	BEST3	0.787833	0.105316	0.413638
ENSG00000155719	OTOA	-0.930988	0.105583	0.41407
ENSG00000139146	SINHCAF	0.749303	0.10548	0.41407
ENSG00000125812	GZF1	0.822222	0.105522	0.41407
ENSG00000221944	TIGD1	0.901497	0.105584	0.41407
ENSG00000185774	KCNIP4	1.84288	0.105583	0.41407
ENSG00000130724	CHMP2A	-0.854094	0.105699	0.414337
ENSG00000183111	ARHGEF37	1.49487	0.105711	0.414337
ENSG00000152944	MED21	0.90988	0.105905	0.414983
ENSG00000100479	POLE2	1.12928	0.105953	0.415057
ENSG00000157193	LRP8	-0.575292	0.106072	0.415345
ENSG00000197863	ZNF790	0.898501	0.106085	0.415345
ENSG00000065150	IPO5	0.881818	0.106362	0.416316
ENSG00000103024	NME3	-1.23648	0.106399	0.416347
ENSG00000179218	CALR	-0.938325	0.106496	0.416611
ENSG00000171570	RAB4B-EGLN2	-2.41839	0.106859	0.416845
ENSG00000213741	RPS29	-1.29229	0.106718	0.416845
ENSG00000170848	PSG6	-1.16843	0.106847	0.416845
ENSG00000198912	C1orf174	-1.0347	0.106763	0.416845
ENSG00000074660	SCARF1	-0.948786	0.106874	0.416845
ENSG00000151689	INPP1	-0.874647	0.106932	0.416845
ENSG00000164062	APEH	-0.841069	0.10679	0.416845
ENSG00000165801	ARHGEF40	-0.808001	0.10683	0.416845
ENSG00000121410	A1BG	-0.795553	0.10662	0.416845
ENSG00000103018	CYB5B	0.803753	0.106821	0.416845
ENSG00000183137	CEP57L1	0.919761	0.106649	0.416845
ENSG00000196440	ARMCX4	1.00239	0.106937	0.416845
ENSG00000147174	GCNA	1.31654	0.106923	0.416845
ENSG00000204472	AIF1	-1.20427	0.107001	0.416983
ENSG00000163507	CIP2A	1.45438	0.107115	0.417311
ENSG00000173947	PIFO	1.39296	0.107175	0.417432
ENSG00000071894	CPSF1	-1.07918	0.107322	0.417776
ENSG00000130254	SAFB2	-0.730901	0.107315	0.417776
ENSG00000134551	PRH2	-1.62182	0.107432	0.41793
ENSG00000174547	MRPL11	-1.57056	0.107411	0.41793
ENSG00000112796	ENPP5	1.35687	0.10745	0.41793
ENSG00000115204	MPV17	-0.514149	0.107564	0.418029
ENSG00000165338	HECTD2	0.941959	0.107545	0.418029
ENSG00000014914	MTMR11	0.981961	0.107561	0.418029
ENSG00000197324	LRP10	-0.7258	0.10764	0.418208
ENSG00000186526	CYP4F8	1.07065	0.107669	0.418208
ENSG00000134996	OSTF1	-1.15301	0.107702	0.418222
ENSG00000235387	SPAAR	-1.63831	0.107981	0.41828
ENSG00000092758	COL9A3	-1.56958	0.107773	0.41828
ENSG00000105383	CD33	-1.32149	0.107966	0.41828
ENSG00000072694	FCGR2B	-0.99445	0.107979	0.41828
ENSG00000025039	RRAGD	-0.876277	0.10797	0.41828
ENSG00000160223	ICOSLG	-0.805028	0.10781	0.41828
ENSG00000095739	BAMBI	1.08578	0.107973	0.41828
ENSG00000204385	SLC44A4	1.3611	0.10798	0.41828
ENSG00000010932	FMO1	1.58876	0.107899	0.41828
ENSG00000119574	ZBTB45	-0.871523	0.108107	0.418653
ENSG00000189283	FHIT	1.3189	0.108208	0.418929
ENSG00000197253	TPSB2	-1.03361	0.108263	0.41903
ENSG00000004779	NDUFAB1	-1.11917	0.108448	0.41963
ENSG00000203965	EFCAB7	1.00094	0.108519	0.419793
ENSG00000111206	FOXM1	0.827153	0.108562	0.419846
ENSG00000116903	EXOC8	-0.629574	0.108652	0.419849
ENSG00000175548	ALG10B	0.816666	0.108595	0.419849
ENSG00000258659	TRIM34	0.847506	0.10864	0.419849
ENSG00000112893	MAN2A1	0.915206	0.108697	0.419908
ENSG00000147684	NDUFB9	-1.01595	0.108831	0.420166
ENSG00000132334	PTPRE	-0.701155	0.108852	0.420166
ENSG00000167535	CACNB3	1.17493	0.108795	0.420166
ENSG00000164828	SUN1	1.01934	0.108915	0.420294
ENSG00000148541	FAM13C	1.06107	0.108996	0.420492
ENSG00000119403	PHF19	0.971955	0.109114	0.420836
ENSG00000122729	ACO1	1.04908	0.109161	0.420903
ENSG00000122515	ZMIZ2	-0.821344	0.109272	0.4211
ENSG00000104177	MYEF2	1.1607	0.10926	0.4211
ENSG00000173744	AGFG1	-0.781838	0.109341	0.421253
ENSG00000103197	TSC2	-0.750726	0.109413	0.421416
ENSG00000171097	KYAT1	0.956399	0.109466	0.421507
ENSG00000170296	GABARAP	-0.944432	0.109647	0.421747
ENSG00000128191	DGCR8	-0.928739	0.109631	0.421747
ENSG00000090674	MCOLN1	-0.733301	0.109574	0.421747
ENSG00000213190	MLLT11	1.07574	0.109609	0.421747
ENSG00000070081	NUCB2	0.993751	0.109702	0.421844
ENSG00000114698	PLSCR4	2.13002	0.109748	0.421906
ENSG00000008324	SS18L2	-1.17548	0.109843	0.42216
ENSG00000178537	SLC25A20	-1.08709	0.110016	0.422709
ENSG00000187838	PLSCR3	-1.20089	0.110151	0.422857
ENSG00000143653	SCCPDH	-0.891745	0.110227	0.422857
ENSG00000160991	ORAI2	-0.777999	0.110124	0.422857
ENSG00000133466	C1QTNF6	1.27019	0.110103	0.422857
ENSG00000206075	SERPINB5	1.46737	0.110233	0.422857
ENSG00000183625	CCR3	1.51121	0.1102	0.422857
ENSG00000114503	NCBP2	0.757384	0.110293	0.422974
ENSG00000106565	TMEM176B	-1.25277	0.110373	0.423053
ENSG00000146067	FAM193B	-0.87803	0.110355	0.423053
ENSG00000125995	ROMO1	-1.05941	0.110599	0.423444
ENSG00000173163	COMMD1	-0.854192	0.110528	0.423444
ENSG00000170899	GSTA4	1.14397	0.110624	0.423444
ENSG00000099725	PRKY	1.40675	0.110542	0.423444
ENSG00000136155	SCEL	1.86707	0.110611	0.423444
ENSG00000257335	MGAM	-1.14039	0.110755	0.423528
ENSG00000151532	VTI1A	-0.656327	0.110717	0.423528
ENSG00000134910	STT3A	0.838257	0.110754	0.423528
ENSG00000067048	DDX3Y	2.69841	0.110765	0.423528
ENSG00000131400	NAPSA	-1.4163	0.110874	0.423831
ENSG00000139083	ETV6	0.759939	0.111071	0.42447
ENSG00000080819	CPOX	-1.09326	0.111187	0.424696
ENSG00000100814	CCNB1IP1	0.898875	0.11119	0.424696
ENSG00000118922	KLF12	1.53749	0.111271	0.424889
ENSG00000112195	TREML2	-0.903116	0.111519	0.425724
ENSG00000081320	STK17B	0.91973	0.111622	0.426004
ENSG00000149480	MTA2	-0.615332	0.11169	0.426148
ENSG00000198056	PRIM1	1.1341	0.111726	0.426173
ENSG00000155368	DBI	-0.987682	0.111815	0.426282
ENSG00000145545	SRD5A1	0.6689	0.111811	0.426282
ENSG00000104833	TUBB4A	1.78789	0.111887	0.426441
ENSG00000179715	PCED1B	-0.946077	0.11194	0.42653
ENSG00000179583	CIITA	-0.822263	0.112075	0.42682
ENSG00000134245	WNT2B	0.939339	0.112076	0.42682
ENSG00000112787	FBRSL1	-1.14539	0.11219	0.427073
ENSG00000258890	CEP95	0.745074	0.112203	0.427073
ENSG00000136104	RNASEH2B	0.69812	0.112308	0.427243
ENSG00000128606	LRRC17	0.932507	0.112285	0.427243
ENSG00000225190	PLEKHM1	-0.670843	0.11247	0.427747
ENSG00000267645	AC105052.3	-2.87775	0.112642	0.428236
ENSG00000167283	ATP5MG	-1.08293	0.112749	0.428236
ENSG00000012174	MBTPS2	-1.02087	0.112723	0.428236
ENSG00000197122	SRC	-0.805046	0.112734	0.428236
ENSG00000129317	PUS7L	0.654182	0.112748	0.428236
ENSG00000180549	FUT7	-1.10443	0.112921	0.428316
ENSG00000151651	ADAM8	-0.9373	0.112896	0.428316
ENSG00000168397	ATG4B	-0.750701	0.112879	0.428316
ENSG00000136238	RAC1	-0.749882	0.112881	0.428316
ENSG00000166415	WDR72	1.43125	0.112816	0.428316
ENSG00000102181	CD99L2	0.758818	0.112987	0.428417
ENSG00000121749	TBC1D15	0.943851	0.113008	0.428417
ENSG00000100764	PSMC1	-1.07215	0.113078	0.428456
ENSG00000177990	DPY19L2	1.50605	0.113073	0.428456
ENSG00000100784	RPS6KA5	-0.937137	0.113241	0.428547
ENSG00000186591	UBE2H	0.749706	0.113138	0.428547
ENSG00000197563	PIGN	0.918992	0.11324	0.428547
ENSG00000166432	ZMAT1	1.08986	0.113253	0.428547
ENSG00000070761	CFAP20	1.21494	0.113251	0.428547
ENSG00000149573	MPZL2	1.12533	0.113488	0.429322
ENSG00000183977	PP2D1	1.32219	0.113834	0.430515
ENSG00000242852	ZNF709	1.63429	0.113966	0.430901
ENSG00000163714	U2SURP	0.981029	0.114092	0.431262
ENSG00000107020	PLGRKT	1.12862	0.114151	0.431373
ENSG00000105352	CEACAM4	-1.14216	0.114285	0.431682
ENSG00000141524	TMC6	-0.85592	0.114294	0.431682
ENSG00000048471	SNX29	-0.823464	0.11436	0.431818
ENSG00000198799	LRIG2	0.730607	0.11444	0.432003
ENSG00000140548	ZNF710	-1.04662	0.114515	0.432147
ENSG00000115365	LANCL1	1.45309	0.114538	0.432147
ENSG00000106617	PRKAG2	-0.647967	0.114636	0.4324
ENSG00000081041	CXCL2	-1.03185	0.114809	0.432421
ENSG00000139651	ZNF740	0.769114	0.114824	0.432421
ENSG00000147853	AK3	0.796006	0.114736	0.432421
ENSG00000164134	NAA15	0.803408	0.114745	0.432421
ENSG00000114473	IQCG	0.827509	0.114773	0.432421
ENSG00000153944	MSI2	0.930129	0.114697	0.432421
ENSG00000127125	PPCS	-0.867662	0.114879	0.432513
ENSG00000159346	ADIPOR1	-0.83782	0.114948	0.432661
ENSG00000183735	TBK1	1.00087	0.115034	0.432867
ENSG00000130529	TRPM4	-1.1503	0.115154	0.433134
ENSG00000169252	ADRB2	0.850899	0.115165	0.433134
ENSG00000070495	JMJD6	-0.667308	0.115279	0.43335
ENSG00000135926	TMBIM1	-0.658504	0.115284	0.43335
ENSG00000123411	IKZF4	1.17312	0.115413	0.43372
ENSG00000128641	MYO1B	0.931469	0.115553	0.433788
ENSG00000162645	GBP2	0.97746	0.115506	0.433788
ENSG00000180777	ANKRD30B	1.13016	0.115482	0.433788
ENSG00000134716	CYP2J2	1.45063	0.115523	0.433788
ENSG00000099985	OSM	-0.996015	0.115695	0.433863
ENSG00000163219	ARHGAP25	-0.908951	0.115642	0.433863
ENSG00000175137	SH3BP5L	-0.627079	0.115626	0.433863
ENSG00000170011	MYRIP	1.35138	0.115673	0.433863
ENSG00000008869	HEATR5B	0.913141	0.115729	0.433878
ENSG00000175826	CTDNEP1	-0.563242	0.115909	0.434436
ENSG00000161547	SRSF2	0.669785	0.116036	0.434684
ENSG00000112981	NME5	1.42409	0.116018	0.434684
ENSG00000198198	SZT2	0.664505	0.116119	0.434881
ENSG00000185619	PCGF3	-0.701926	0.11615	0.434883
ENSG00000156299	TIAM1	-0.797631	0.116184	0.434894
ENSG00000128739	SNRPN	-1.11304	0.116411	0.435002
ENSG00000154122	ANKH	-0.957141	0.11642	0.435002
ENSG00000160813	PPP1R35	-0.902193	0.116248	0.435002
ENSG00000127084	FGD3	-0.689778	0.116305	0.435002
ENSG00000068323	TFE3	-0.688047	0.116289	0.435002
ENSG00000144136	SLC20A1	0.53617	0.116339	0.435002
ENSG00000083799	CYLD	0.916693	0.116427	0.435002
ENSG00000112992	NNT	0.643593	0.116514	0.435213
ENSG00000102606	ARHGEF7	-0.598828	0.116583	0.435243
ENSG00000075131	TIPIN	0.730534	0.116577	0.435243
ENSG00000096696	DSP	1.16012	0.116651	0.435381
ENSG00000110048	OSBP	0.709762	0.116942	0.436355
ENSG00000186329	TMEM212	0.905668	0.117002	0.436464
ENSG00000129038	LOXL1	0.848999	0.117224	0.437178
ENSG00000176915	ANKLE2	0.726252	0.117333	0.437379
ENSG00000084453	SLCO1A2	1.20335	0.117339	0.437379
ENSG00000073169	SELENOO	-0.903867	0.11739	0.437448
ENSG00000120029	ARMH3	-0.756299	0.11742	0.437448
ENSG00000110700	RPS13	-1.22511	0.117467	0.437452
ENSG00000148803	FUOM	-1.15134	0.117482	0.437452
ENSG00000149218	ENDOD1	0.840529	0.117593	0.437749
ENSG00000120333	MRPS14	-1.34036	0.11776	0.438118
ENSG00000185187	SIGIRR	-1.22959	0.117809	0.438118
ENSG00000176383	B3GNT4	-1.02236	0.117815	0.438118
ENSG00000119636	BBOF1	1.18545	0.117728	0.438118
ENSG00000086598	TMED2	-0.832452	0.117927	0.438368
ENSG00000205213	LGR4	1.1622	0.117944	0.438368
ENSG00000035115	SH3YL1	1.15899	0.11798	0.438388
ENSG00000149657	LSM14B	-0.765265	0.118015	0.438402
ENSG00000262152	LINC00514	-1.16367	0.118187	0.438928
ENSG00000001036	FUCA2	-0.743889	0.118304	0.439016
ENSG00000010318	PHF7	-0.736312	0.118259	0.439016
ENSG00000107829	FBXW4	0.606244	0.118303	0.439016
ENSG00000137691	CFAP300	0.985357	0.118339	0.439033
ENSG00000174123	TLR10	0.965947	0.118494	0.439493
ENSG00000180964	TCEAL8	-1.40032	0.118702	0.439576
ENSG00000122386	ZNF205	-1.16088	0.118875	0.439576
ENSG00000134780	DAGLA	-1.06031	0.118773	0.439576
ENSG00000149761	NUDT22	-0.707161	0.118667	0.439576
ENSG00000142002	DPP9	-0.502945	0.118902	0.439576
ENSG00000146223	RPL7L1	0.449617	0.1188	0.439576
ENSG00000219481	NBPF1	0.819303	0.118788	0.439576
ENSG00000150627	WDR17	0.951287	0.118828	0.439576
ENSG00000091622	PITPNM3	1.13825	0.118918	0.439576
ENSG00000171533	MAP6	1.21096	0.118656	0.439576
ENSG00000205420	KRT6A	1.26987	0.118868	0.439576
ENSG00000006659	LGALS14	1.2947	0.118558	0.439576
ENSG00000185681	MORN5	1.32733	0.118798	0.439576
ENSG00000165943	MOAP1	-0.889178	0.119047	0.439939
ENSG00000169550	MUC15	1.37556	0.119084	0.439961
ENSG00000181625	SLX1B	-1.09554	0.119228	0.440036
ENSG00000112799	LY86	-1.08813	0.119196	0.440036
ENSG00000138801	PAPSS1	-0.726341	0.119142	0.440036
ENSG00000101574	METTL4	0.891158	0.119225	0.440036
ENSG00000171236	LRG1	-0.968254	0.119439	0.440702
ENSG00000160124	CCDC58	0.919576	0.119765	0.441674
ENSG00000137310	TCF19	1.41869	0.119745	0.441674
ENSG00000162302	RPS6KA4	-1.08492	0.119799	0.441684
ENSG00000180138	CSNK1A1L	-1.31106	0.119883	0.441732
ENSG00000171115	GIMAP8	-1.17807	0.120122	0.441732
ENSG00000117480	FAAH	-1.05754	0.120019	0.441732
ENSG00000105223	PLD3	-0.762637	0.120051	0.441732
ENSG00000135930	EIF4E2	-0.690061	0.119962	0.441732
ENSG00000172493	AFF1	0.574759	0.119972	0.441732
ENSG00000132466	ANKRD17	0.625614	0.120002	0.441732
ENSG00000163617	CCDC191	0.851849	0.119856	0.441732
ENSG00000236699	ARHGEF38	0.939291	0.12011	0.441732
ENSG00000172014	ANKRD20A4	1.31918	0.120103	0.441732
ENSG00000157017	GHRL	-1.11676	0.120459	0.44178
ENSG00000156136	DCK	-0.998579	0.120231	0.44178
ENSG00000060491	OGFR	-0.8006	0.120392	0.44178
ENSG00000169057	MECP2	-0.748583	0.12034	0.44178
ENSG00000254996	ANKHD1-EIF4EBP3	0.625065	0.12025	0.44178
ENSG00000112773	TENT5A	0.780987	0.120287	0.44178
ENSG00000176974	SHMT1	0.84842	0.120438	0.44178
ENSG00000285458	AC093827.5	1.024	0.120477	0.44178
ENSG00000204179	PTPN20	1.09234	0.120314	0.44178
ENSG00000204632	HLA-G	1.45472	0.120247	0.44178
ENSG00000128408	RIBC2	1.56483	0.120386	0.44178
ENSG00000108342	CSF3	-2.24921	0.120562	0.441915
ENSG00000103152	MPG	-1.20323	0.120685	0.441915
ENSG00000143374	TARS2	0.755706	0.120651	0.441915
ENSG00000029363	BCLAF1	0.789515	0.1207	0.441915
ENSG00000130935	NOL11	0.838625	0.120694	0.441915
ENSG00000091831	ESR1	1.19664	0.120692	0.441915
ENSG00000186222	BLOC1S4	-1.02774	0.120753	0.441996
ENSG00000174672	BRSK2	-1.75382	0.12095	0.442214
ENSG00000215375	MYL5	-1.13348	0.120942	0.442214
ENSG00000104142	VPS18	-0.997075	0.120889	0.442214
ENSG00000258227	CLEC5A	-0.801063	0.120969	0.442214
ENSG00000105323	HNRNPUL1	-0.524915	0.120869	0.442214
ENSG00000169247	SH3TC2	0.858893	0.121175	0.442697
ENSG00000038210	PI4K2B	0.865292	0.121194	0.442697
ENSG00000164933	SLC25A32	1.19561	0.121148	0.442697
ENSG00000185359	HGS	-0.789733	0.121266	0.442839
ENSG00000154305	MIA3	0.525999	0.121295	0.442839
ENSG00000196262	PPIA	-0.910767	0.121429	0.443167
ENSG00000094755	GABRP	0.786711	0.12146	0.443167
ENSG00000165730	STOX1	1.17215	0.121478	0.443167
ENSG00000107902	LHPP	-0.96638	0.121571	0.443392
ENSG00000138326	RPS24	-1.10419	0.121626	0.44348
ENSG00000197119	SLC25A29	-1.06352	0.121725	0.443726
ENSG00000204287	HLA-DRA	-1.14563	0.121858	0.443868
ENSG00000269190	FBXO17	-1.02217	0.121796	0.443868
ENSG00000100104	SRRD	0.678755	0.12183	0.443868
ENSG00000174007	CEP19	-0.916755	0.121981	0.443998
ENSG00000137770	CTDSPL2	0.714017	0.121966	0.443998
ENSG00000168439	STIP1	0.745452	0.121987	0.443998
ENSG00000267318	AC005702.1	-1.7716	0.122241	0.444614
ENSG00000174705	SH3PXD2B	-0.802346	0.122356	0.444614
ENSG00000204220	PFDN6	-0.688019	0.122263	0.444614
ENSG00000115875	SRSF7	0.792661	0.122375	0.444614
ENSG00000197498	RPF2	1.05091	0.122196	0.444614
ENSG00000198513	ATL1	1.19375	0.122335	0.444614
ENSG00000152595	MEPE	2.19981	0.122326	0.444614
ENSG00000136867	SLC31A2	-0.91176	0.122423	0.444656
ENSG00000250803	AC010255.3	1.67943	0.122449	0.444656
ENSG00000205531	NAP1L4	0.543116	0.122541	0.444876
ENSG00000265491	RNF115	0.556205	0.122618	0.444936
ENSG00000188522	FAM83G	0.97033	0.12262	0.444936
ENSG00000196372	ASB13	-1.04451	0.122701	0.445002
ENSG00000164951	PDP1	0.841645	0.122686	0.445002
ENSG00000167994	RAB3IL1	-1.34739	0.122776	0.445048
ENSG00000164548	TRA2A	0.632984	0.122776	0.445048
ENSG00000179388	EGR3	-0.845389	0.122972	0.445086
ENSG00000067221	STOML1	0.77915	0.122905	0.445086
ENSG00000185252	ZNF74	0.802193	0.122881	0.445086
ENSG00000164180	TMEM161B	0.82959	0.12282	0.445086
ENSG00000185164	NOMO2	0.941053	0.122983	0.445086
ENSG00000108352	RAPGEFL1	0.968543	0.123006	0.445086
ENSG00000159217	IGF2BP1	1.06074	0.122915	0.445086
ENSG00000176058	TPRN	-1.27147	0.123082	0.445135
ENSG00000101940	WDR13	-0.876476	0.123075	0.445135
ENSG00000228696	ARL17B	0.690245	0.123309	0.445504
ENSG00000134265	NAPG	0.697508	0.123299	0.445504
ENSG00000128791	TWSG1	0.798516	0.12323	0.445504
ENSG00000165028	NIPSNAP3B	1.05866	0.123247	0.445504
ENSG00000176978	DPP7	-0.966737	0.123409	0.44575
ENSG00000102390	PBDC1	-0.838977	0.123507	0.445992
ENSG00000188976	NOC2L	-0.801597	0.123554	0.446049
ENSG00000147403	RPL10	-1.02028	0.123679	0.446327
ENSG00000160953	PWWP3A	-1.01922	0.123717	0.446327
ENSG00000126768	TIMM17B	0.522555	0.123757	0.446327
ENSG00000126262	FFAR2	0.972577	0.123733	0.446327
ENSG00000151458	ANKRD50	0.828584	0.123796	0.446357
ENSG00000132768	DPH2	-0.839435	0.123979	0.446677
ENSG00000272325	NUDT3	-0.552731	0.123945	0.446677
ENSG00000010818	HIVEP2	0.870091	0.123948	0.446677
ENSG00000188523	CFAP77	1.25659	0.124046	0.446734
ENSG00000204683	C10orf113	1.90956	0.124058	0.446734
ENSG00000133067	LGR6	-1.54183	0.124341	0.447075
ENSG00000064393	HIPK2	-0.541329	0.124234	0.447075
ENSG00000081791	DELE1	-0.505611	0.124253	0.447075
ENSG00000068903	SIRT2	-0.458913	0.124297	0.447075
ENSG00000114315	HES1	0.727888	0.12434	0.447075
ENSG00000034693	PEX3	1.18304	0.124193	0.447075
ENSG00000101460	MAP1LC3A	-0.699495	0.124585	0.447612
ENSG00000115211	EIF2B4	0.709413	0.124551	0.447612
ENSG00000196312	MFSD14C	0.794613	0.124573	0.447612
ENSG00000005249	PRKAR2B	-1.19511	0.124714	0.447624
ENSG00000167114	SLC27A4	-1.07296	0.124682	0.447624
ENSG00000143549	TPM3	-0.660867	0.124703	0.447624
ENSG00000198218	QRICH1	0.753296	0.124635	0.447624
ENSG00000274070	CASTOR2	-0.906149	0.124797	0.447793
ENSG00000065361	ERBB3	0.778723	0.124824	0.447793
ENSG00000124126	PREX1	-0.765628	0.124985	0.448257
ENSG00000131697	NPHP4	-1.0011	0.125105	0.448486
ENSG00000186074	CD300LF	-0.807566	0.125112	0.448486
ENSG00000099385	BCL7C	-0.724246	0.125216	0.448746
ENSG00000142676	RPL11	-1.14513	0.125261	0.448793
ENSG00000131398	KCNC3	-1.1574	0.125304	0.448837
ENSG00000137710	RDX	0.97607	0.125431	0.449063
ENSG00000258881	AC007040.2	0.985011	0.125402	0.449063
ENSG00000011600	TYROBP	-1.03105	0.125523	0.449282
ENSG00000108255	CRYBA1	-1.31422	0.125565	0.449295
ENSG00000115459	ELMOD3	-0.746394	0.125622	0.449295
ENSG00000127334	DYRK2	0.87487	0.125615	0.449295
ENSG00000166747	AP1G1	0.630044	0.125684	0.449405
ENSG00000255221	CARD17	1.66024	0.125759	0.44956
ENSG00000063241	ISOC2	-0.946148	0.125802	0.449601
ENSG00000099260	PALMD	0.822165	0.125855	0.449676
ENSG00000135940	COX5B	-0.934022	0.125993	0.450057
ENSG00000179922	ZNF784	-1.09442	0.126115	0.450267
ENSG00000168453	HR	1.64462	0.126091	0.450267
ENSG00000173905	GOLIM4	-1.09337	0.126177	0.450374
ENSG00000132424	PNISR	0.824696	0.126214	0.450377
ENSG00000155962	CLIC2	0.982817	0.126241	0.450377
ENSG00000005483	KMT2E	0.795035	0.126318	0.45054
ENSG00000145022	TCTA	-0.616486	0.126405	0.450735
ENSG00000179331	RAB39A	-1.3332	0.126573	0.45122
ENSG00000110651	CD81	-0.623533	0.12661	0.451242
ENSG00000136044	APPL2	0.69758	0.126666	0.451327
ENSG00000125835	SNRPB	-0.750945	0.126716	0.451392
ENSG00000106034	CPED1	-1.2286	0.126757	0.45141
ENSG00000146007	ZMAT2	-0.576038	0.126785	0.45141
ENSG00000114648	KLHL18	-0.711047	0.126894	0.451685
ENSG00000181135	ZNF707	-0.867267	0.127006	0.451917
ENSG00000092850	TEKT2	1.23171	0.127022	0.451917
ENSG00000163817	SLC6A20	-1.14622	0.127062	0.451944
ENSG00000109846	CRYAB	-1.68001	0.127193	0.451982
ENSG00000205323	SARNP	-0.806381	0.127199	0.451982
ENSG00000128487	SPECC1	0.651798	0.127173	0.451982
ENSG00000188931	CFAP126	1.49797	0.127137	0.451982
ENSG00000205560	CPT1B	0.913769	0.127267	0.452111
ENSG00000163814	CDCP1	-0.646388	0.127306	0.452135
ENSG00000236104	ZBTB22	-0.688184	0.12743	0.452461
ENSG00000138018	SELENOI	0.841022	0.127472	0.452499
ENSG00000106178	CCL24	-1.6021	0.127687	0.452613
ENSG00000168556	ING2	-0.940501	0.12761	0.452613
ENSG00000175213	ZNF408	-0.862005	0.127608	0.452613
ENSG00000119912	IDE	0.658516	0.127661	0.452613
ENSG00000104093	DMXL2	0.89986	0.127695	0.452613
ENSG00000165949	IFI27	1.27775	0.127573	0.452613
ENSG00000153237	CCDC148	0.752768	0.127828	0.452859
ENSG00000162643	WDR63	1.52676	0.127824	0.452859
ENSG00000105609	LILRB5	-0.920956	0.128016	0.45288
ENSG00000196235	SUPT5H	-0.891071	0.127996	0.45288
ENSG00000078237	TIGAR	-0.871134	0.128089	0.45288
ENSG00000159352	PSMD4	-0.780825	0.127959	0.45288
ENSG00000156860	FBRS	-0.746178	0.128046	0.45288
ENSG00000275700	AATF	-0.634205	0.127977	0.45288
ENSG00000154040	CABYR	0.824542	0.128077	0.45288
ENSG00000170312	CDK1	1.7552	0.128003	0.45288
ENSG00000132475	H3-3B	-0.818556	0.128131	0.452905
ENSG00000077327	SPAG6	1.49184	0.12816	0.452905
ENSG00000171345	KRT19	1.3481	0.128264	0.453161
ENSG00000160781	PAQR6	-1.10809	0.128642	0.453483
ENSG00000172985	SH3RF3	-1.04664	0.128524	0.453483
ENSG00000170382	LRRN2	-1.02561	0.1286	0.453483
ENSG00000103876	FAH	-0.754268	0.128585	0.453483
ENSG00000140396	NCOA2	-0.749219	0.128402	0.453483
ENSG00000060138	YBX3	0.60214	0.12863	0.453483
ENSG00000157214	STEAP2	0.707362	0.128469	0.453483
ENSG00000160183	TMPRSS3	1.18112	0.128544	0.453483
ENSG00000049283	EPN3	1.77057	0.128627	0.453483
ENSG00000270885	RASL10B	-1.25568	0.128892	0.454139
ENSG00000041988	THAP3	-0.860401	0.128889	0.454139
ENSG00000198938	MT-CO3	0.791097	0.128963	0.454165
ENSG00000173757	STAT5B	0.801091	0.128962	0.454165
ENSG00000127527	EPS15L1	-1.05203	0.129099	0.454479
ENSG00000130958	SLC35D2	0.523752	0.129116	0.454479
ENSG00000088543	C3orf18	-0.798909	0.129158	0.454512
ENSG00000188649	CC2D2B	-1.07453	0.129228	0.454646
ENSG00000119673	ACOT2	-1.52168	0.129423	0.454883
ENSG00000166507	NDST2	-0.893374	0.129418	0.454883
ENSG00000182095	TNRC18	-0.885102	0.129382	0.454883
ENSG00000124429	POF1B	1.11739	0.129422	0.454883
ENSG00000241553	ARPC4	-0.641638	0.129462	0.454906
ENSG00000085998	POMGNT1	0.888072	0.129567	0.455165
ENSG00000086758	HUWE1	0.513783	0.129621	0.455243
ENSG00000168000	BSCL2	1.09219	0.129737	0.455537
ENSG00000132323	ILKAP	0.665387	0.129818	0.455609
ENSG00000227345	PARG	0.754199	0.129822	0.455609
ENSG00000174325	DIRC1	-0.861687	0.129864	0.455645
ENSG00000088876	ZNF343	-0.894991	0.129941	0.455657
ENSG00000025708	TYMP	-0.890182	0.129914	0.455657
ENSG00000100320	RBFOX2	1.04953	0.129963	0.455657
ENSG00000104884	ERCC2	-0.801724	0.130261	0.456474
ENSG00000135821	GLUL	-0.596146	0.130252	0.456474
ENSG00000147548	NSD3	0.624014	0.130328	0.456484
ENSG00000111305	GSG1	0.826787	0.130309	0.456484
ENSG00000053254	FOXN3	0.749137	0.130456	0.45682
ENSG00000167476	JSRP1	-1.47537	0.131162	0.457044
ENSG00000121851	POLR3GL	-1.11058	0.131129	0.457044
ENSG00000099364	FBXL19	-1.07634	0.131059	0.457044
ENSG00000110446	SLC15A3	-0.874511	0.131138	0.457044
ENSG00000130475	FCHO1	-0.871998	0.130721	0.457044
ENSG00000105202	FBL	-0.857523	0.130811	0.457044
ENSG00000023171	GRAMD1B	-0.804255	0.131104	0.457044
ENSG00000188167	TMPPE	-0.650997	0.130979	0.457044
ENSG00000204469	PRRC2A	-0.594531	0.130672	0.457044
ENSG00000197471	SPN	-0.571555	0.131052	0.457044
ENSG00000197147	LRRC8B	0.669077	0.130877	0.457044
ENSG00000205981	DNAJC19	0.791824	0.131026	0.457044
ENSG00000165995	CACNB2	0.795988	0.131119	0.457044
ENSG00000197329	PELI1	0.808548	0.130823	0.457044
ENSG00000157617	C2CD2	0.826513	0.130572	0.457044
ENSG00000119862	LGALSL	0.878358	0.131058	0.457044
ENSG00000130045	NXNL2	0.978671	0.130966	0.457044
ENSG00000125851	PCSK2	1.10587	0.131048	0.457044
ENSG00000187048	CYP4A11	1.39445	0.130614	0.457044
ENSG00000109775	UFSP2	1.65496	0.130689	0.457044
ENSG00000205250	E2F4	-0.538808	0.131368	0.457647
ENSG00000197532	OR6Y1	0.624023	0.131552	0.458067
ENSG00000107537	PHYH	0.911832	0.13154	0.458067
ENSG00000137434	C6orf52	3.28673	0.13161	0.458153
ENSG00000142025	DMRTC2	-1.87317	0.13174	0.458494
ENSG00000132837	DMGDH	1.65144	0.131855	0.458782
ENSG00000147488	ST18	-1.40229	0.131998	0.458831
ENSG00000102054	RBBP7	0.596923	0.131981	0.458831
ENSG00000052344	PRSS8	0.722163	0.131911	0.458831
ENSG00000112282	MED23	0.882321	0.131939	0.458831
ENSG00000287856	AL445524.2	1.14092	0.13216	0.459284
ENSG00000170348	TMED10	-0.511074	0.132212	0.459351
ENSG00000196369	SRGAP2B	0.826426	0.132396	0.459878
ENSG00000124787	RPP40	1.3247	0.132482	0.460063
ENSG00000111652	COPS7A	-0.646867	0.132649	0.460533
ENSG00000156650	KAT6B	0.730125	0.132737	0.46057
ENSG00000160190	SLC37A1	0.800618	0.132753	0.46057
ENSG00000116679	IVNS1ABP	1.09536	0.132757	0.46057
ENSG00000164465	DCBLD1	-0.964588	0.132861	0.460579
ENSG00000134318	ROCK2	0.735563	0.132818	0.460579
ENSG00000173214	MFSD4B	0.767664	0.13285	0.460579
ENSG00000115806	GORASP2	0.789319	0.132889	0.460579
ENSG00000019144	PHLDB1	-0.870992	0.132956	0.460679
ENSG00000100612	DHRS7	-0.815648	0.133015	0.460679
ENSG00000105341	DMAC2	-0.656623	0.133012	0.460679
ENSG00000111110	PPM1H	1.04554	0.133124	0.460942
ENSG00000120910	PPP3CC	0.947364	0.133166	0.460975
ENSG00000121552	CSTA	-1.56915	0.133311	0.461141
ENSG00000147471	PLPBP	-0.921893	0.133273	0.461141
ENSG00000105852	PON3	1.56186	0.13328	0.461141
ENSG00000161533	ACOX1	-0.601432	0.13347	0.461581
ENSG00000160716	CHRNB2	1.29463	0.13351	0.461607
ENSG00000130270	ATP8B3	-0.937884	0.133894	0.462146
ENSG00000054611	TBC1D22A	-0.695854	0.133794	0.462146
ENSG00000131408	NR1H2	-0.556646	0.133854	0.462146
ENSG00000163719	MTMR14	-0.49321	0.133804	0.462146
ENSG00000268104	SLC6A14	1.02603	0.133807	0.462146
ENSG00000166796	LDHC	1.13596	0.133887	0.462146
ENSG00000182261	NLRP10	1.25077	0.133843	0.462146
ENSG00000180425	C11orf71	-1.22394	0.134073	0.462318
ENSG00000133142	TCEAL4	-0.878809	0.134068	0.462318
ENSG00000120948	TARDBP	0.545974	0.134023	0.462318
ENSG00000100697	DICER1	0.751947	0.134059	0.462318
ENSG00000135587	SMPD2	-0.864697	0.134196	0.462628
ENSG00000102078	SLC25A14	1.64466	0.134367	0.463104
ENSG00000103043	VAC14	-0.774463	0.134435	0.463228
ENSG00000074657	ZNF532	0.869647	0.134477	0.463259
ENSG00000123358	NR4A1	-1.03775	0.134543	0.463341
ENSG00000112739	PRPF4B	0.902302	0.134598	0.463341
ENSG00000140030	GPR65	1.24851	0.134591	0.463341
ENSG00000026036	RTEL1-TNFRSF6B	-1.09334	0.134769	0.463818
ENSG00000204227	RING1	-0.795951	0.134871	0.463944
ENSG00000146776	ATXN7L1	0.804403	0.134856	0.463944
ENSG00000198874	TYW1	0.806524	0.135049	0.464445
ENSG00000111203	ITFG2	-0.88915	0.135119	0.464548
ENSG00000039123	MTREX	0.691225	0.135145	0.464548
ENSG00000154814	OXNAD1	1.07499	0.135201	0.464628
ENSG00000142694	EVA1B	-1.14348	0.135333	0.46468
ENSG00000181315	ZNF322	-1.09266	0.135352	0.46468
ENSG00000172977	KAT5	-0.617655	0.135337	0.46468
ENSG00000100345	MYH9	-0.535061	0.135296	0.46468
ENSG00000163468	CCT3	0.704157	0.135407	0.46468
ENSG00000113924	HGD	1.43169	0.135412	0.46468
ENSG00000132432	SEC61G	-2.17674	0.135608	0.46484
ENSG00000180113	TDRD6	-1.26341	0.13617	0.46484
ENSG00000066697	MSANTD3	-1.17143	0.135811	0.46484
ENSG00000116985	BMP8B	-1.07942	0.135709	0.46484
ENSG00000100065	CARD10	-0.940515	0.135715	0.46484
ENSG00000076201	PTPN23	-0.867965	0.135958	0.46484
ENSG00000114383	TUSC2	-0.833769	0.136234	0.46484
ENSG00000168010	ATG16L2	-0.822622	0.136229	0.46484
ENSG00000154864	PIEZO2	-0.789762	0.136266	0.46484
ENSG00000072786	STK10	-0.760823	0.135862	0.46484
ENSG00000148450	MSRB2	-0.742286	0.135613	0.46484
ENSG00000122705	CLTA	-0.663376	0.136064	0.46484
ENSG00000165102	HGSNAT	-0.582816	0.136085	0.46484
ENSG00000163166	IWS1	0.583564	0.136138	0.46484
ENSG00000000457	SCYL3	0.59176	0.135934	0.46484
ENSG00000134744	TUT4	0.59466	0.13579	0.46484
ENSG00000077254	USP33	0.607545	0.136161	0.46484
ENSG00000104549	SQLE	0.610029	0.135601	0.46484
ENSG00000179988	PSTK	0.749095	0.135884	0.46484
ENSG00000167113	COQ4	0.827182	0.13566	0.46484
ENSG00000141441	GAREM1	0.860033	0.135641	0.46484
ENSG00000261582	AL121753.1	0.944847	0.136276	0.46484
ENSG00000107949	BCCIP	1.0428	0.135744	0.46484
ENSG00000129173	E2F8	1.32743	0.136227	0.46484
ENSG00000167165	UGT1A6	1.68441	0.136147	0.46484
ENSG00000182154	MRPL41	-1.16043	0.136322	0.464888
ENSG00000156398	SFXN2	0.75169	0.136436	0.465165
ENSG00000215021	PHB2	-0.827315	0.136527	0.465295
ENSG00000141699	RETREG3	-0.602503	0.136573	0.465295
ENSG00000186487	MYT1L	0.854179	0.136589	0.465295
ENSG00000173988	LRRC63	1.51386	0.136605	0.465295
ENSG00000188895	MSL1	-0.637671	0.136685	0.465344
ENSG00000249624	AP000295.1	1.51024	0.13668	0.465344
ENSG00000126267	COX6B1	-0.781173	0.136735	0.465404
ENSG00000086570	FAT2	1.38316	0.1368	0.465512
ENSG00000169116	PARM1	0.925898	0.136907	0.465766
ENSG00000196437	ZNF569	-0.819817	0.137037	0.465873
ENSG00000205423	CNEP1R1	-0.744409	0.136984	0.465873
ENSG00000115760	BIRC6	0.907036	0.137028	0.465873
ENSG00000072682	P4HA2	-0.811723	0.137126	0.466066
ENSG00000120265	PCMT1	-0.846106	0.137206	0.466115
ENSG00000060140	STYK1	1.62548	0.137198	0.466115
ENSG00000175121	WFDC5	-1.95759	0.137324	0.466144
ENSG00000123096	SSPN	-1.32386	0.137265	0.466144
ENSG00000071205	ARHGAP10	0.834435	0.137379	0.466144
ENSG00000113593	PPWD1	0.920203	0.137376	0.466144
ENSG00000151687	ANKAR	0.982143	0.137376	0.466144
ENSG00000197362	ZNF786	0.733854	0.137488	0.466403
ENSG00000166025	AMOTL1	-1.71404	0.137528	0.466428
ENSG00000134986	NREP	0.708014	0.137622	0.466637
ENSG00000249931	GOLGA8K	-1.34744	0.137672	0.466693
ENSG00000119888	EPCAM	1.09086	0.137875	0.467269
ENSG00000109576	AADAT	-1.16531	0.138192	0.467899
ENSG00000196544	BORCS6	-0.962633	0.138119	0.467899
ENSG00000169714	CNBP	-0.843309	0.138136	0.467899
ENSG00000140057	AK7	0.86341	0.138184	0.467899
ENSG00000012983	MAP4K5	0.761767	0.138226	0.467902
ENSG00000181817	LSM10	-1.27974	0.13837	0.46795
ENSG00000129116	PALLD	0.891897	0.138328	0.46795
ENSG00000103343	ZNF174	1.0793	0.138372	0.46795
ENSG00000189280	GJB5	1.79036	0.138289	0.46795
ENSG00000102805	CLN5	0.58541	0.138441	0.468074
ENSG00000144485	HES6	-1.25514	0.138668	0.468619
ENSG00000171130	ATP6V0E2	-0.959806	0.138643	0.468619
ENSG00000261717	AC009163.5	-3.26213	0.138871	0.468884
ENSG00000183010	PYCR1	-1.61396	0.138893	0.468884
ENSG00000233232	NPIPB7	-0.918374	0.138855	0.468884
ENSG00000135845	PIGC	1.10892	0.138911	0.468884
ENSG00000145692	BHMT	1.62685	0.138794	0.468884
ENSG00000158483	FAM86C1	1.07198	0.138991	0.469042
ENSG00000151835	SACS	-0.978343	0.139581	0.469472
ENSG00000160993	ALKBH4	-0.933944	0.139506	0.469472
ENSG00000110108	TMEM109	-0.870868	0.13936	0.469472
ENSG00000100365	NCF4	-0.745454	0.139512	0.469472
ENSG00000205581	HMGN1	-0.677046	0.13954	0.469472
ENSG00000162511	LAPTM5	-0.63101	0.13918	0.469472
ENSG00000182158	CREB3L2	-0.620877	0.139415	0.469472
ENSG00000151743	AMN1	-0.565442	0.139431	0.469472
ENSG00000104823	ECH1	0.734526	0.139251	0.469472
ENSG00000131979	GCH1	0.897123	0.139351	0.469472
ENSG00000129007	CALML4	0.97049	0.139578	0.469472
ENSG00000166529	ZSCAN21	0.980086	0.13934	0.469472
ENSG00000204947	ZNF425	1.03545	0.139437	0.469472
ENSG00000104361	NIPAL2	1.2133	0.139318	0.469472
ENSG00000149970	CNKSR2	0.603849	0.139827	0.470189
ENSG00000159579	RSPRY1	0.701429	0.139864	0.470203
ENSG00000155744	FAM126B	0.812752	0.139924	0.470293
ENSG00000171962	DRC3	0.730735	0.140003	0.470447
ENSG00000205517	RGL3	-1.0055	0.140119	0.470725
ENSG00000070601	FRMPD1	-1.67238	0.140177	0.47081
ENSG00000171872	KLF17	-1.38068	0.14036	0.470915
ENSG00000154518	ATP5MC3	-1.00711	0.140358	0.470915
ENSG00000107185	RGP1	-0.612248	0.1403	0.470915
ENSG00000213214	ARHGEF35	0.957196	0.140275	0.470915
ENSG00000121152	NCAPH	1.17771	0.140374	0.470915
ENSG00000119321	FKBP15	-0.796636	0.140529	0.471212
ENSG00000213015	ZNF580	-0.748433	0.140526	0.471212
ENSG00000261052	SULT1A3	-0.743793	0.140721	0.471744
ENSG00000134028	ADAMDEC1	-1.4666	0.140824	0.471979
ENSG00000130813	SHFL	0.666141	0.140893	0.471989
ENSG00000179021	C3orf38	0.996178	0.14088	0.471989
ENSG00000160888	IER2	-0.783444	0.140974	0.472149
ENSG00000185127	C6orf120	-0.94931	0.141167	0.472488
ENSG00000082641	NFE2L1	-0.697099	0.141208	0.472488
ENSG00000111860	CEP85L	0.911818	0.141199	0.472488
ENSG00000054793	ATP9A	0.937143	0.141187	0.472488
ENSG00000117020	AKT3	0.602609	0.141274	0.472516
ENSG00000126790	L3HYPDH	0.857023	0.141316	0.472516
ENSG00000149150	SLC43A1	1.1863	0.141292	0.472516
ENSG00000167685	ZNF444	-1.07088	0.141523	0.47265
ENSG00000102886	GDPD3	-1.04578	0.141577	0.47265
ENSG00000146535	GNA12	-0.69808	0.14158	0.47265
ENSG00000154144	TBRG1	-0.559512	0.141489	0.47265
ENSG00000141580	WDR45B	0.492393	0.141405	0.47265
ENSG00000108984	MAP2K6	0.942838	0.141589	0.47265
ENSG00000169752	NRG4	1.09761	0.141475	0.47265
ENSG00000159363	ATP13A2	-0.854276	0.141665	0.472793
ENSG00000144580	CNOT9	0.534394	0.141727	0.472887
ENSG00000197409	H3C4	1.57651	0.141992	0.473662
ENSG00000144840	RABL3	0.819599	0.142124	0.47399
ENSG00000173611	SCAI	0.780665	0.142164	0.474014
ENSG00000104490	NCALD	0.803045	0.142233	0.474131
ENSG00000185955	C7orf61	-1.13054	0.14236	0.474359
ENSG00000139180	NDUFA9	0.755304	0.142368	0.474359
ENSG00000167508	MVD	-0.80128	0.142533	0.474465
ENSG00000100949	RABGGTA	-0.707345	0.142435	0.474465
ENSG00000134470	IL15RA	0.887774	0.142507	0.474465
ENSG00000117090	SLAMF1	1.62523	0.142476	0.474465
ENSG00000107263	RAPGEF1	-0.673739	0.142615	0.474484
ENSG00000205084	TMEM231	0.902687	0.142639	0.474484
ENSG00000215252	GOLGA8B	1.14362	0.142627	0.474484
ENSG00000185046	ANKS1B	0.905522	0.142735	0.474583
ENSG00000151276	MAGI1	1.34452	0.142704	0.474583
ENSG00000099282	TSPAN15	-0.766653	0.143092	0.475659
ENSG00000173137	ADCK5	-0.955005	0.14319	0.475669
ENSG00000197226	TBC1D9B	-0.89445	0.143263	0.475669
ENSG00000102882	MAPK3	-0.603618	0.143198	0.475669
ENSG00000196119	OR8A1	0.779459	0.143188	0.475669
ENSG00000197353	LYPD2	1.61921	0.143235	0.475669
ENSG00000012211	PRICKLE3	-0.838264	0.143373	0.475815
ENSG00000185869	ZNF829	0.763616	0.143373	0.475815
ENSG00000146350	TBC1D32	0.762898	0.143443	0.475936
ENSG00000184709	LRRC26	-2.20032	0.1435	0.476013
ENSG00000072958	AP1M1	-0.643452	0.143652	0.476407
ENSG00000147955	SIGMAR1	-1.04756	0.144074	0.476872
ENSG00000115694	STK25	-0.758956	0.143987	0.476872
ENSG00000197451	HNRNPAB	-0.53138	0.14411	0.476872
ENSG00000078061	ARAF	-0.492537	0.144128	0.476872
ENSG00000141349	G6PC3	-0.485829	0.144078	0.476872
ENSG00000172171	TEFM	0.511081	0.143894	0.476872
ENSG00000128915	ICE2	0.639743	0.144071	0.476872
ENSG00000185946	RNPC3	0.682819	0.144013	0.476872
ENSG00000161048	NAPEPLD	0.694638	0.14395	0.476872
ENSG00000275832	ARHGAP23	1.08416	0.14408	0.476872
ENSG00000197114	ZGPAT	-0.804088	0.14421	0.476984
ENSG00000158158	CNNM4	0.711421	0.144228	0.476984
ENSG00000153485	TMEM251	-1.31464	0.144276	0.477021
ENSG00000186451	SPATA12	1.13776	0.144307	0.477021
ENSG00000111087	GLI1	-1.07206	0.144351	0.477055
ENSG00000220008	LINGO3	-1.13271	0.144404	0.477103
ENSG00000090432	MUL1	-0.591803	0.144432	0.477103
ENSG00000095066	HOOK2	0.727791	0.144485	0.477166
ENSG00000104972	LILRB1	-0.925199	0.144554	0.477284
ENSG00000154928	EPHB1	-0.957573	0.144807	0.477466
ENSG00000181035	SLC25A42	-0.820226	0.144967	0.477466
ENSG00000011478	QPCTL	-0.669875	0.144915	0.477466
ENSG00000196655	TRAPPC4	-0.657666	0.144802	0.477466
ENSG00000065883	CDK13	0.45275	0.144754	0.477466
ENSG00000162971	TYW5	0.649806	0.145005	0.477466
ENSG00000154640	BTG3	0.777134	0.144847	0.477466
ENSG00000131378	RFTN1	0.779049	0.144889	0.477466
ENSG00000198346	ZNF813	0.7856	0.14478	0.477466
ENSG00000170074	FAM153A	1.09436	0.144713	0.477466
ENSG00000143036	SLC44A3	1.18886	0.14487	0.477466
ENSG00000278637	H4C1	3.68158	0.145012	0.477466
ENSG00000100557	CCDC198	1.72018	0.145101	0.477647
ENSG00000119820	YIPF4	-0.693989	0.145215	0.477693
ENSG00000142149	HUNK	0.873614	0.14519	0.477693
ENSG00000159674	SPON2	0.988447	0.145189	0.477693
ENSG00000197013	ZNF429	-0.981695	0.145284	0.477729
ENSG00000126249	PDCD2L	2.01507	0.145293	0.477729
ENSG00000131653	TRAF7	-0.640057	0.145449	0.478029
ENSG00000115947	ORC4	0.605084	0.145452	0.478029
ENSG00000180902	D2HGDH	-1.1781	0.145778	0.478276
ENSG00000162076	FLYWCH2	-1.02437	0.145668	0.478276
ENSG00000064601	CTSA	-0.67016	0.145633	0.478276
ENSG00000196189	SEMA4A	-0.666487	0.145845	0.478276
ENSG00000004455	AK2	0.57176	0.145861	0.478276
ENSG00000134077	THUMPD3	0.770561	0.145805	0.478276
ENSG00000021776	AQR	0.773087	0.145864	0.478276
ENSG00000023839	ABCC2	1.13364	0.145767	0.478276
ENSG00000254440	PBOV1	1.33273	0.145791	0.478276
ENSG00000010379	SLC6A13	1.77946	0.145646	0.478276
ENSG00000100105	PATZ1	0.922312	0.145936	0.478402
ENSG00000138741	TRPC3	-1.32149	0.146074	0.478726
ENSG00000197841	ZNF181	-1.03469	0.146203	0.478726
ENSG00000232593	KANTR	0.635244	0.146141	0.478726
ENSG00000147044	CASK	0.781317	0.14617	0.478726
ENSG00000116667	C1orf21	1.06173	0.146131	0.478726
ENSG00000284976	BX255925.3	-1.16658	0.146312	0.478862
ENSG00000011007	ELOA	-0.730302	0.146303	0.478862
ENSG00000112367	FIG4	-0.922182	0.14636	0.478911
ENSG00000099992	TBC1D10A	-0.836176	0.146523	0.479334
ENSG00000117650	NEK2	1.2082	0.146651	0.479642
ENSG00000111052	LIN7A	-1.14102	0.146851	0.480185
ENSG00000137267	TUBB2A	-0.593067	0.146965	0.480447
ENSG00000108946	PRKAR1A	-0.525073	0.147091	0.480639
ENSG00000047188	YTHDC2	0.968538	0.147087	0.480639
ENSG00000011132	APBA3	-0.848684	0.147256	0.480736
ENSG00000105483	CARD8	-0.757998	0.147171	0.480736
ENSG00000168827	GFM1	0.663067	0.147253	0.480736
ENSG00000137776	SLTM	0.794342	0.147194	0.480736
ENSG00000135999	EPC2	0.858563	0.14735	0.480933
ENSG00000256188	TAS2R30	1.1706	0.147389	0.480949
ENSG00000100029	PES1	-0.770781	0.147564	0.481287
ENSG00000182378	PLCXD1	-0.700619	0.147594	0.481287
ENSG00000070669	ASNS	0.711386	0.147547	0.481287
ENSG00000177192	PUS1	-0.705779	0.147685	0.481374
ENSG00000112419	PHACTR2	0.702387	0.147688	0.481374
ENSG00000178814	OPLAH	-0.811016	0.14777	0.48153
ENSG00000105085	MED26	-0.75463	0.147895	0.481829
ENSG00000007264	MATK	-1.12128	0.148243	0.481858
ENSG00000143674	MAP3K21	-0.960866	0.148212	0.481858
ENSG00000130844	ZNF331	-0.653506	0.148187	0.481858
ENSG00000144445	KANSL1L	0.658736	0.148238	0.481858
ENSG00000234444	ZNF736	0.769915	0.148238	0.481858
ENSG00000188921	HACD4	0.939515	0.148025	0.481858
ENSG00000183508	TENT5C	1.15829	0.148042	0.481858
ENSG00000085552	IGSF9	1.23077	0.147967	0.481858
ENSG00000143224	PPOX	1.23808	0.148228	0.481858
ENSG00000273154	AL121845.3	1.65242	0.148226	0.481858
ENSG00000184575	XPOT	0.896565	0.148451	0.482424
ENSG00000165525	NEMF	0.831449	0.148518	0.482532
ENSG00000158406	H4C8	-1.19943	0.148708	0.482718
ENSG00000105755	ETHE1	-1.13789	0.148859	0.482718
ENSG00000166126	AMN	-1.09315	0.148949	0.482718
ENSG00000102158	MAGT1	-0.607862	0.148695	0.482718
ENSG00000122390	NAA60	0.455515	0.148763	0.482718
ENSG00000163798	SLC4A1AP	0.567863	0.148898	0.482718
ENSG00000121892	PDS5A	0.645478	0.148665	0.482718
ENSG00000181785	OR5AS1	0.720968	0.148748	0.482718
ENSG00000187889	FYB2	0.909874	0.148916	0.482718
ENSG00000144827	ABHD10	0.947749	0.148845	0.482718
ENSG00000223572	CKMT1A	1.88142	0.148852	0.482718
ENSG00000196218	RYR1	-1.94447	0.149015	0.482822
ENSG00000119650	IFT43	0.829413	0.149125	0.482958
ENSG00000137812	KNL1	0.90446	0.149118	0.482958
ENSG00000170469	SPATA24	1.83964	0.149245	0.483238
ENSG00000099284	MACROH2A2	1.39471	0.149335	0.483418
ENSG00000162892	IL24	-2.5423	0.149562	0.483715
ENSG00000198324	PHETA1	-1.26759	0.149551	0.483715
ENSG00000159917	ZNF235	-1.20436	0.149556	0.483715
ENSG00000152207	CYSLTR2	1.1965	0.149518	0.483715
ENSG00000137207	YIPF3	-0.505339	0.14964	0.483854
ENSG00000124570	SERPINB6	0.485002	0.149725	0.483909
ENSG00000163467	TSACC	1.5804	0.149713	0.483909
ENSG00000128283	CDC42EP1	-0.828375	0.149825	0.484058
ENSG00000172159	FRMD3	0.852225	0.149839	0.484058
ENSG00000127948	POR	-0.714508	0.14988	0.48408
ENSG00000197860	SGTB	-1.29699	0.150532	0.484124
ENSG00000128185	DGCR6L	-1.01998	0.150544	0.484124
ENSG00000188566	NDOR1	-0.967895	0.15069	0.484124
ENSG00000138071	ACTR2	-0.839739	0.150645	0.484124
ENSG00000128849	CGNL1	-0.813749	0.150123	0.484124
ENSG00000164970	FAM219A	-0.807489	0.150683	0.484124
ENSG00000267855	NDUFA7	-0.79147	0.150771	0.484124
ENSG00000167962	ZNF598	-0.777199	0.150778	0.484124
ENSG00000138468	SENP7	-0.688272	0.150335	0.484124
ENSG00000179562	GCC1	0.593526	0.150703	0.484124
ENSG00000100664	EIF5	0.598799	0.15047	0.484124
ENSG00000131051	RBM39	0.664366	0.150705	0.484124
ENSG00000174953	DHX36	0.667284	0.150368	0.484124
ENSG00000169246	NPIPB3	0.672154	0.150614	0.484124
ENSG00000165841	CYP2C19	0.713678	0.150381	0.484124
ENSG00000005981	ASB4	0.763583	0.150393	0.484124
ENSG00000271503	CCL5	0.775728	0.150593	0.484124
ENSG00000183161	FANCF	0.827159	0.150284	0.484124
ENSG00000172053	QARS1	0.837967	0.150001	0.484124
ENSG00000080546	SESN1	0.908171	0.150349	0.484124
ENSG00000187741	FANCA	0.993487	0.150757	0.484124
ENSG00000181690	PLAG1	1.02358	0.150499	0.484124
ENSG00000125247	TMTC4	1.13006	0.150303	0.484124
ENSG00000067113	PLPP1	1.21775	0.150363	0.484124
ENSG00000186994	KANK3	1.36634	0.149961	0.484124
ENSG00000171992	SYNPO	1.4166	0.150002	0.484124
ENSG00000148411	NACC2	-0.746847	0.150921	0.484474
ENSG00000115414	FN1	-1.22797	0.151147	0.484661
ENSG00000196730	DAPK1	-0.728321	0.151094	0.484661
ENSG00000072609	CHFR	-0.620165	0.151116	0.484661
ENSG00000111834	RSPH4A	1.06776	0.151044	0.484661
ENSG00000250722	SELENOP	1.15384	0.15115	0.484661
ENSG00000170734	POLH	0.578077	0.15125	0.484874
ENSG00000132842	AP3B1	0.678415	0.151355	0.48499
ENSG00000128039	SRD5A3	0.687409	0.151347	0.48499
ENSG00000133316	WDR74	-1.33208	0.151874	0.485299
ENSG00000260325	HSPB9	-1.25538	0.15172	0.485299
ENSG00000076351	SLC46A1	-0.986752	0.151806	0.485299
ENSG00000168275	COA6	-0.943615	0.151534	0.485299
ENSG00000144741	SLC25A26	-0.860791	0.151868	0.485299
ENSG00000011021	CLCN6	-0.819196	0.151702	0.485299
ENSG00000188033	ZNF490	-0.816058	0.151709	0.485299
ENSG00000115970	THADA	0.670548	0.151895	0.485299
ENSG00000164162	ANAPC10	0.752904	0.151838	0.485299
ENSG00000165283	STOML2	0.789916	0.151652	0.485299
ENSG00000085982	USP40	0.796902	0.151797	0.485299
ENSG00000125731	SH2D3A	0.856865	0.151584	0.485299
ENSG00000164305	CASP3	0.920267	0.151835	0.485299
ENSG00000272196	H2AC19	-1.57425	0.15218	0.485324
ENSG00000004777	ARHGAP33	-1.42232	0.152144	0.485324
ENSG00000152078	TLCD4	-1.10448	0.152216	0.485324
ENSG00000078814	MYH7B	-0.857509	0.152244	0.485324
ENSG00000131196	NFATC1	-0.799063	0.152108	0.485324
ENSG00000044446	PHKA2	-0.783643	0.152326	0.485324
ENSG00000114395	CYB561D2	-0.680368	0.152284	0.485324
ENSG00000131507	NDFIP1	-0.664793	0.15201	0.485324
ENSG00000110852	CLEC2B	-0.552843	0.152176	0.485324
ENSG00000115977	AAK1	-0.471719	0.152273	0.485324
ENSG00000066855	MTFR1	1.00331	0.152115	0.485324
ENSG00000120539	MASTL	1.02063	0.15238	0.485324
ENSG00000229676	ZNF492	1.09238	0.152128	0.485324
ENSG00000250264	AL669918.1	1.95307	0.152365	0.485324
ENSG00000123444	KBTBD4	0.811818	0.152454	0.485451
ENSG00000177324	BEND2	-1.20018	0.152618	0.485523
ENSG00000187908	DMBT1	-1.16793	0.152886	0.485523
ENSG00000177917	ARL6IP6	-0.796424	0.152608	0.485523
ENSG00000163795	ZNF513	-0.701922	0.152517	0.485523
ENSG00000149930	TAOK2	-0.682618	0.152569	0.485523
ENSG00000150867	PIP4K2A	-0.664994	0.152854	0.485523
ENSG00000151233	GXYLT1	-0.607989	0.152721	0.485523
ENSG00000115084	SLC35F5	0.582879	0.152807	0.485523
ENSG00000076770	MBNL3	0.728674	0.152727	0.485523
ENSG00000138190	EXOC6	0.854792	0.152842	0.485523
ENSG00000152760	TCTEX1D1	1.44893	0.152811	0.485523
ENSG00000255524	NPIPB8	1.73078	0.1528	0.485523
ENSG00000074695	LMAN1	0.782456	0.152965	0.485557
ENSG00000165061	ZMAT4	2.07381	0.152934	0.485557
ENSG00000055957	ITIH1	-0.956136	0.15315	0.486033
ENSG00000175768	TOMM5	-1.44326	0.15328	0.486262
ENSG00000079134	THOC1	0.940877	0.153306	0.486262
ENSG00000020426	MNAT1	1.19178	0.153324	0.486262
ENSG00000198862	LTN1	0.784319	0.153614	0.487071
ENSG00000170236	USP50	0.851067	0.153652	0.487083
ENSG00000106526	ACTR3C	0.931382	0.153776	0.487367
ENSG00000111802	TDP2	-0.7065	0.153896	0.487468
ENSG00000256053	COA8	-0.698352	0.15391	0.487468
ENSG00000123427	EEF1AKMT3	-0.59634	0.153889	0.487468
ENSG00000080608	PUM3	0.974102	0.153959	0.487513
ENSG00000174165	ZDHHC24	-0.886235	0.154102	0.487649
ENSG00000172828	CES3	0.715928	0.154037	0.487649
ENSG00000114841	DNAH1	1.10739	0.154104	0.487649
ENSG00000173273	TNKS	0.694854	0.154205	0.487724
ENSG00000146072	TNFRSF21	0.78869	0.154247	0.487724
ENSG00000112320	SOBP	1.21683	0.154265	0.487724
ENSG00000139263	LRIG3	1.43877	0.154179	0.487724
ENSG00000168734	PKIG	0.702318	0.154484	0.487774
ENSG00000214300	SPDYE3	0.812062	0.154487	0.487774
ENSG00000155438	NIFK	0.889712	0.154405	0.487774
ENSG00000166165	CKB	0.987392	0.154462	0.487774
ENSG00000174808	BTC	1.22874	0.154344	0.487774
ENSG00000180071	ANKRD18A	1.3197	0.154378	0.487774
ENSG00000139372	TDG	-0.866206	0.154549	0.487861
ENSG00000164576	SAP30L	-0.821618	0.154737	0.488342
ENSG00000105976	MET	0.865408	0.15477	0.488342
ENSG00000121316	PLBD1	-0.964229	0.154873	0.488477
ENSG00000105321	CCDC9	-0.817351	0.154881	0.488477
ENSG00000170043	TRAPPC1	-0.745733	0.154982	0.488686
ENSG00000169689	CENPX	-1.07959	0.155423	0.489474
ENSG00000100439	ABHD4	-0.925707	0.155334	0.489474
ENSG00000163832	ELP6	-0.850129	0.155557	0.489474
ENSG00000107874	CUEDC2	-0.810724	0.155312	0.489474
ENSG00000184060	ADAP2	-0.779548	0.155445	0.489474
ENSG00000197429	IPP	0.69703	0.155576	0.489474
ENSG00000128585	MKLN1	0.759296	0.155522	0.489474
ENSG00000138658	ZGRF1	0.858684	0.155348	0.489474
ENSG00000243667	WDR92	0.863478	0.155531	0.489474
ENSG00000167554	ZNF610	1.32939	0.155569	0.489474
ENSG00000049089	COL9A2	-1.23291	0.15569	0.489508
ENSG00000106144	CASP2	0.616214	0.155626	0.489508
ENSG00000137203	TFAP2A	1.42529	0.155662	0.489508
ENSG00000177830	CHID1	-0.859837	0.1558	0.489746
ENSG00000137274	BPHL	0.529033	0.155923	0.490024
ENSG00000130734	ATG4D	-0.768746	0.156032	0.490259
ENSG00000125352	RNF113A	-1.44433	0.156094	0.490306
ENSG00000161647	MPP3	-1.08583	0.156119	0.490306
ENSG00000131849	ZNF132	1.09537	0.156151	0.490306
ENSG00000205544	TMEM256	-1.00742	0.156203	0.490363
ENSG00000204577	LILRB3	-0.672303	0.156319	0.490618
ENSG00000168477	TNXB	1.13304	0.156392	0.490737
ENSG00000182389	CACNB4	0.69421	0.156601	0.491111
ENSG00000166454	ATMIN	0.820473	0.156614	0.491111
ENSG00000087302	RTRAF	0.846483	0.156575	0.491111
ENSG00000079999	KEAP1	-0.719386	0.156653	0.491126
ENSG00000167703	SLC43A2	-0.783697	0.15679	0.49141
ENSG00000206531	CD200R1L	2.33675	0.156813	0.49141
ENSG00000079387	SENP1	0.930618	0.156877	0.491502
ENSG00000110321	EIF4G2	-0.457987	0.157025	0.491504
ENSG00000007341	ST7L	0.572566	0.157051	0.491504
ENSG00000159086	PAXBP1	0.680661	0.157016	0.491504
ENSG00000188559	RALGAPA2	0.830989	0.156956	0.491504
ENSG00000137764	MAP2K5	1.14725	0.157009	0.491504
ENSG00000163754	GYG1	-0.941859	0.157215	0.491912
ENSG00000172519	OR10H5	-1.07477	0.157361	0.492122
ENSG00000106608	URGCP	0.654427	0.157386	0.492122
ENSG00000116299	KIAA1324	0.815153	0.15738	0.492122
ENSG00000106714	CNTNAP3	-0.882318	0.157519	0.492299
ENSG00000117614	SYF2	-0.809202	0.157852	0.492299
ENSG00000124702	KLHDC3	-0.778879	0.157808	0.492299
ENSG00000205730	ITPRIPL2	-0.614349	0.157579	0.492299
ENSG00000117682	DHDDS	-0.464829	0.157852	0.492299
ENSG00000104312	RIPK2	0.708342	0.157716	0.492299
ENSG00000114388	NPRL2	0.726707	0.157882	0.492299
ENSG00000131149	GSE1	0.768902	0.157754	0.492299
ENSG00000157764	BRAF	0.853159	0.157653	0.492299
ENSG00000177599	ZNF491	0.924659	0.157893	0.492299
ENSG00000142611	PRDM16	1.10375	0.157762	0.492299
ENSG00000118961	LDAH	1.11794	0.15773	0.492299
ENSG00000281593	AC006978.2	1.86339	0.157656	0.492299
ENSG00000100504	PYGL	-0.884285	0.157975	0.492447
ENSG00000186318	BACE1	-0.801151	0.158116	0.492669
ENSG00000163879	DNALI1	1.0868	0.158089	0.492669
ENSG00000105647	PIK3R2	-0.898805	0.158539	0.493111
ENSG00000248905	FMN1	-0.763972	0.158569	0.493111
ENSG00000137177	KIF13A	-0.684646	0.158518	0.493111
ENSG00000152518	ZFP36L2	-0.632417	0.158386	0.493111
ENSG00000197961	ZNF121	0.565293	0.158542	0.493111
ENSG00000088280	ASAP3	0.840202	0.158343	0.493111
ENSG00000125730	C3	0.899863	0.158531	0.493111
ENSG00000144357	UBR3	0.959476	0.158362	0.493111
ENSG00000142798	HSPG2	1.28878	0.158428	0.493111
ENSG00000176293	ZNF135	1.37371	0.158732	0.493508
ENSG00000241794	SPRR2A	-2.42664	0.158827	0.493697
ENSG00000023572	GLRX2	-1.02575	0.159	0.494018
ENSG00000196233	LCOR	0.606071	0.15898	0.494018
ENSG00000183644	C11orf88	1.01679	0.159046	0.494053
ENSG00000161328	LRRC56	1.30033	0.159105	0.494128
ENSG00000185442	FAM174B	0.718043	0.159184	0.494267
ENSG00000029725	RABEP1	0.566441	0.159221	0.494274
ENSG00000090661	CERS4	-0.918956	0.159319	0.494471
ENSG00000232838	PET117	2.15702	0.159377	0.49454
ENSG00000130827	PLXNA3	-0.875488	0.159494	0.494728
ENSG00000167967	E4F1	-0.865115	0.159507	0.494728
ENSG00000225973	PIGBOS1	-0.878927	0.159563	0.494796
ENSG00000189079	ARID2	0.744907	0.159639	0.494813
ENSG00000171791	BCL2	0.811781	0.159638	0.494813
ENSG00000170604	IRF2BP1	-1.0292	0.159804	0.495218
ENSG00000081181	ARG2	-0.866457	0.159916	0.495275
ENSG00000113161	HMGCR	0.756006	0.159938	0.495275
ENSG00000105738	SIPA1L3	0.820037	0.159962	0.495275
ENSG00000166897	ELFN2	1.77809	0.159951	0.495275
ENSG00000101126	ADNP	0.524201	0.159998	0.495279
ENSG00000115275	MOGS	-0.610074	0.160035	0.495286
ENSG00000124257	NEURL2	-1.62264	0.160193	0.495379
ENSG00000102575	ACP5	-0.991644	0.160183	0.495379
ENSG00000138386	NAB1	-0.77996	0.160214	0.495379
ENSG00000147421	HMBOX1	0.562829	0.160228	0.495379
ENSG00000166704	ZNF606	0.810957	0.160274	0.495379
ENSG00000112378	PERP	1.1689	0.160255	0.495379
ENSG00000158270	COLEC12	-0.870318	0.160401	0.495666
ENSG00000051596	THOC3	0.899319	0.160437	0.49567
ENSG00000180881	CAPS2	0.645894	0.160539	0.495876
ENSG00000134333	LDHA	-0.889336	0.160682	0.496211
ENSG00000137501	SYTL2	1.04779	0.160756	0.49633
ENSG00000125912	NCLN	-0.831933	0.16104	0.496346
ENSG00000105379	ETFB	-0.750819	0.161007	0.496346
ENSG00000177946	CENPBD1	-0.737267	0.161035	0.496346
ENSG00000009830	POMT2	-0.714248	0.161015	0.496346
ENSG00000156675	RAB11FIP1	0.498803	0.160946	0.496346
ENSG00000204149	AGAP6	0.720102	0.160835	0.496346
ENSG00000226742	HSBP1L1	0.914344	0.160983	0.496346
ENSG00000159588	CCDC17	0.988684	0.16102	0.496346
ENSG00000100121	GGTLC2	-1.27138	0.161081	0.496365
ENSG00000177627	C12orf54	-1.44805	0.161133	0.496418
ENSG00000167900	TK1	0.936448	0.161181	0.496457
ENSG00000180611	MB21D2	-1.35519	0.161311	0.496749
ENSG00000165507	DEPP1	-1.24861	0.161366	0.496811
ENSG00000080603	SRCAP	-0.635533	0.161433	0.496911
ENSG00000182010	RTKN2	0.65263	0.161491	0.496982
ENSG00000105325	FZR1	-0.655967	0.161586	0.497166
ENSG00000161013	MGAT4B	-0.732153	0.161723	0.497479
ENSG00000101146	RAE1	0.521873	0.162176	0.49769
ENSG00000197808	ZNF461	0.678216	0.162041	0.49769
ENSG00000010803	SCMH1	0.744432	0.161997	0.49769
ENSG00000126856	PRDM7	0.762396	0.161921	0.49769
ENSG00000180263	FGD6	0.773279	0.162152	0.49769
ENSG00000106443	PHF14	0.806974	0.162056	0.49769
ENSG00000100852	ARHGAP5	0.817839	0.162107	0.49769
ENSG00000155324	GRAMD2B	0.8289	0.161834	0.49769
ENSG00000172339	ALG14	0.858032	0.161953	0.49769
ENSG00000227268	KLLN	0.93976	0.162105	0.49769
ENSG00000162598	C1orf87	1.3164	0.161861	0.49769
ENSG00000148737	TCF7L2	0.578312	0.162322	0.498029
ENSG00000204428	LY6G5C	-0.831089	0.162605	0.498461
ENSG00000175575	PAAF1	0.605868	0.162526	0.498461
ENSG00000143365	RORC	0.741046	0.162575	0.498461
ENSG00000182324	KCNJ14	0.788545	0.162623	0.498461
ENSG00000185567	AHNAK2	1.17854	0.162638	0.498461
ENSG00000197140	ADAM32	0.708001	0.162687	0.498506
ENSG00000184182	UBE2F	-0.565986	0.162734	0.498541
ENSG00000126746	ZNF384	-0.469253	0.162875	0.498759
ENSG00000136153	LMO7	1.17092	0.162845	0.498759
ENSG00000085644	ZNF213	-0.752025	0.163033	0.498801
ENSG00000196821	ILRUN	-0.725468	0.163064	0.498801
ENSG00000273213	H3-2	0.649544	0.163059	0.498801
ENSG00000136381	IREB2	0.670431	0.162956	0.498801
ENSG00000081386	ZNF510	1.57198	0.163037	0.498801
ENSG00000137331	IER3	-0.78607	0.163277	0.499024
ENSG00000155313	USP25	0.462013	0.163178	0.499024
ENSG00000182107	TMEM30B	1.07585	0.163273	0.499024
ENSG00000131037	EPS8L1	1.14221	0.163254	0.499024
ENSG00000112033	PPARD	-0.638342	0.163432	0.499282
ENSG00000165092	ALDH1A1	1.05619	0.163408	0.499282
ENSG00000158292	GPR153	-1.0573	0.163481	0.499325
ENSG00000187474	FPR3	-1.01947	0.163704	0.499363
ENSG00000189077	TMEM120A	-0.715112	0.163685	0.499363
ENSG00000164252	AGGF1	-0.614231	0.163559	0.499363
ENSG00000204070	SYS1	-0.613082	0.16365	0.499363
ENSG00000105771	SMG9	0.597893	0.163698	0.499363
ENSG00000197580	BCO2	0.992482	0.163698	0.499363
ENSG00000088832	FKBP1A	-0.729448	0.164036	0.499658
ENSG00000135686	KLHL36	-0.631076	0.163999	0.499658
ENSG00000148730	EIF4EBP2	-0.472935	0.164107	0.499658
ENSG00000146006	LRRTM2	0.738476	0.164093	0.499658
ENSG00000145536	ADAMTS16	0.861073	0.163941	0.499658
ENSG00000111058	ACSS3	0.913455	0.163861	0.499658
ENSG00000102221	JADE3	1.03347	0.16388	0.499658
ENSG00000105289	TJP3	1.13608	0.164115	0.499658
ENSG00000130176	CNN1	1.171	0.164117	0.499658
ENSG00000166145	SPINT1	1.16062	0.164161	0.499685
ENSG00000127530	OR7C1	0.698888	0.164222	0.499764
ENSG00000126767	ELK1	-0.843193	0.16437	0.49993
ENSG00000163539	CLASP2	0.642252	0.164334	0.49993
ENSG00000203499	IQANK1	1.0025	0.164382	0.49993
ENSG00000137857	DUOX1	1.21096	0.164483	0.500128
ENSG00000105784	RUNDC3B	1.11717	0.164584	0.50033
ENSG00000127184	COX7C	-0.859419	0.164782	0.500437
ENSG00000145604	SKP2	0.745832	0.164795	0.500437
ENSG00000120256	LRP11	0.855303	0.164792	0.500437
ENSG00000153898	MCOLN2	0.961759	0.164713	0.500437
ENSG00000173253	DMRT2	1.25206	0.164734	0.500437
ENSG00000122986	HVCN1	-0.661422	0.164955	0.50053
ENSG00000141376	BCAS3	0.525968	0.16488	0.50053
ENSG00000138738	PRDM5	0.693114	0.164951	0.50053
ENSG00000254806	SYS1-DBNDD2	3.61379	0.164967	0.50053
ENSG00000286098	AC008770.4	-1.12031	0.16506	0.500706
ENSG00000072163	LIMS2	-1.47641	0.165152	0.500787
ENSG00000028839	TBPL1	1.19882	0.165157	0.500787
ENSG00000100991	TRPC4AP	-0.411394	0.165233	0.500912
ENSG00000205542	TMSB4X	-1.1192	0.165491	0.501407
ENSG00000077684	JADE1	0.738658	0.165471	0.501407
ENSG00000129170	CSRP3	1.40982	0.165502	0.501407
ENSG00000134013	LOXL2	-1.36866	0.165769	0.501983
ENSG00000127838	PNKD	-0.783202	0.165798	0.501983
ENSG00000111816	FRK	0.632834	0.165784	0.501983
ENSG00000204525	HLA-C	0.535947	0.165897	0.502174
ENSG00000261210	CLEC19A	0.713819	0.166115	0.502729
ENSG00000219435	CATSPERZ	-2.23794	0.166356	0.502782
ENSG00000126562	WNK4	-1.61734	0.166297	0.502782
ENSG00000137642	SORL1	-0.745751	0.16627	0.502782
ENSG00000171204	TMEM126B	0.70669	0.166307	0.502782
ENSG00000143190	POU2F1	0.708941	0.16638	0.502782
ENSG00000109084	TMEM97	0.771611	0.166171	0.502782
ENSG00000103264	FBXO31	1.21878	0.166343	0.502782
ENSG00000130714	POMT1	0.745095	0.166471	0.502842
ENSG00000106701	FSD1L	0.799694	0.166459	0.502842
ENSG00000057704	TMCC3	-0.856845	0.166618	0.503181
ENSG00000123106	CCDC91	-0.612519	0.166674	0.503242
ENSG00000144550	CPNE9	-1.27143	0.166863	0.503325
ENSG00000139318	DUSP6	-0.714976	0.166804	0.503325
ENSG00000175567	UCP2	-0.701903	0.166855	0.503325
ENSG00000221923	ZNF880	0.770271	0.166838	0.503325
ENSG00000196277	GRM7	0.900134	0.166879	0.503325
ENSG00000158315	RHBDL2	0.835513	0.167023	0.503581
ENSG00000187510	PLEKHG7	1.11783	0.167034	0.503581
ENSG00000162438	CTRC	0.706804	0.167246	0.503899
ENSG00000164347	GFM2	0.764235	0.167177	0.503899
ENSG00000213297	ZNF625-ZNF20	1.46644	0.167237	0.503899
ENSG00000121579	NAA50	-0.840193	0.167339	0.504033
ENSG00000206073	SERPINB4	1.68009	0.167361	0.504033
ENSG00000110536	PTPMT1	-1.09639	0.167454	0.504206
ENSG00000113790	EHHADH	0.828082	0.167528	0.504215
ENSG00000151690	MFSD6	0.838271	0.167513	0.504215
ENSG00000146197	SCUBE3	-0.960438	0.167701	0.50461
ENSG00000114744	COMMD2	0.779155	0.16773	0.50461
ENSG00000176020	AMIGO3	-1.70661	0.167991	0.505012
ENSG00000283632	EXOC3L2	-1.18347	0.16843	0.505012
ENSG00000155957	TMBIM4	-0.872391	0.168503	0.505012
ENSG00000166347	CYB5A	-0.757961	0.168315	0.505012
ENSG00000178741	COX5A	-0.603283	0.168409	0.505012
ENSG00000129351	ILF3	-0.594993	0.168486	0.505012
ENSG00000163738	MTHFD2L	0.514691	0.168189	0.505012
ENSG00000204576	PRR3	0.644532	0.168026	0.505012
ENSG00000150787	PTS	0.720506	0.168068	0.505012
ENSG00000101751	POLI	0.831348	0.16814	0.505012
ENSG00000170421	KRT8	0.847764	0.168488	0.505012
ENSG00000249715	FER1L5	0.876618	0.16827	0.505012
ENSG00000151240	DIP2C	0.961412	0.168347	0.505012
ENSG00000172992	DCAKD	0.96599	0.168234	0.505012
ENSG00000084444	FAM234B	1.08351	0.168383	0.505012
ENSG00000137561	TTPA	1.12219	0.167939	0.505012
ENSG00000149516	MS4A3	1.33518	0.168432	0.505012
ENSG00000109805	NCAPG	1.36854	0.168295	0.505012
ENSG00000121481	RNF2	0.71804	0.168557	0.505067
ENSG00000100650	SRSF5	-0.359555	0.168597	0.50508
ENSG00000132522	GPS2	-0.606747	0.168852	0.505686
ENSG00000152102	FAM168B	-0.591288	0.168902	0.505686
ENSG00000243716	NPIPB5	0.715709	0.168906	0.505686
ENSG00000185761	ADAMTSL5	-1.17048	0.168993	0.505736
ENSG00000102794	ACOD1	1.62859	0.168968	0.505736
ENSG00000006652	IFRD1	0.876179	0.16906	0.505827
ENSG00000110344	UBE4A	0.666715	0.169142	0.505842
ENSG00000154175	ABI3BP	0.689145	0.169115	0.505842
ENSG00000133460	SLC2A11	0.727207	0.169186	0.505842
ENSG00000119431	HDHD3	0.814588	0.169242	0.505842
ENSG00000122778	KIAA1549	0.934442	0.169236	0.505842
ENSG00000133884	DPF2	-0.509962	0.169286	0.505867
ENSG00000028277	POU2F2	-0.717526	0.169401	0.506105
ENSG00000135966	TGFBRAP1	-0.627424	0.169527	0.506163
ENSG00000153066	TXNDC11	0.485074	0.169461	0.506163
ENSG00000081913	PHLPP1	0.624781	0.1695	0.506163
ENSG00000178096	BOLA1	1.61341	0.169613	0.506311
ENSG00000228300	FAM174C	-1.10263	0.169688	0.506334
ENSG00000136122	BORA	-1.014	0.169794	0.506334
ENSG00000162777	DENND2D	-0.917815	0.169765	0.506334
ENSG00000030110	BAK1	-0.73301	0.169813	0.506334
ENSG00000136448	NMT1	-0.544042	0.169834	0.506334
ENSG00000103423	DNAJA3	0.457942	0.169796	0.506334
ENSG00000126858	RHOT1	-0.630487	0.169957	0.506594
ENSG00000164535	DAGLB	-0.669076	0.170044	0.506747
ENSG00000235109	ZSCAN31	0.882055	0.170246	0.507242
ENSG00000074855	ANO8	-0.825061	0.170329	0.507386
ENSG00000164627	KIF6	0.816721	0.170532	0.507777
ENSG00000189043	NDUFA4	0.884644	0.170532	0.507777
ENSG00000240230	COX19	-0.80389	0.17058	0.507812
ENSG00000115207	GTF3C2	0.494574	0.170673	0.507982
ENSG00000121905	HPCA	1.84504	0.170775	0.508181
ENSG00000112514	CUTA	-0.72671	0.170919	0.508275
ENSG00000153006	SREK1IP1	-0.666737	0.17095	0.508275
ENSG00000172007	RAB33B	-0.636513	0.170885	0.508275
ENSG00000176723	ZNF843	0.959171	0.170856	0.508275
ENSG00000180332	KCTD4	1.18274	0.170999	0.508316
ENSG00000120896	SORBS3	-0.956817	0.171064	0.508403
ENSG00000174600	CMKLR1	-1.07695	0.171218	0.508436
ENSG00000130717	UCK1	-0.736229	0.171169	0.508436
ENSG00000108950	FAM20A	-0.494478	0.171193	0.508436
ENSG00000134533	RERG	1.03979	0.171137	0.508436
ENSG00000118785	SPP1	-1.24931	0.171322	0.508527
ENSG00000185627	PSMD13	-0.559989	0.17139	0.508527
ENSG00000110696	C11orf58	-0.466171	0.171322	0.508527
ENSG00000072954	TMEM38A	0.86021	0.171392	0.508527
ENSG00000280433	FP565260.6	-0.628136	0.17146	0.508623
ENSG00000197629	MPEG1	-0.754333	0.171578	0.50876
ENSG00000100982	PCIF1	-0.689776	0.171578	0.50876
ENSG00000273899	NOL12	-0.800286	0.17174	0.508818
ENSG00000166398	KIAA0355	0.445121	0.171716	0.508818
ENSG00000100714	MTHFD1	0.602066	0.17165	0.508818
ENSG00000072080	SPP2	1.11535	0.171708	0.508818
ENSG00000197106	SLC6A17	1.1706	0.171826	0.50888
ENSG00000106327	TFR2	1.31828	0.171833	0.50888
ENSG00000167306	MYO5B	1.16537	0.171908	0.508996
ENSG00000256525	POLG2	0.681578	0.172	0.509162
ENSG00000138495	COX17	-0.825345	0.172218	0.509512
ENSG00000112110	MRPL18	-0.682708	0.172156	0.509512
ENSG00000165409	TSHR	0.632179	0.172225	0.509512
ENSG00000143994	ABHD1	0.9192	0.172434	0.510022
ENSG00000007933	FMO3	1.04327	0.172539	0.510228
ENSG00000047648	ARHGAP6	-1.03894	0.172723	0.510347
ENSG00000132481	TRIM47	-0.903198	0.172707	0.510347
ENSG00000106211	HSPB1	-0.869959	0.172645	0.510347
ENSG00000134146	DPH6	0.661336	0.172693	0.510347
ENSG00000122042	UBL3	-0.631756	0.172788	0.510435
ENSG00000111863	ADTRP	-0.898625	0.172975	0.510483
ENSG00000111843	TMEM14C	-0.893448	0.172938	0.510483
ENSG00000176994	SMCR8	-0.781394	0.173164	0.510483
ENSG00000163904	SENP2	0.594336	0.172954	0.510483
ENSG00000198464	ZNF480	0.752391	0.172898	0.510483
ENSG00000078487	ZCWPW1	0.754134	0.173114	0.510483
ENSG00000163938	GNL3	0.793	0.173133	0.510483
ENSG00000139193	CD27	0.986512	0.173095	0.510483
ENSG00000198648	STK39	1.04361	0.173127	0.510483
ENSG00000114529	C3orf52	1.25413	0.172986	0.510483
ENSG00000177202	SPACA4	-2.09028	0.17345	0.510873
ENSG00000049246	PER3	-0.884899	0.173542	0.510873
ENSG00000198585	NUDT16	-0.813391	0.173581	0.510873
ENSG00000100075	SLC25A1	-0.777061	0.17337	0.510873
ENSG00000213462	ERV3-1	-0.652333	0.173542	0.510873
ENSG00000110713	NUP98	0.727127	0.173613	0.510873
ENSG00000079459	FDFT1	0.755205	0.17364	0.510873
ENSG00000136874	STX17	0.766659	0.173655	0.510873
ENSG00000107242	PIP5K1B	0.820939	0.17337	0.510873
ENSG00000124251	TP53TG5	1.46672	0.173493	0.510873
ENSG00000110665	C11orf21	-0.930526	0.173715	0.510896
ENSG00000250305	TRMT9B	0.752177	0.173771	0.510896
ENSG00000137098	SPAG8	1.22962	0.173737	0.510896
ENSG00000172264	MACROD2	0.750981	0.173868	0.511076
ENSG00000164975	SNAPC3	0.637308	0.174036	0.511359
ENSG00000078967	UBE2D4	0.865653	0.174	0.511359
ENSG00000108510	MED13	0.69773	0.174142	0.511565
ENSG00000178188	SH2B1	-0.8377	0.174252	0.511651
ENSG00000188227	ZNF793	0.706191	0.174264	0.511651
ENSG00000231256	CFAP97D1	0.755828	0.174279	0.511651
ENSG00000102007	PLP2	-0.730448	0.174646	0.512412
ENSG00000136240	KDELR2	-0.489757	0.174639	0.512412
ENSG00000164099	PRSS12	1.30661	0.174645	0.512412
ENSG00000126247	CAPNS1	-0.685196	0.174721	0.51242
ENSG00000250151	ARPC4-TTLL3	0.777958	0.174704	0.51242
ENSG00000163110	PDLIM5	0.567149	0.174799	0.512543
ENSG00000049245	VAMP3	-0.873088	0.17497	0.512938
ENSG00000138834	MAPK8IP3	-0.74024	0.175065	0.513004
ENSG00000120159	CAAP1	0.841373	0.175058	0.513004
ENSG00000188394	GPR21	-1.45328	0.175148	0.513038
ENSG00000165115	KIF27	0.665214	0.175134	0.513038
ENSG00000166869	CHP2	0.711857	0.175306	0.513206
ENSG00000147905	ZCCHC7	0.770266	0.175314	0.513206
ENSG00000141404	GNAL	1.02639	0.175292	0.513206
ENSG00000169946	ZFPM2	-0.878294	0.175382	0.5133
ENSG00000175573	C11orf68	-0.731532	0.17565	0.513979
ENSG00000114650	SCAP	-0.760556	0.175742	0.514052
ENSG00000116194	ANGPTL1	1.30732	0.175748	0.514052
ENSG00000131943	C19orf12	-0.682056	0.175903	0.514364
ENSG00000125531	FNDC11	1.23869	0.175927	0.514364
ENSG00000136504	KAT7	0.424589	0.175972	0.51439
ENSG00000137070	IL11RA	-1.40884	0.176012	0.514403
ENSG00000166923	GREM1	0.807991	0.176064	0.514447
ENSG00000178127	NDUFV2	0.901167	0.176137	0.514557
ENSG00000257138	TAS2R38	-1.67768	0.176248	0.514669
ENSG00000164054	SHISA5	0.743536	0.176226	0.514669
ENSG00000054654	SYNE2	0.709096	0.176372	0.514925
ENSG00000099937	SERPIND1	-1.14142	0.176495	0.5151
ENSG00000166441	RPL27A	-0.88161	0.176504	0.5151
ENSG00000174132	FAM174A	-0.814986	0.17678	0.515774
ENSG00000100258	LMF2	-0.682711	0.176808	0.515774
ENSG00000197375	SLC22A5	0.699821	0.176958	0.516
ENSG00000092199	HNRNPC	0.948186	0.176925	0.516
ENSG00000133561	GIMAP6	-1.42081	0.177095	0.51619
ENSG00000183684	ALYREF	-0.639777	0.177064	0.51619
ENSG00000173614	NMNAT1	-0.528298	0.177365	0.516762
ENSG00000167232	ZNF91	0.685545	0.177365	0.516762
ENSG00000131778	CHD1L	0.801773	0.17741	0.516789
ENSG00000111670	GNPTAB	0.598546	0.177552	0.516987
ENSG00000067704	IARS2	0.886998	0.177587	0.516987
ENSG00000157110	RBPMS	0.959043	0.17753	0.516987
ENSG00000154099	DNAAF1	0.960439	0.177662	0.516993
ENSG00000198286	CARD11	1.19687	0.17764	0.516993
ENSG00000109072	VTN	-1.47698	0.177924	0.517016
ENSG00000173269	MMRN2	-1.13339	0.177859	0.517016
ENSG00000204390	HSPA1L	-1.03127	0.177916	0.517016
ENSG00000165434	PGM2L1	0.632479	0.177823	0.517016
ENSG00000146373	RNF217	0.65059	0.177898	0.517016
ENSG00000073792	IGF2BP2	0.875895	0.17788	0.517016
ENSG00000174792	ODAPH	2.30853	0.177761	0.517016
ENSG00000140479	PCSK6	0.640172	0.178208	0.517553
ENSG00000144026	ZNF514	0.729244	0.178291	0.517553
ENSG00000265590	C21orf59-TCP10L	0.751728	0.178287	0.517553
ENSG00000169126	ARMC4	0.799722	0.178275	0.517553
ENSG00000172824	CES4A	0.945087	0.178236	0.517553
ENSG00000140025	EFCAB11	0.701697	0.178444	0.517891
ENSG00000137845	ADAM10	-0.52984	0.178626	0.517997
ENSG00000131437	KIF3A	0.769489	0.178618	0.517997
ENSG00000070814	TCOF1	0.92212	0.178534	0.517997
ENSG00000101850	GPR143	1.53432	0.178599	0.517997
ENSG00000055147	FAM114A2	0.67051	0.178877	0.51862
ENSG00000204516	MICB	0.711534	0.178955	0.51874
ENSG00000283361	CFAP97D2	-1.68051	0.179008	0.518789
ENSG00000155886	SLC24A2	-1.20627	0.179116	0.518858
ENSG00000169621	APLF	-0.930911	0.179122	0.518858
ENSG00000110711	AIP	-0.598162	0.179185	0.518858
ENSG00000258102	MAP1LC3B2	0.710136	0.179215	0.518858
ENSG00000165238	WNK2	1.20772	0.17918	0.518858
ENSG00000125637	PSD4	-0.726356	0.179255	0.518871
ENSG00000159239	AC005041.1	0.634102	0.17935	0.519022
ENSG00000144908	ALDH1L1	0.88047	0.179381	0.519022
ENSG00000256812	CAPNS2	-1.06372	0.17951	0.519145
ENSG00000196453	ZNF777	-0.914477	0.179538	0.519145
ENSG00000158882	TOMM40L	0.788833	0.179517	0.519145
ENSG00000082153	BZW1	0.861133	0.179569	0.519145
ENSG00000167733	HSD11B1L	-0.86798	0.179637	0.519236
ENSG00000125611	CHCHD5	-0.759138	0.17971	0.519236
ENSG00000110934	BIN2	-0.747977	0.179689	0.519236
ENSG00000173698	ADGRG2	0.89746	0.179923	0.51964
ENSG00000163157	TMOD4	1.55062	0.179893	0.51964
ENSG00000197766	CFD	-0.892131	0.180078	0.51998
ENSG00000169627	BOLA2B	-1.26298	0.180144	0.520066
ENSG00000162869	PPP1R21	0.700446	0.180357	0.520577
ENSG00000090581	GNPTG	-0.69408	0.180423	0.520661
ENSG00000274180	NATD1	-0.731081	0.180615	0.521108
ENSG00000242715	CCDC169	0.656623	0.180679	0.521146
ENSG00000086619	ERO1B	0.895854	0.180701	0.521146
ENSG00000134490	TMEM241	-0.567389	0.180887	0.521374
ENSG00000117360	PRPF3	0.382024	0.18089	0.521374
ENSG00000248643	RBM14-RBM4	0.975235	0.180834	0.521374
ENSG00000118292	C1orf54	-1.56933	0.180961	0.521465
ENSG00000186854	TRABD2A	0.687124	0.180995	0.521465
ENSG00000119328	ABITRAM	1.04137	0.181096	0.521649
ENSG00000103196	CRISPLD2	-0.756758	0.181241	0.521856
ENSG00000161021	MAML1	-0.726536	0.181204	0.521856
ENSG00000161888	SPC24	-0.801948	0.181455	0.522367
ENSG00000173272	MZT2A	-0.815857	0.181531	0.522422
ENSG00000131848	ZSCAN5A	-0.633767	0.181584	0.522422
ENSG00000184254	ALDH1A3	1.16503	0.181584	0.522422
ENSG00000148719	DNAJB12	-0.532506	0.181623	0.522427
ENSG00000092847	AGO1	-0.476926	0.182085	0.523544
ENSG00000090554	FLT3LG	0.617706	0.182073	0.523544
ENSG00000104365	IKBKB	0.451747	0.182166	0.523672
ENSG00000165861	ZFYVE1	-0.710329	0.182308	0.523869
ENSG00000139437	TCHP	-0.576905	0.182295	0.523869
ENSG00000172613	RAD9A	-0.956563	0.182495	0.523997
ENSG00000159479	MED8	-0.519052	0.182497	0.523997
ENSG00000135473	PAN2	0.835048	0.182409	0.523997
ENSG00000176714	CCDC121	0.903605	0.1825	0.523997
ENSG00000134905	CARS2	-0.500454	0.182572	0.524098
ENSG00000134057	CCNB1	1.37157	0.182742	0.524481
ENSG00000179133	C10orf67	0.674504	0.18278	0.524484
ENSG00000142279	WTIP	0.618593	0.182879	0.524662
ENSG00000176248	ANAPC2	-0.739198	0.183143	0.525312
ENSG00000011009	LYPLA2	-0.653137	0.183239	0.525483
ENSG00000156531	PHF6	0.566146	0.183297	0.525543
ENSG00000161791	FMNL3	-0.764972	0.183398	0.525727
ENSG00000174611	KY	-0.995197	0.183553	0.525831
ENSG00000101019	UQCC1	0.574649	0.183582	0.525831
ENSG00000153560	UBP1	0.708458	0.183522	0.525831
ENSG00000137804	NUSAP1	1.2061	0.183545	0.525831
ENSG00000244219	TMEM225B	-0.952155	0.183887	0.525898
ENSG00000174238	PITPNA	-0.713427	0.183846	0.525898
ENSG00000175220	ARHGAP1	-0.508015	0.183859	0.525898
ENSG00000112855	HARS2	-0.487562	0.18387	0.525898
ENSG00000112640	PPP2R5D	0.721063	0.183776	0.525898
ENSG00000136828	RALGPS1	0.732861	0.183829	0.525898
ENSG00000159023	EPB41	0.744158	0.18386	0.525898
ENSG00000178184	PARD6G	0.821989	0.183926	0.525898
ENSG00000070950	RAD18	0.91856	0.183939	0.525898
ENSG00000243335	KCTD7	-0.491667	0.184085	0.52592
ENSG00000152348	ATG10	0.65203	0.184094	0.52592
ENSG00000168283	BMI1	0.656129	0.184036	0.52592
ENSG00000101003	GINS1	0.823904	0.184034	0.52592
ENSG00000171421	MRPL36	-1.05441	0.184246	0.525947
ENSG00000017260	ATP2C1	0.828832	0.184288	0.525947
ENSG00000132326	PER2	0.89321	0.184179	0.525947
ENSG00000255274	SMIM35	1.15585	0.184226	0.525947
ENSG00000175305	CCNE2	1.37737	0.184272	0.525947
ENSG00000178796	RIIAD1	1.84176	0.184328	0.525954
ENSG00000100228	RAB36	1.0354	0.184366	0.525957
ENSG00000101367	MAPRE1	-0.835653	0.184528	0.526209
ENSG00000155066	PROM2	1.2591	0.184522	0.526209
ENSG00000126860	EVI2A	-1.30756	0.184734	0.526525
ENSG00000147439	BIN3	-0.53713	0.184719	0.526525
ENSG00000135469	COQ10A	1.04016	0.18475	0.526525
ENSG00000142751	GPN2	0.841608	0.18484	0.526582
ENSG00000136108	CKAP2	1.20361	0.184844	0.526582
ENSG00000100150	DEPDC5	0.680924	0.184966	0.526824
ENSG00000167978	SRRM2	-0.686845	0.185248	0.527299
ENSG00000038219	BOD1L1	-0.670774	0.185281	0.527299
ENSG00000129295	LRRC6	0.785259	0.185184	0.527299
ENSG00000163382	NAXE	0.834496	0.185215	0.527299
ENSG00000124155	PIGT	0.520574	0.185324	0.527316
ENSG00000067798	NAV3	0.517111	0.185392	0.527402
ENSG00000085832	EPS15	0.594306	0.185529	0.527582
ENSG00000173041	ZNF680	0.945062	0.185519	0.527582
ENSG00000166997	CNPY4	-0.912904	0.185625	0.527678
ENSG00000205937	RNPS1	-0.458776	0.185667	0.527678
ENSG00000158528	PPP1R9A	1.35547	0.185674	0.527678
ENSG00000146587	RBAK	0.782091	0.185741	0.527763
ENSG00000185339	TCN2	-0.81969	0.185876	0.527912
ENSG00000123636	BAZ2B	0.7591	0.185897	0.527912
ENSG00000124882	EREG	0.942342	0.185905	0.527912
ENSG00000108474	PIGL	-0.80458	0.185995	0.528034
ENSG00000188603	CLN3	-0.523257	0.186022	0.528034
ENSG00000115271	GCA	-0.929986	0.186198	0.5281
ENSG00000048740	CELF2	-0.458448	0.186087	0.5281
ENSG00000187189	TSPYL4	0.637198	0.186231	0.5281
ENSG00000139835	GRTP1	0.773817	0.186168	0.5281
ENSG00000138448	ITGAV	0.78541	0.186185	0.5281
ENSG00000142185	TRPM2	-0.928904	0.18627	0.528104
ENSG00000172197	MBOAT1	0.569742	0.18643	0.528454
ENSG00000176046	NUPR1	-0.900754	0.186563	0.528725
ENSG00000188290	HES4	0.986076	0.186601	0.528726
ENSG00000139168	ZCRB1	-0.68631	0.186737	0.528835
ENSG00000133816	MICAL2	-0.65994	0.18675	0.528835
ENSG00000146648	EGFR	1.11919	0.186725	0.528835
ENSG00000110203	FOLR3	-1.46363	0.186917	0.529123
ENSG00000163993	S100P	-1.10037	0.186968	0.529123
ENSG00000196586	MYO6	0.973128	0.186938	0.529123
ENSG00000011426	ANLN	1.03899	0.187001	0.529123
ENSG00000196497	IPO4	0.658101	0.187152	0.529408
ENSG00000120053	GOT1	0.896612	0.187213	0.529408
ENSG00000008118	CAMK1G	1.14771	0.187206	0.529408
ENSG00000171467	ZNF318	-0.653178	0.187845	0.531089
ENSG00000134343	ANO3	-1.53366	0.188055	0.531372
ENSG00000143793	C1orf35	-0.907669	0.188105	0.531372
ENSG00000122122	SASH3	-0.654078	0.188079	0.531372
ENSG00000126561	STAT5A	0.792078	0.188011	0.531372
ENSG00000023516	AKAP11	0.86254	0.188132	0.531372
ENSG00000138942	RNF185	-0.650619	0.188254	0.53161
ENSG00000197483	ZNF628	-1.11794	0.188319	0.531654
ENSG00000122696	SLC25A51	-0.792134	0.188344	0.531654
ENSG00000059769	DNAJC25	0.868712	0.188407	0.531726
ENSG00000066027	PPP2R5A	-0.513476	0.188646	0.531946
ENSG00000062716	VMP1	0.590166	0.188672	0.531946
ENSG00000092529	CAPN3	0.591999	0.188657	0.531946
ENSG00000068878	PSME4	0.900051	0.188526	0.531946
ENSG00000181652	ATG9B	1.51003	0.188576	0.531946
ENSG00000145391	SETD7	0.514353	0.189102	0.533054
ENSG00000071082	RPL31	-0.934163	0.189219	0.533172
ENSG00000052802	MSMO1	1.06655	0.189198	0.533172
ENSG00000159708	LRRC36	0.943397	0.189312	0.533327
ENSG00000100221	JOSD1	-0.734783	0.189622	0.534097
ENSG00000086289	EPDR1	-1.14478	0.189739	0.534215
ENSG00000189266	PNRC2	-0.766159	0.189727	0.534215
ENSG00000151092	NGLY1	-0.513574	0.189861	0.534452
ENSG00000122779	TRIM24	0.599719	0.189922	0.534473
ENSG00000107679	PLEKHA1	0.641139	0.189944	0.534473
ENSG00000222009	BTBD19	-0.870484	0.190021	0.534583
ENSG00000179833	SERTAD2	0.635978	0.190111	0.534605
ENSG00000284791	SMIM41	1.0004	0.190134	0.534605
ENSG00000136546	SCN7A	1.02683	0.190155	0.534605
ENSG00000166402	TUB	1.1701	0.190178	0.534605
ENSG00000075188	NUP37	0.511702	0.19034	0.534637
ENSG00000153391	INO80C	0.664053	0.1903	0.534637
ENSG00000126870	WDR60	0.871094	0.190321	0.534637
ENSG00000163728	TTC14	0.933403	0.190292	0.534637
ENSG00000173581	CCDC106	-1.09585	0.190455	0.534692
ENSG00000130038	CRACR2A	0.6351	0.190548	0.534692
ENSG00000115998	C2orf42	0.820623	0.190446	0.534692
ENSG00000132554	RGS22	0.941861	0.190521	0.534692
ENSG00000163141	BNIPL	0.997184	0.190516	0.534692
ENSG00000120306	CYSTM1	-0.722921	0.19062	0.534789
ENSG00000165917	RAPSN	-1.47727	0.190942	0.535164
ENSG00000106367	AP1S1	-0.884084	0.19081	0.535164
ENSG00000126001	CEP250	-0.52276	0.190938	0.535164
ENSG00000133226	SRRM1	-0.378924	0.190855	0.535164
ENSG00000077147	TM9SF3	0.588883	0.190907	0.535164
ENSG00000231925	TAPBP	-0.449951	0.191099	0.535498
ENSG00000057608	GDI2	-0.673163	0.191197	0.535634
ENSG00000168438	CDC40	0.832733	0.191223	0.535634
ENSG00000197457	STMN3	-1.20575	0.191416	0.535714
ENSG00000213906	LTB4R2	-1.13537	0.191421	0.535714
ENSG00000082516	GEMIN5	-1.0492	0.191486	0.535714
ENSG00000169902	TPST1	-0.816962	0.191345	0.535714
ENSG00000072518	MARK2	-0.560497	0.191515	0.535714
ENSG00000175792	RUVBL1	0.61924	0.191479	0.535714
ENSG00000125351	UPF3B	0.904382	0.191384	0.535714
ENSG00000104814	MAP4K1	-0.840968	0.191569	0.535761
ENSG00000139112	GABARAPL1	-0.583076	0.191649	0.535774
ENSG00000164040	PGRMC2	0.949243	0.191624	0.535774
ENSG00000286106	AC253572.1	-1.47247	0.192018	0.536278
ENSG00000104885	DOT1L	-0.749815	0.191924	0.536278
ENSG00000198765	SYCP1	0.880637	0.192056	0.536278
ENSG00000283597	FAM169B	0.95928	0.192013	0.536278
ENSG00000141576	RNF157	0.968734	0.192	0.536278
ENSG00000134363	FST	1.31479	0.19191	0.536278
ENSG00000073111	MCM2	-0.971029	0.192182	0.536388
ENSG00000008128	CDK11A	-0.634769	0.192173	0.536388
ENSG00000179152	TCAIM	0.877071	0.192208	0.536388
ENSG00000141965	FEM1A	-0.548211	0.192377	0.536753
ENSG00000182544	MFSD5	-0.578331	0.192452	0.536857
ENSG00000170667	RASA4B	-1.21393	0.192675	0.537269
ENSG00000143452	HORMAD1	1.19449	0.192648	0.537269
ENSG00000087157	PGS1	-0.700203	0.192896	0.537778
ENSG00000121775	TMEM39B	-1.13947	0.193048	0.538097
ENSG00000003056	M6PR	-0.766514	0.193136	0.538133
ENSG00000173926	MARCHF3	1.01356	0.193123	0.538133
ENSG00000083814	ZNF671	-0.72318	0.193543	0.538828
ENSG00000263528	IKBKE	-0.703276	0.193549	0.538828
ENSG00000272398	CD24	0.884366	0.193544	0.538828
ENSG00000116133	DHCR24	1.12722	0.193575	0.538828
ENSG00000137843	PAK6	1.21787	0.193568	0.538828
ENSG00000156973	PDE6D	-0.641626	0.193753	0.539218
ENSG00000167604	NFKBID	-0.800376	0.193809	0.539268
ENSG00000108187	PBLD	-0.971238	0.194044	0.539785
ENSG00000141837	CACNA1A	0.569197	0.194109	0.539785
ENSG00000144824	PHLDB2	1.11566	0.194096	0.539785
ENSG00000122068	FYTTD1	0.618005	0.194326	0.540284
ENSG00000123154	WDR83	-0.865514	0.194467	0.540327
ENSG00000175387	SMAD2	-0.670924	0.194463	0.540327
ENSG00000213047	DENND1B	0.683747	0.194493	0.540327
ENSG00000119714	GPR68	1.09633	0.194434	0.540327
ENSG00000125945	ZNF436	0.73087	0.194661	0.540687
ENSG00000188269	OR7A5	0.771231	0.194799	0.540927
ENSG00000145833	DDX46	0.797848	0.194824	0.540927
ENSG00000117461	PIK3R3	0.673952	0.194936	0.541132
ENSG00000205133	TRIQK	-0.631364	0.194986	0.541168
ENSG00000131626	PPFIA1	-0.567701	0.195253	0.541741
ENSG00000187242	KRT12	1.34276	0.195269	0.541741
ENSG00000137509	PRCP	-0.777055	0.195402	0.541942
ENSG00000148219	ASTN2	0.805668	0.195418	0.541942
ENSG00000106089	STX1A	-0.795335	0.195536	0.54206
ENSG00000133858	ZFC3H1	0.698318	0.195519	0.54206
ENSG00000134489	HRH4	1.09489	0.195632	0.542218
ENSG00000204291	COL15A1	-1.15264	0.195793	0.54235
ENSG00000243678	NME2	-0.846164	0.195791	0.54235
ENSG00000115425	PECR	0.587965	0.19572	0.54235
ENSG00000184361	SPATA32	-1.37701	0.195879	0.542482
ENSG00000116096	SPR	-0.790175	0.196063	0.542674
ENSG00000163251	FZD5	-0.66326	0.19606	0.542674
ENSG00000002549	LAP3	0.608646	0.196056	0.542674
ENSG00000100219	XBP1	0.556265	0.19647	0.543693
ENSG00000115602	IL1RL1	0.963831	0.196872	0.5447
ENSG00000114405	C3orf14	-1.53431	0.19738	0.545068
ENSG00000146476	ARMT1	-0.908205	0.197278	0.545068
ENSG00000159842	ABR	-0.767759	0.197414	0.545068
ENSG00000111328	CDK2AP1	-0.753467	0.197359	0.545068
ENSG00000136718	IMP4	-0.745336	0.197136	0.545068
ENSG00000163463	KRTCAP2	-0.7337	0.197144	0.545068
ENSG00000099337	KCNK6	-0.664693	0.19734	0.545068
ENSG00000197608	ZNF841	0.573731	0.197503	0.545068
ENSG00000170779	CDCA4	0.604256	0.197488	0.545068
ENSG00000180917	CMTR2	0.665505	0.197285	0.545068
ENSG00000144451	SPAG16	0.850425	0.19748	0.545068
ENSG00000137860	SLC28A2	0.928375	0.197445	0.545068
ENSG00000125962	ARMCX5	1.07348	0.197303	0.545068
ENSG00000027869	SH2D2A	-1.071	0.197547	0.545083
ENSG00000186395	KRT10	-1.12945	0.197781	0.545095
ENSG00000215883	CYB5RL	0.538823	0.1976	0.545095
ENSG00000074319	TSG101	0.6235	0.197766	0.545095
ENSG00000082805	ERC1	0.780182	0.197757	0.545095
ENSG00000013588	GPRC5A	0.943824	0.197704	0.545095
ENSG00000132840	BHMT2	0.986152	0.19773	0.545095
ENSG00000143845	ETNK2	-0.874419	0.197862	0.545212
ENSG00000248144	ADH1C	1.14121	0.198027	0.545562
ENSG00000185798	WDR53	-1.04325	0.198081	0.545606
ENSG00000101049	SGK2	-1.21408	0.19862	0.545793
ENSG00000196329	GIMAP5	-0.901487	0.198458	0.545793
ENSG00000111911	HINT3	-0.796202	0.198564	0.545793
ENSG00000141582	CBX4	-0.67948	0.198426	0.545793
ENSG00000184164	CRELD2	-0.638366	0.198555	0.545793
ENSG00000086102	NFX1	0.403319	0.198594	0.545793
ENSG00000124201	ZNFX1	0.520309	0.198648	0.545793
ENSG00000073331	ALPK1	0.570509	0.198393	0.545793
ENSG00000196914	ARHGEF12	0.614501	0.198312	0.545793
ENSG00000148337	CIZ1	0.748975	0.198206	0.545793
ENSG00000241935	HOGA1	0.852223	0.198317	0.545793
ENSG00000181016	LSMEM1	0.958111	0.198432	0.545793
ENSG00000175267	VWA3A	1.23903	0.198502	0.545793
ENSG00000172262	ZNF131	0.591126	0.198715	0.545825
ENSG00000113845	TIMMDC1	0.618672	0.198737	0.545825
ENSG00000134597	RBMX2	-0.796412	0.198878	0.545836
ENSG00000125485	DDX31	-0.749333	0.198865	0.545836
ENSG00000090273	NUDC	-0.483942	0.198894	0.545836
ENSG00000070061	ELP1	0.651112	0.198854	0.545836
ENSG00000124614	RPS10	-0.954299	0.199076	0.546186
ENSG00000104886	PLEKHJ1	-0.599015	0.199098	0.546186
ENSG00000164182	NDUFAF2	-1.26989	0.199243	0.546212
ENSG00000158161	EYA3	0.56847	0.199147	0.546212
ENSG00000111450	STX2	0.646527	0.199224	0.546212
ENSG00000148218	ALAD	0.753667	0.199262	0.546212
ENSG00000078804	TP53INP2	-0.530869	0.199438	0.546403
ENSG00000107959	PITRM1	0.63936	0.199446	0.546403
ENSG00000127870	RNF6	0.642744	0.199441	0.546403
ENSG00000168564	CDKN2AIP	-0.580892	0.199577	0.546656
ENSG00000144802	NFKBIZ	0.609214	0.199685	0.546847
ENSG00000163428	LRRC58	-0.648709	0.199814	0.547093
ENSG00000232629	HLA-DQB2	-1.11751	0.200362	0.547378
ENSG00000102984	ZNF821	-0.676476	0.200138	0.547378
ENSG00000167460	TPM4	-0.590318	0.200248	0.547378
ENSG00000198026	ZNF335	-0.503018	0.200068	0.547378
ENSG00000136273	HUS1	0.612641	0.200313	0.547378
ENSG00000075539	FRYL	0.633548	0.200049	0.547378
ENSG00000138095	LRPPRC	0.647611	0.200295	0.547378
ENSG00000124171	PARD6B	0.740179	0.200379	0.547378
ENSG00000171988	JMJD1C	0.793752	0.200293	0.547378
ENSG00000184307	ZDHHC23	0.94932	0.200253	0.547378
ENSG00000051341	POLQ	1.03932	0.200277	0.547378
ENSG00000154511	DIPK1A	1.14566	0.200024	0.547378
ENSG00000186184	POLR1D	0.741907	0.200432	0.547416
ENSG00000156313	RPGR	0.715705	0.200535	0.547592
ENSG00000243725	TTC4	-1.15753	0.200786	0.547813
ENSG00000136720	HS6ST1	-0.851484	0.20066	0.547813
ENSG00000204444	APOM	-0.620356	0.20082	0.547813
ENSG00000174718	RESF1	-0.506061	0.200802	0.547813
ENSG00000164610	RP9	0.743515	0.200847	0.547813
ENSG00000122966	CIT	0.83342	0.200778	0.547813
ENSG00000171503	ETFDH	-0.624077	0.201142	0.548514
ENSG00000150455	TIRAP	-0.655978	0.201182	0.548516
ENSG00000229809	ZNF688	-0.663178	0.201237	0.548553
ENSG00000113522	RAD50	0.497506	0.201388	0.548553
ENSG00000205339	IPO7	0.710074	0.201386	0.548553
ENSG00000009413	REV3L	0.715169	0.201363	0.548553
ENSG00000168309	FAM107A	1.24526	0.201273	0.548553
ENSG00000100197	CYP2D6	-0.905112	0.201455	0.548631
ENSG00000107831	FGF8	-0.94188	0.201526	0.548681
ENSG00000165501	LRR1	1.25245	0.201551	0.548681
ENSG00000156050	FAM161B	0.836778	0.201604	0.548722
ENSG00000172468	HSFY1	-1.27828	0.20187	0.548978
ENSG00000100994	PYGB	-0.807643	0.201891	0.548978
ENSG00000186104	CYP2R1	-0.695856	0.201832	0.548978
ENSG00000158552	ZFAND2B	-0.541772	0.201859	0.548978
ENSG00000087448	KLHL42	0.940425	0.201786	0.548978
ENSG00000119655	NPC2	-0.909321	0.201967	0.549079
ENSG00000160294	MCM3AP	-0.539039	0.202192	0.54948
ENSG00000272886	DCP1A	0.704213	0.202182	0.54948
ENSG00000140988	RPS2	-0.591475	0.202251	0.549536
ENSG00000142494	SLC47A1	-0.851518	0.202335	0.549658
ENSG00000105656	ELL	-0.669871	0.202467	0.549912
ENSG00000104341	LAPTM4B	1.1016	0.202535	0.549993
ENSG00000177951	BET1L	-0.837404	0.202757	0.550386
ENSG00000013364	MVP	-0.467883	0.202746	0.550386
ENSG00000105509	HAS1	-1.21554	0.202901	0.550483
ENSG00000159216	RUNX1	0.606741	0.202909	0.550483
ENSG00000109171	SLAIN2	0.818356	0.202845	0.550483
ENSG00000139946	PELI2	-0.569212	0.20308	0.550631
ENSG00000187764	SEMA4D	-0.565988	0.203049	0.550631
ENSG00000185897	FFAR3	1.13663	0.203048	0.550631
ENSG00000142507	PSMB6	-0.829989	0.203238	0.55076
ENSG00000204267	TAP2	0.768672	0.203244	0.55076
ENSG00000108700	CCL8	2.28494	0.203177	0.55076
ENSG00000028137	TNFRSF1B	-0.782062	0.203332	0.550791
ENSG00000118004	COLEC11	0.743479	0.203318	0.550791
ENSG00000165650	PDZD8	-0.636465	0.203399	0.550867
ENSG00000107864	CPEB3	0.594556	0.203572	0.551125
ENSG00000111596	CNOT2	0.643317	0.203564	0.551125
ENSG00000255974	CYP2A6	-1.15204	0.20368	0.551209
ENSG00000099901	RANBP1	-0.768065	0.203853	0.551209
ENSG00000142655	PEX14	-0.654303	0.203935	0.551209
ENSG00000131018	SYNE1	0.625809	0.204085	0.551209
ENSG00000143297	FCRL5	0.635907	0.204043	0.551209
ENSG00000184634	MED12	0.659342	0.204004	0.551209
ENSG00000144524	COPS7B	0.730546	0.203786	0.551209
ENSG00000167216	KATNAL2	0.743183	0.203885	0.551209
ENSG00000118503	TNFAIP3	0.77354	0.204107	0.551209
ENSG00000166455	C16orf46	0.9833	0.20404	0.551209
ENSG00000205277	MUC12	1.04666	0.204045	0.551209
ENSG00000144837	PLA1A	1.63513	0.203854	0.551209
ENSG00000285283	AL035078.4	3.46708	0.203932	0.551209
ENSG00000106333	PCOLCE	0.829021	0.204246	0.551479
ENSG00000125775	SDCBP2	1.09415	0.204314	0.551558
ENSG00000138375	SMARCAL1	0.716709	0.204362	0.551584
ENSG00000078401	EDN1	-1.18448	0.204462	0.551748
ENSG00000164104	HMGB2	-0.81514	0.204525	0.551769
ENSG00000070614	NDST1	-0.653803	0.204547	0.551769
ENSG00000006194	ZNF263	-0.667922	0.204595	0.551792
ENSG00000196458	ZNF605	0.737584	0.204692	0.55195
ENSG00000138821	SLC39A8	-0.821578	0.20481	0.551956
ENSG00000204599	TRIM39	-0.604982	0.204776	0.551956
ENSG00000185238	PRMT3	0.651153	0.204791	0.551956
ENSG00000169814	BTD	0.48774	0.204866	0.552001
ENSG00000179335	CLK3	-0.457297	0.205069	0.552233
ENSG00000278259	MYO19	0.550953	0.20501	0.552233
ENSG00000103599	IQCH	1.14244	0.205065	0.552233
ENSG00000124789	NUP153	0.572611	0.205225	0.55255
ENSG00000131095	GFAP	-0.861457	0.205324	0.552608
ENSG00000166479	TMX3	0.600082	0.205295	0.552608
ENSG00000132153	DHX30	0.589401	0.205633	0.553289
ENSG00000143222	UFC1	0.597714	0.205694	0.553289
ENSG00000285000	AC008581.2	1.43939	0.205681	0.553289
ENSG00000141934	PLPP2	0.803972	0.205851	0.553512
ENSG00000160299	PCNT	0.829085	0.205885	0.553512
ENSG00000162373	BEND5	1.36938	0.205894	0.553512
ENSG00000175164	ABO	0.586134	0.205941	0.553534
ENSG00000269711	AC008763.3	-3.42638	0.206099	0.553757
ENSG00000163866	SMIM12	-0.543901	0.206102	0.553757
ENSG00000146918	NCAPG2	0.61935	0.206241	0.554028
ENSG00000144959	NCEH1	-0.705102	0.206311	0.554111
ENSG00000167930	FAM234A	-0.528701	0.206362	0.554142
ENSG00000104973	MED25	-0.676066	0.206655	0.554209
ENSG00000110025	SNX15	-0.5134	0.206659	0.554209
ENSG00000104613	INTS10	0.583245	0.206633	0.554209
ENSG00000261740	BOLA2-SMG1P6	0.6913	0.206627	0.554209
ENSG00000264522	OTUD7B	0.713017	0.206462	0.554209
ENSG00000164329	TENT2	0.773248	0.206476	0.554209
ENSG00000163638	ADAMTS9	0.864465	0.206631	0.554209
ENSG00000162368	CMPK1	0.640003	0.206715	0.554254
ENSG00000237172	B3GNT9	-0.967947	0.206945	0.554766
ENSG00000205268	PDE7A	0.545868	0.207029	0.55478
ENSG00000140254	DUOXA1	1.06771	0.207004	0.55478
ENSG00000143771	CNIH4	-0.611601	0.207154	0.554844
ENSG00000006453	BAIAP2L1	0.438793	0.207138	0.554844
ENSG00000263001	GTF2I	0.449994	0.20722	0.554844
ENSG00000061987	MON2	0.481989	0.207247	0.554844
ENSG00000174564	IL20RB	0.829032	0.207216	0.554844
ENSG00000178860	MSC	-1.01125	0.207642	0.554921
ENSG00000125534	PPDPF	-0.906388	0.207688	0.554921
ENSG00000123213	NLN	-0.814434	0.207477	0.554921
ENSG00000130522	JUND	-0.684429	0.207355	0.554921
ENSG00000164916	FOXK1	-0.648117	0.20749	0.554921
ENSG00000120063	GNA13	-0.624843	0.207346	0.554921
ENSG00000089248	ERP29	-0.55328	0.207595	0.554921
ENSG00000137073	UBAP2	0.499193	0.207468	0.554921
ENSG00000196367	TRRAP	0.575614	0.207705	0.554921
ENSG00000146676	PURB	0.726794	0.207672	0.554921
ENSG00000130508	PXDN	1.5019	0.207597	0.554921
ENSG00000111229	ARPC3	-0.82821	0.207844	0.555187
ENSG00000065600	PACC1	-0.719947	0.207972	0.555425
ENSG00000110931	CAMKK2	-0.748215	0.208152	0.555803
ENSG00000215114	UBXN2B	-0.616274	0.208262	0.55599
ENSG00000110075	PPP6R3	0.497789	0.20839	0.556019
ENSG00000127616	SMARCA4	0.514393	0.208358	0.556019
ENSG00000154319	FAM167A	1.15654	0.208345	0.556019
ENSG00000149823	VPS51	-0.711321	0.208731	0.556452
ENSG00000123575	FAM199X	-0.647536	0.208718	0.556452
ENSG00000184481	FOXO4	-0.612878	0.208882	0.556452
ENSG00000085415	SEH1L	0.6266	0.208859	0.556452
ENSG00000237440	ZNF737	0.79708	0.208904	0.556452
ENSG00000107438	PDLIM1	0.80961	0.20867	0.556452
ENSG00000184178	SCFD2	0.934912	0.208889	0.556452
ENSG00000203867	RBM20	1.0357	0.208772	0.556452
ENSG00000132259	CNGA4	1.12275	0.20875	0.556452
ENSG00000167526	RPL13	-0.796299	0.209323	0.55663
ENSG00000166199	ALKBH3	-0.752202	0.209112	0.55663
ENSG00000125966	MMP24	-0.658692	0.209157	0.55663
ENSG00000096996	IL12RB1	-0.565735	0.20932	0.55663
ENSG00000185220	PGBD2	0.686471	0.209231	0.55663
ENSG00000274349	ZNF658	1.0056	0.209043	0.55663
ENSG00000173702	MUC13	1.05276	0.209302	0.55663
ENSG00000119640	ACYP1	1.09413	0.209169	0.55663
ENSG00000189099	PRSS48	1.58188	0.209315	0.55663
ENSG00000276289	KCNE1B	-1.00065	0.209385	0.556643
ENSG00000269343	ZNF587B	-0.57085	0.209406	0.556643
ENSG00000162600	OMA1	0.497655	0.209503	0.556691
ENSG00000189045	ANKDD1B	1.20966	0.209479	0.556691
ENSG00000116161	CACYBP	0.803735	0.209588	0.556814
ENSG00000134317	GRHL1	0.756217	0.20964	0.556849
ENSG00000121742	GJB6	-1.46025	0.209772	0.55689
ENSG00000197111	PCBP2	-0.420548	0.209713	0.55689
ENSG00000106537	TSPAN13	0.871174	0.209813	0.55689
ENSG00000021645	NRXN3	1.03022	0.209776	0.55689
ENSG00000100027	YPEL1	-1.12276	0.209971	0.557061
ENSG00000173113	TRMT112	-0.636582	0.209949	0.557061
ENSG00000182612	TSPAN10	0.552283	0.209994	0.557061
ENSG00000100767	PAPLN	-0.722327	0.210045	0.557092
ENSG00000115009	CCL20	-1.31225	0.210089	0.557092
ENSG00000113356	POLR3G	1.13791	0.210124	0.557092
ENSG00000144596	GRIP2	-0.888076	0.210239	0.557113
ENSG00000172687	ZNF738	-0.6239	0.210318	0.557113
ENSG00000141252	VPS53	-0.48066	0.210298	0.557113
ENSG00000111653	ING4	0.811237	0.210327	0.557113
ENSG00000124466	LYPD3	0.85736	0.210252	0.557113
ENSG00000152804	HHEX	-1.11467	0.210391	0.557177
ENSG00000089177	KIF16B	-0.70304	0.210544	0.557479
ENSG00000019991	HGF	-1.07336	0.21083	0.557509
ENSG00000167210	LOXHD1	-1.06275	0.210812	0.557509
ENSG00000198373	WWP2	-0.607943	0.210613	0.557509
ENSG00000176407	KCMF1	-0.552573	0.210679	0.557509
ENSG00000139629	GALNT6	-0.43447	0.210762	0.557509
ENSG00000272916	AC022400.7	0.592609	0.210736	0.557509
ENSG00000123562	MORF4L2	0.71867	0.21079	0.557509
ENSG00000104723	TUSC3	-0.821045	0.210958	0.557521
ENSG00000213853	EMP2	0.507713	0.21103	0.557521
ENSG00000156802	ATAD2	0.722049	0.210929	0.557521
ENSG00000007944	MYLIP	0.75288	0.211	0.557521
ENSG00000113615	SEC24A	0.884449	0.210951	0.557521
ENSG00000198130	HIBCH	0.689169	0.211078	0.557545
ENSG00000284946	AC068831.8	1.0935	0.211132	0.557583
ENSG00000260001	TGFBR3L	-1.67326	0.211855	0.557629
ENSG00000284969	AL049629.2	-1.42033	0.211227	0.557629
ENSG00000176788	BASP1	-0.863703	0.211243	0.557629
ENSG00000061794	MRPS35	-0.860675	0.211371	0.557629
ENSG00000130255	RPL36	-0.833112	0.211636	0.557629
ENSG00000170525	PFKFB3	-0.637572	0.211718	0.557629
ENSG00000169139	UBE2V2	-0.607244	0.211652	0.557629
ENSG00000090487	SPG21	-0.593966	0.21176	0.557629
ENSG00000173011	TADA2B	-0.559618	0.211628	0.557629
ENSG00000198231	DDX42	0.597568	0.211698	0.557629
ENSG00000102804	TSC22D1	0.60981	0.211835	0.557629
ENSG00000146802	TMEM168	0.634331	0.211792	0.557629
ENSG00000188542	DUSP28	0.639855	0.211553	0.557629
ENSG00000104331	IMPAD1	0.65909	0.211738	0.557629
ENSG00000092439	TRPM7	0.72251	0.211334	0.557629
ENSG00000196220	SRGAP3	0.761739	0.211538	0.557629
ENSG00000215018	COL28A1	0.822212	0.211548	0.557629
ENSG00000250366	TUNAR	1.15389	0.211344	0.557629
ENSG00000111291	GPRC5D	1.15859	0.212001	0.557909
ENSG00000105131	EPHX3	1.25359	0.212095	0.558054
ENSG00000133247	KMT5C	-1.22053	0.21216	0.558122
ENSG00000197345	MRPL21	-0.531477	0.212248	0.558248
ENSG00000152977	ZIC1	1.18759	0.212287	0.558248
ENSG00000100429	HDAC10	-0.886262	0.212392	0.558265
ENSG00000166411	IDH3A	0.499273	0.212353	0.558265
ENSG00000159079	CFAP298	0.813936	0.212411	0.558265
ENSG00000043462	LCP2	0.700585	0.212461	0.558295
ENSG00000178149	DALRD3	-0.589278	0.212524	0.558357
ENSG00000135083	CCNJL	-0.841163	0.21269	0.558379
ENSG00000170889	RPS9	-0.541566	0.212643	0.558379
ENSG00000089006	SNX5	0.55357	0.212679	0.558379
ENSG00000198429	ZNF69	0.786182	0.212659	0.558379
ENSG00000107551	RASSF4	-0.753398	0.212739	0.558405
ENSG00000183808	RBM12B	-0.594407	0.212836	0.558454
ENSG00000104343	UBE2W	0.786837	0.2128	0.558454
ENSG00000072952	MRVI1	-0.626275	0.212941	0.558578
ENSG00000180822	PSMG4	0.724436	0.212962	0.558578
ENSG00000058804	NDC1	1.02274	0.213051	0.558708
ENSG00000132356	PRKAA1	-0.581568	0.213315	0.558873
ENSG00000131089	ARHGEF9	0.475718	0.213301	0.558873
ENSG00000198162	MAN1A2	0.575219	0.213244	0.558873
ENSG00000163864	NMNAT3	0.764076	0.213218	0.558873
ENSG00000067533	RRP15	0.912414	0.213187	0.558873
ENSG00000160957	RECQL4	1.24109	0.213349	0.558873
ENSG00000005810	MYCBP2	-0.615896	0.213465	0.558999
ENSG00000198157	HMGN5	0.811994	0.213476	0.558999
ENSG00000177542	SLC25A22	-0.867987	0.213583	0.559095
ENSG00000176454	LPCAT4	0.937346	0.213591	0.559095
ENSG00000108839	ALOX12	-0.799954	0.213638	0.559113
ENSG00000145337	PYURF	-0.641575	0.213886	0.559661
ENSG00000136830	NIBAN2	-0.735088	0.213941	0.559702
ENSG00000133083	DCLK1	-1.02584	0.214021	0.559808
ENSG00000099974	DDTL	-1.22035	0.214126	0.559896
ENSG00000243789	JMJD7	-0.877782	0.214133	0.559896
ENSG00000175356	SCUBE2	-0.812275	0.214174	0.5599
ENSG00000011566	MAP4K3	0.637308	0.214336	0.560088
ENSG00000103404	USP31	0.650925	0.214295	0.560088
ENSG00000144134	RABL2A	0.903179	0.214364	0.560088
ENSG00000143412	ANXA9	-0.883435	0.214425	0.560141
ENSG00000184602	SNN	-0.768246	0.214588	0.560141
ENSG00000135452	TSPAN31	-0.701468	0.214739	0.560141
ENSG00000174282	ZBTB4	-0.690852	0.214525	0.560141
ENSG00000107819	SFXN3	-0.674602	0.214634	0.560141
ENSG00000010322	NISCH	-0.636112	0.214724	0.560141
ENSG00000168216	LMBRD1	0.705737	0.214657	0.560141
ENSG00000065559	MAP2K4	0.735653	0.214682	0.560141
ENSG00000198807	PAX9	1.11676	0.214622	0.560141
ENSG00000251369	ZNF550	-1.11534	0.214805	0.560175
ENSG00000139625	MAP3K12	-0.756118	0.214831	0.560175
ENSG00000108961	RANGRF	-0.769665	0.214889	0.560225
ENSG00000166448	TMEM130	1.14183	0.214935	0.560241
ENSG00000148362	PAXX	-1.13754	0.215549	0.560301
ENSG00000169826	CSGALNACT2	-0.88079	0.215361	0.560301
ENSG00000158062	UBXN11	-0.779272	0.215477	0.560301
ENSG00000138835	RGS3	-0.72174	0.215048	0.560301
ENSG00000099949	LZTR1	-0.675822	0.215493	0.560301
ENSG00000166579	NDEL1	-0.64886	0.215001	0.560301
ENSG00000074416	MGLL	-0.583354	0.215482	0.560301
ENSG00000162517	PEF1	-0.552951	0.215142	0.560301
ENSG00000101444	AHCY	-0.502623	0.21522	0.560301
ENSG00000076685	NT5C2	0.549084	0.215165	0.560301
ENSG00000145246	ATP10D	0.619013	0.215327	0.560301
ENSG00000088035	ALG6	0.670475	0.215336	0.560301
ENSG00000057019	DCBLD2	0.74132	0.215546	0.560301
ENSG00000166147	FBN1	1.00377	0.215311	0.560301
ENSG00000188878	FBF1	1.0326	0.215242	0.560301
ENSG00000172780	RAB43	-0.741485	0.215746	0.560505
ENSG00000126453	BCL2L12	-0.720128	0.215738	0.560505
ENSG00000162980	ARL5A	0.768498	0.215738	0.560505
ENSG00000237515	SHISA9	0.802643	0.215923	0.560862
ENSG00000116747	RO60	0.571869	0.216224	0.561045
ENSG00000140403	DNAJA4	0.581997	0.216269	0.561045
ENSG00000230124	ACBD6	0.633473	0.216248	0.561045
ENSG00000114735	HEMK1	0.657951	0.216192	0.561045
ENSG00000187268	FAM9C	0.82006	0.216243	0.561045
ENSG00000076554	TPD52	0.870438	0.216044	0.561045
ENSG00000288258	BX470111.1	1.92347	0.216195	0.561045
ENSG00000148158	SNX30	-0.627734	0.216447	0.561201
ENSG00000128829	EIF2AK4	0.475143	0.216416	0.561201
ENSG00000213714	FAM209B	1.48954	0.216393	0.561201
ENSG00000029993	HMGB3	0.678281	0.21653	0.561313
ENSG00000185043	CIB1	-0.616724	0.216662	0.561332
ENSG00000120696	KBTBD7	0.672989	0.216685	0.561332
ENSG00000173285	OR10K1	0.787976	0.216695	0.561332
ENSG00000112245	PTP4A1	0.798152	0.216643	0.561332
ENSG00000166401	SERPINB8	-0.631139	0.216974	0.561953
ENSG00000204264	PSMB8	0.712337	0.217045	0.562033
ENSG00000182957	SPATA13	0.717957	0.217186	0.562297
ENSG00000130167	TSPAN16	-1.23646	0.217274	0.562309
ENSG00000258653	AC005520.3	0.815722	0.217233	0.562309
ENSG00000135069	PSAT1	1.28209	0.21731	0.562309
ENSG00000148926	ADM	-0.618633	0.217386	0.562403
ENSG00000139178	C1RL	-0.655507	0.217455	0.56248
ENSG00000169019	COMMD8	-1.37099	0.217905	0.562929
ENSG00000157150	TIMP4	-0.949723	0.217672	0.562929
ENSG00000185829	ARL17A	-0.722811	0.217898	0.562929
ENSG00000174206	C12orf66	0.590326	0.217746	0.562929
ENSG00000159199	ATP5MC1	0.738032	0.217797	0.562929
ENSG00000168679	SLC16A4	0.796918	0.217808	0.562929
ENSG00000149488	TMC2	0.876836	0.217985	0.562929
ENSG00000168672	LRATD2	0.888572	0.21795	0.562929
ENSG00000176890	TYMS	1.26235	0.217926	0.562929
ENSG00000160307	S100B	-1.31125	0.218416	0.563351
ENSG00000126814	TRMT5	-1.11009	0.21854	0.563351
ENSG00000089009	RPL6	-0.772491	0.21845	0.563351
ENSG00000169692	AGPAT2	-0.659769	0.21865	0.563351
ENSG00000118197	DDX59	-0.638395	0.218554	0.563351
ENSG00000125952	MAX	-0.453547	0.218285	0.563351
ENSG00000119725	ZNF410	0.572807	0.218576	0.563351
ENSG00000015676	NUDCD3	0.606893	0.218663	0.563351
ENSG00000073921	PICALM	0.783712	0.218412	0.563351
ENSG00000247595	SPTY2D1OS	0.903886	0.21853	0.563351
ENSG00000117477	CCDC181	0.978203	0.218263	0.563351
ENSG00000183421	RIPK4	1.17325	0.218384	0.563351
ENSG00000168646	AXIN2	1.34991	0.218591	0.563351
ENSG00000197162	ZNF785	-0.634834	0.218726	0.563396
ENSG00000196712	NF1	0.423825	0.21876	0.563396
ENSG00000137210	TMEM14B	0.578978	0.218937	0.563752
ENSG00000159403	C1R	-0.838274	0.219064	0.563976
ENSG00000197548	ATG7	0.826407	0.219159	0.564118
ENSG00000146858	ZC3HAV1L	0.621123	0.219201	0.564124
ENSG00000185522	LMNTD2	-1.8576	0.21962	0.564181
ENSG00000159763	PIP	-1.22978	0.219866	0.564181
ENSG00000203896	LIME1	-0.936501	0.219468	0.564181
ENSG00000283900	TPTEP2-CSNK1E	-0.768776	0.219764	0.564181
ENSG00000100445	SDR39U1	-0.745982	0.219738	0.564181
ENSG00000134755	DSC2	-0.720323	0.219612	0.564181
ENSG00000137745	MMP13	-0.67776	0.219583	0.564181
ENSG00000184009	ACTG1	-0.531009	0.219915	0.564181
ENSG00000037897	METTL1	-0.504998	0.219843	0.564181
ENSG00000160803	UBQLN4	-0.497033	0.219796	0.564181
ENSG00000165475	CRYL1	-0.471734	0.219323	0.564181
ENSG00000065882	TBC1D1	-0.36436	0.219558	0.564181
ENSG00000157741	UBN2	0.404363	0.219893	0.564181
ENSG00000148606	POLR3A	0.549054	0.219882	0.564181
ENSG00000167881	SRP68	0.557515	0.219962	0.564181
ENSG00000085377	PREP	0.638256	0.219945	0.564181
ENSG00000103671	TRIP4	0.671062	0.219759	0.564181
ENSG00000148950	IMMP1L	0.683867	0.219976	0.564181
ENSG00000198901	PRC1	0.810458	0.219369	0.564181
ENSG00000119787	ATL2	0.534947	0.220033	0.564225
ENSG00000143847	PPFIA4	-1.24879	0.22021	0.564372
ENSG00000167757	KLK11	0.842852	0.220173	0.564372
ENSG00000173838	MARCHF10	1.03626	0.220199	0.564372
ENSG00000171466	ZNF562	-0.452464	0.220328	0.564573
ENSG00000181555	SETD2	0.560628	0.220394	0.56464
ENSG00000143320	CRABP2	1.2692	0.220582	0.56502
ENSG00000136247	ZDHHC4	0.679157	0.220632	0.565047
ENSG00000163344	PMVK	-0.975013	0.220908	0.565448
ENSG00000175416	CLTB	-0.749338	0.220905	0.565448
ENSG00000110171	TRIM3	0.77304	0.220855	0.565448
ENSG00000163958	ZDHHC19	-1.03887	0.221011	0.565577
ENSG00000171316	CHD7	0.548777	0.221069	0.565577
ENSG00000186908	ZDHHC17	0.581971	0.221078	0.565577
ENSG00000154258	ABCA9	0.555121	0.221142	0.56564
ENSG00000153443	UBALD1	-0.754894	0.221201	0.565688
ENSG00000163558	PRKCI	0.661278	0.221267	0.565757
ENSG00000114631	PODXL2	-1.17306	0.221369	0.565808
ENSG00000198435	NRARP	-1.10084	0.221341	0.565808
ENSG00000128951	DUT	-1.00732	0.221563	0.565808
ENSG00000188897	AC099489.1	-0.88295	0.221606	0.565808
ENSG00000138629	UBL7	-0.568602	0.221448	0.565808
ENSG00000130332	LSM7	-0.482171	0.221455	0.565808
ENSG00000106609	TMEM248	0.472068	0.221578	0.565808
ENSG00000050438	SLC4A8	0.700422	0.22159	0.565808
ENSG00000133103	COG6	0.664415	0.22177	0.566127
ENSG00000106123	EPHB6	-0.843578	0.221908	0.566173
ENSG00000122188	LAX1	0.517618	0.221906	0.566173
ENSG00000100336	APOL4	0.554056	0.221903	0.566173
ENSG00000120278	PLEKHG1	0.622378	0.221958	0.5662
ENSG00000196605	ZNF846	0.988472	0.222011	0.566234
ENSG00000171824	EXOSC10	0.615084	0.222234	0.566501
ENSG00000239779	WBP1	0.617383	0.222235	0.566501
ENSG00000006071	ABCC8	0.876572	0.222232	0.566501
ENSG00000125459	MSTO1	-0.654818	0.222396	0.56681
ENSG00000167614	TTYH1	-0.956953	0.22252	0.567024
ENSG00000136872	ALDOB	-0.988788	0.222669	0.567252
ENSG00000146433	TMEM181	0.376889	0.222769	0.567252
ENSG00000005700	IBTK	0.603322	0.222747	0.567252
ENSG00000017483	SLC38A5	1.265	0.222736	0.567252
ENSG00000104856	RELB	-0.630591	0.222919	0.567464
ENSG00000101350	KIF3B	0.459909	0.222932	0.567464
ENSG00000053372	MRTO4	-0.804154	0.223119	0.567625
ENSG00000126822	PLEKHG3	-0.661296	0.223131	0.567625
ENSG00000103363	ELOB	-0.590178	0.223155	0.567625
ENSG00000164684	ZNF704	1.46115	0.223143	0.567625
ENSG00000157538	VPS26C	-0.535798	0.223259	0.567778
ENSG00000163156	SCNM1	-0.486217	0.223295	0.567778
ENSG00000009950	MLXIPL	-1.0333	0.223425	0.567804
ENSG00000135124	P2RX4	-0.64843	0.223418	0.567804
ENSG00000197077	KIAA1671	0.880323	0.223345	0.567804
ENSG00000086065	CHMP5	0.773945	0.223523	0.567952
ENSG00000174791	RIN1	0.983836	0.223572	0.567975
ENSG00000122692	SMU1	0.589153	0.223759	0.568348
ENSG00000157911	PEX10	-0.76352	0.224068	0.568704
ENSG00000187605	TET3	-0.644435	0.224099	0.568704
ENSG00000196305	IARS1	0.612537	0.224028	0.568704
ENSG00000130150	MOSPD2	1.07984	0.22406	0.568704
ENSG00000163216	SPRR2D	1.44324	0.224078	0.568704
ENSG00000171155	C1GALT1C1	-0.776868	0.224162	0.568717
ENSG00000166233	ARIH1	0.669402	0.224184	0.568717
ENSG00000072657	TRHDE	-1.15876	0.224389	0.568962
ENSG00000257704	INAFM1	-0.854409	0.224417	0.568962
ENSG00000135040	NAA35	0.532899	0.224481	0.568962
ENSG00000067066	SP100	0.642344	0.224374	0.568962
ENSG00000198692	EIF1AY	1.16508	0.224474	0.568962
ENSG00000161681	SHANK1	0.796553	0.22483	0.569746
ENSG00000143324	XPR1	0.499465	0.224959	0.569971
ENSG00000068912	ERLEC1	0.614847	0.225139	0.570223
ENSG00000232268	OR52I1	0.72681	0.225104	0.570223
ENSG00000165804	ZNF219	-0.609272	0.225241	0.570254
ENSG00000153531	ADPRHL1	1.00436	0.225271	0.570254
ENSG00000125726	CD70	1.28559	0.225269	0.570254
ENSG00000118271	TTR	-1.22379	0.225545	0.570338
ENSG00000100726	TELO2	-1.00293	0.225511	0.570338
ENSG00000196267	ZNF836	-0.581698	0.225372	0.570338
ENSG00000093183	SEC22C	-0.407036	0.225473	0.570338
ENSG00000186815	TPCN1	0.71376	0.225446	0.570338
ENSG00000167325	RRM1	0.758703	0.225511	0.570338
ENSG00000176170	SPHK1	-0.737828	0.225605	0.570388
ENSG00000124207	CSE1L	0.849441	0.225875	0.570968
ENSG00000002919	SNX11	-0.476236	0.225951	0.571061
ENSG00000205138	SDHAF1	-1.0656	0.226184	0.571447
ENSG00000130066	SAT1	0.667038	0.226183	0.571447
ENSG00000204695	OR14J1	0.663812	0.22625	0.571512
ENSG00000163013	FBXO41	1.18516	0.226318	0.571581
ENSG00000093134	VNN3	0.906016	0.226585	0.572154
ENSG00000187840	EIF4EBP1	-0.861604	0.22663	0.572166
ENSG00000108107	RPL28	-0.837847	0.226724	0.572302
ENSG00000147912	FBXO10	-1.21001	0.227075	0.572376
ENSG00000286190	AC055839.2	-0.835993	0.226904	0.572376
ENSG00000083123	BCKDHB	0.534713	0.227051	0.572376
ENSG00000168566	SNRNP48	0.595202	0.226911	0.572376
ENSG00000140391	TSPAN3	0.599756	0.226932	0.572376
ENSG00000073584	SMARCE1	0.609814	0.227075	0.572376
ENSG00000198643	FAM3D	1.23423	0.22694	0.572376
ENSG00000285943	AC112128.1	1.35796	0.227033	0.572376
ENSG00000145220	LYAR	-0.717203	0.227155	0.572399
ENSG00000175166	PSMD2	-0.410273	0.227165	0.572399
ENSG00000115128	SF3B6	-1.20624	0.227252	0.572517
ENSG00000188152	NUTM2G	-1.37571	0.227538	0.572931
ENSG00000010671	BTK	-0.680303	0.227524	0.572931
ENSG00000117305	HMGCL	-0.509108	0.227637	0.572931
ENSG00000198408	OGA	0.546634	0.227698	0.572931
ENSG00000115170	ACVR1	0.55182	0.227482	0.572931
ENSG00000132383	RPA1	0.80043	0.22767	0.572931
ENSG00000176485	PLAAT3	0.841794	0.227689	0.572931
ENSG00000111962	UST	-0.738382	0.227837	0.572992
ENSG00000079950	STX7	-0.703083	0.227775	0.572992
ENSG00000117523	PRRC2C	0.533972	0.227843	0.572992
ENSG00000141577	CEP131	-0.97079	0.228395	0.573289
ENSG00000186642	PDE2A	-0.94614	0.228148	0.573289
ENSG00000168826	ZBTB49	-0.862746	0.228232	0.573289
ENSG00000272333	KMT2B	-0.655583	0.228071	0.573289
ENSG00000159692	CTBP1	-0.579974	0.228388	0.573289
ENSG00000186812	ZNF397	-0.559482	0.228405	0.573289
ENSG00000154359	LONRF1	-0.537552	0.228105	0.573289
ENSG00000101577	LPIN2	0.609205	0.228044	0.573289
ENSG00000196507	TCEAL3	0.717765	0.228311	0.573289
ENSG00000003147	ICA1	0.762589	0.228277	0.573289
ENSG00000177098	SCN4B	1.05908	0.228202	0.573289
ENSG00000104889	RNASEH2A	0.51394	0.228497	0.57337
ENSG00000183337	BCOR	0.602478	0.228517	0.57337
ENSG00000103994	ZNF106	-0.432427	0.228595	0.573464
ENSG00000214013	GANC	0.688397	0.228667	0.573543
ENSG00000197142	ACSL5	-0.836555	0.228817	0.573671
ENSG00000166197	NOLC1	0.521141	0.228832	0.573671
ENSG00000143850	PLEKHA6	0.922172	0.228839	0.573671
ENSG00000154310	TNIK	-0.785722	0.228883	0.573679
ENSG00000168594	ADAM29	-0.884786	0.229177	0.574036
ENSG00000127540	UQCR11	-0.676246	0.229087	0.574036
ENSG00000120875	DUSP4	-0.527568	0.229187	0.574036
ENSG00000198742	SMURF1	0.493406	0.229177	0.574036
ENSG00000135437	RDH5	-0.873015	0.229288	0.574188
ENSG00000241370	RPP21	-1.26846	0.229346	0.574232
ENSG00000158545	ZC3H18	0.544103	0.229399	0.574265
ENSG00000183484	GPR132	-0.720246	0.229568	0.574428
ENSG00000138592	USP8	0.508825	0.22953	0.574428
ENSG00000101138	CSTF1	0.552067	0.229585	0.574428
ENSG00000090565	RAB11FIP3	1.01993	0.229644	0.574474
ENSG00000162585	FAAP20	-0.754613	0.229867	0.574931
ENSG00000113073	SLC4A9	-1.07929	0.229996	0.575053
ENSG00000148459	PDSS1	0.656615	0.229997	0.575053
ENSG00000068650	ATP11A	-0.487604	0.230133	0.57519
ENSG00000198815	FOXJ3	0.599324	0.230113	0.57519
ENSG00000128322	IGLL1	-1.30862	0.230329	0.575434
ENSG00000198918	RPL39	-1.21796	0.230337	0.575434
ENSG00000079308	TNS1	-0.747555	0.230351	0.575434
ENSG00000139163	ETNK1	0.45183	0.230518	0.575482
ENSG00000124532	MRS2	0.514521	0.230533	0.575482
ENSG00000066926	FECH	0.62166	0.230448	0.575482
ENSG00000148700	ADD3	0.670804	0.230488	0.575482
ENSG00000214128	TMEM213	0.673751	0.230813	0.576081
ENSG00000135045	C9orf40	-0.834681	0.230941	0.576098
ENSG00000179832	MROH1	-0.676962	0.230898	0.576098
ENSG00000168781	PPIP5K1	0.66226	0.230933	0.576098
ENSG00000119720	NRDE2	-0.47978	0.231031	0.576221
ENSG00000138867	GUCD1	-0.783012	0.231154	0.576426
ENSG00000205238	SPDYE2	-0.876035	0.231421	0.576991
ENSG00000237649	KIFC1	1.21269	0.231491	0.577063
ENSG00000134330	IAH1	-0.402263	0.231535	0.577073
ENSG00000169727	GPS1	-0.520831	0.231623	0.577089
ENSG00000102786	INTS6	0.488805	0.231592	0.577089
ENSG00000227877	MRLN	1.05358	0.231695	0.577167
ENSG00000183963	SMTN	-0.989742	0.231756	0.57722
ENSG00000070423	RNF126	-0.71884	0.231845	0.577251
ENSG00000166963	MAP1A	1.07477	0.23185	0.577251
ENSG00000186684	CYP27C1	0.752081	0.231893	0.577257
ENSG00000230657	PRB4	-2.69399	0.231976	0.577348
ENSG00000111961	SASH1	0.709416	0.232011	0.577348
ENSG00000107954	NEURL1	0.87964	0.232263	0.577875
ENSG00000148300	REXO4	-0.913904	0.232434	0.577895
ENSG00000134824	FADS2	-0.70722	0.232401	0.577895
ENSG00000139631	CSAD	-0.57157	0.232369	0.577895
ENSG00000162086	ZNF75A	-0.450086	0.232382	0.577895
ENSG00000119977	TCTN3	0.606053	0.232617	0.578249
ENSG00000150782	IL18	0.6064	0.232705	0.578366
ENSG00000181577	C6orf223	-0.823042	0.232824	0.57846
ENSG00000169592	INO80E	-0.678437	0.232818	0.57846
ENSG00000196743	GM2A	-0.486726	0.232935	0.578636
ENSG00000182979	MTA1	-0.700957	0.233002	0.5787
ENSG00000105373	NOP53	-0.714701	0.233196	0.578805
ENSG00000183520	UTP11	-0.571622	0.233159	0.578805
ENSG00000105971	CAV2	0.602084	0.233174	0.578805
ENSG00000204571	KRTAP5-11	1.46515	0.233207	0.578805
ENSG00000168393	DTYMK	0.478345	0.233343	0.579044
ENSG00000136731	UGGT1	0.584947	0.233455	0.579119
ENSG00000059691	GATB	0.785537	0.233435	0.579119
ENSG00000066084	DIP2B	0.481531	0.233502	0.579127
ENSG00000173578	XCR1	0.836458	0.23354	0.579127
ENSG00000136634	IL10	-0.86843	0.233856	0.579372
ENSG00000129667	RHBDF2	-0.607278	0.233819	0.579372
ENSG00000225921	NOL7	-0.590212	0.233853	0.579372
ENSG00000022840	RNF10	-0.439897	0.233883	0.579372
ENSG00000198270	TMEM116	0.604407	0.233881	0.579372
ENSG00000135914	HTR2B	0.938454	0.233829	0.579372
ENSG00000172296	SPTLC3	0.595935	0.233935	0.5794
ENSG00000090857	PDPR	-0.677744	0.233995	0.579447
ENSG00000133392	MYH11	-0.664364	0.234109	0.579518
ENSG00000177963	RIC8A	-0.537722	0.234191	0.579518
ENSG00000132388	UBE2G1	0.447462	0.234227	0.579518
ENSG00000115944	COX7A2L	0.567611	0.234163	0.579518
ENSG00000143217	NECTIN4	0.834695	0.234169	0.579518
ENSG00000162419	GMEB1	-0.652744	0.234299	0.579595
ENSG00000163947	ARHGEF3	0.560565	0.234354	0.579598
ENSG00000188994	ZNF292	0.594164	0.234382	0.579598
ENSG00000188389	PDCD1	-1.15365	0.234468	0.579604
ENSG00000181790	ADGRB1	-1.0729	0.234547	0.579604
ENSG00000179918	SEPHS2	-0.605671	0.234457	0.579604
ENSG00000159210	SNF8	-0.480857	0.234527	0.579604
ENSG00000198752	CDC42BPB	0.727385	0.234637	0.579697
ENSG00000184014	DENND5A	0.757409	0.234667	0.579697
ENSG00000138463	SLC49A4	-0.594249	0.234735	0.579765
ENSG00000160471	COX6B2	0.751962	0.234789	0.579798
ENSG00000126773	PCNX4	0.671289	0.234847	0.579841
ENSG00000173207	CKS1B	0.703602	0.235003	0.580125
ENSG00000131386	GALNT15	-0.869158	0.235103	0.580272
ENSG00000135446	CDK4	-0.444992	0.235293	0.580438
ENSG00000070367	EXOC5	0.653547	0.235272	0.580438
ENSG00000097096	SYDE2	0.957036	0.235268	0.580438
ENSG00000205155	PSENEN	0.585913	0.235585	0.580872
ENSG00000156110	ADK	0.620883	0.235591	0.580872
ENSG00000114416	FXR1	0.772765	0.235529	0.580872
ENSG00000141552	ANAPC11	-0.643108	0.235929	0.581401
ENSG00000149177	PTPRJ	-0.628734	0.235969	0.581401
ENSG00000158864	NDUFS2	-0.486802	0.235906	0.581401
ENSG00000168502	MTCL1	1.20366	0.235924	0.581401
ENSG00000135211	TMEM60	-0.964994	0.236036	0.581464
ENSG00000115866	DARS1	0.595743	0.236084	0.581482
ENSG00000085831	TTC39A	0.551038	0.236189	0.581641
ENSG00000109944	JHY	0.502392	0.236333	0.581893
ENSG00000185158	LRRC37B	0.52779	0.236414	0.581914
ENSG00000162366	PDZK1IP1	0.918576	0.236423	0.581914
ENSG00000002746	HECW1	-1.26306	0.237031	0.582246
ENSG00000159884	CCDC107	-0.934432	0.237155	0.582246
ENSG00000158079	PTPDC1	-0.91476	0.237119	0.582246
ENSG00000148572	NRBF2	-0.848687	0.23695	0.582246
ENSG00000137166	FOXP4	-0.818967	0.23711	0.582246
ENSG00000123643	SLC36A1	-0.636231	0.236851	0.582246
ENSG00000185215	TNFAIP2	-0.632721	0.23707	0.582246
ENSG00000165733	BMS1	0.459679	0.23678	0.582246
ENSG00000112038	OPRM1	0.526561	0.236609	0.582246
ENSG00000196911	KPNA5	0.569459	0.236885	0.582246
ENSG00000055130	CUL1	0.584788	0.237172	0.582246
ENSG00000163002	NUP35	0.605984	0.237096	0.582246
ENSG00000139537	CCDC65	0.74659	0.237153	0.582246
ENSG00000130193	THEM6	1.10746	0.236932	0.582246
ENSG00000133710	SPINK5	1.98592	0.237017	0.582246
ENSG00000081760	AACS	-0.47951	0.237334	0.582544
ENSG00000130299	GTPBP3	-0.82933	0.237749	0.583044
ENSG00000100209	HSCB	-0.742826	0.237677	0.583044
ENSG00000106305	AIMP2	-0.659163	0.237873	0.583044
ENSG00000059758	CDK17	0.429867	0.237859	0.583044
ENSG00000180974	OR52E4	0.708478	0.237844	0.583044
ENSG00000267368	UPK3BL1	0.774296	0.237583	0.583044
ENSG00000138796	HADH	0.804599	0.237784	0.583044
ENSG00000134198	TSPAN2	0.904215	0.237892	0.583044
ENSG00000186377	CYP4X1	0.972703	0.237907	0.583044
ENSG00000162639	HENMT1	-1.021	0.237996	0.583161
ENSG00000153234	NR4A2	-0.807306	0.23862	0.584189
ENSG00000104756	KCTD9	-0.77188	0.238481	0.584189
ENSG00000162734	PEA15	-0.720763	0.238592	0.584189
ENSG00000164924	YWHAZ	-0.430408	0.238541	0.584189
ENSG00000054392	HHAT	1.09636	0.238516	0.584189
ENSG00000076003	MCM6	-1.12384	0.238681	0.584203
ENSG00000130005	GAMT	-0.770195	0.238765	0.584203
ENSG00000185033	SEMA4B	-0.563245	0.23873	0.584203
ENSG00000183747	ACSM2A	0.573674	0.23881	0.584203
ENSG00000087303	NID2	1.23254	0.238832	0.584203
ENSG00000198053	SIRPA	-0.648997	0.238906	0.584285
ENSG00000143924	EML4	0.565488	0.238971	0.584343
ENSG00000167644	C19orf33	-1.13736	0.239219	0.584345
ENSG00000100216	TOMM22	-0.56225	0.239259	0.584345
ENSG00000105220	GPI	-0.511977	0.239112	0.584345
ENSG00000196459	TRAPPC2	0.537031	0.239067	0.584345
ENSG00000175354	PTPN2	0.560949	0.239217	0.584345
ENSG00000162711	NLRP3	0.817521	0.239253	0.584345
ENSG00000198554	WDHD1	0.936396	0.239228	0.584345
ENSG00000164112	TMEM155	1.56462	0.239343	0.584448
ENSG00000158623	COPG2	0.925016	0.239443	0.584594
ENSG00000124875	CXCL6	0.732364	0.239497	0.584623
ENSG00000167861	HID1	0.881343	0.23959	0.58475
ENSG00000118181	RPS25	-1.03133	0.239736	0.585006
ENSG00000128311	TST	-1.11292	0.239808	0.58501
ENSG00000148110	MFSD14B	-0.608969	0.23982	0.58501
ENSG00000143641	GALNT2	-0.494311	0.240211	0.585764
ENSG00000102103	PQBP1	-0.469527	0.240205	0.585764
ENSG00000183347	GBP6	0.69884	0.240269	0.585805
ENSG00000180817	PPA1	0.531424	0.240455	0.586158
ENSG00000141858	SAMD1	-0.87898	0.240806	0.58622
ENSG00000241489	AC244197.3	-0.710142	0.24081	0.58622
ENSG00000105364	MRPL4	-0.596474	0.240774	0.58622
ENSG00000110172	CHORDC1	-0.48382	0.240577	0.58622
ENSG00000164323	CFAP97	0.51051	0.240696	0.58622
ENSG00000170092	SPDYE5	0.728201	0.240613	0.58622
ENSG00000172380	GNG12	0.849829	0.240793	0.58622
ENSG00000171596	NMUR1	0.862502	0.240778	0.58622
ENSG00000183726	TMEM50A	-0.665099	0.240965	0.586396
ENSG00000124260	MAGEA10	0.680155	0.240935	0.586396
ENSG00000179902	C1orf194	0.978609	0.241007	0.586398
ENSG00000137100	DCTN3	-0.806146	0.241058	0.586422
ENSG00000129255	MPDU1	-0.491813	0.241244	0.586773
ENSG00000153789	FAM92B	0.95888	0.241294	0.586796
ENSG00000163902	RPN1	-0.433363	0.241459	0.586921
ENSG00000227057	WDR46	0.587221	0.24147	0.586921
ENSG00000143450	OAZ3	0.840599	0.241396	0.586921
ENSG00000101132	PFDN4	-1.07521	0.241537	0.586985
ENSG00000274736	CCL23	-1.24909	0.241856	0.586993
ENSG00000143756	FBXO28	-0.809837	0.241893	0.586993
ENSG00000196139	AKR1C3	-0.702782	0.241751	0.586993
ENSG00000167173	C15orf39	-0.667688	0.241882	0.586993
ENSG00000171552	BCL2L1	-0.477397	0.241831	0.586993
ENSG00000168214	RBPJ	-0.375973	0.241953	0.586993
ENSG00000100354	TNRC6B	0.436281	0.241927	0.586993
ENSG00000114062	UBE3A	0.492123	0.241845	0.586993
ENSG00000181192	DHTKD1	0.681937	0.241876	0.586993
ENSG00000075142	SRI	0.775114	0.241941	0.586993
ENSG00000196950	SLC39A10	-0.842726	0.242334	0.587111
ENSG00000174915	PTDSS2	-0.797831	0.242716	0.587111
ENSG00000157827	FMNL2	-0.771023	0.242529	0.587111
ENSG00000007237	AC005747.1	-0.721204	0.242082	0.587111
ENSG00000138621	PPCDC	-0.687382	0.242253	0.587111
ENSG00000168268	NT5DC2	-0.68521	0.242121	0.587111
ENSG00000125817	CENPB	-0.656748	0.242748	0.587111
ENSG00000148688	RPP30	-0.633045	0.242677	0.587111
ENSG00000167291	TBC1D16	-0.62089	0.242573	0.587111
ENSG00000064999	ANKS1A	-0.514128	0.242436	0.587111
ENSG00000118369	USP35	0.58249	0.242672	0.587111
ENSG00000119514	GALNT12	0.632066	0.242681	0.587111
ENSG00000146731	CCT6A	0.649509	0.242501	0.587111
ENSG00000168234	TTC39C	0.657619	0.242402	0.587111
ENSG00000147400	CETN2	0.735772	0.242153	0.587111
ENSG00000140093	SERPINA10	0.739456	0.242786	0.587111
ENSG00000148604	RGR	0.793836	0.242678	0.587111
ENSG00000183527	PSMG1	0.883556	0.24234	0.587111
ENSG00000160654	CD3G	0.910112	0.242464	0.587111
ENSG00000287080	H3C3	-1.18629	0.242874	0.58712
ENSG00000204366	ZBTB12	-0.853425	0.243002	0.58712
ENSG00000203705	TATDN3	0.786626	0.243079	0.58712
ENSG00000196689	TRPV1	0.819021	0.243007	0.58712
ENSG00000240505	TNFRSF13B	0.88499	0.243056	0.58712
ENSG00000189334	S100A14	1.07048	0.243038	0.58712
ENSG00000244486	SCARF2	1.11524	0.243001	0.58712
ENSG00000181350	LRRC75A	-0.641251	0.243163	0.587225
ENSG00000071537	SEL1L	-0.444615	0.243364	0.58761
ENSG00000105227	PRX	1.17822	0.243411	0.587623
ENSG00000126883	NUP214	0.399959	0.243498	0.587692
ENSG00000113643	RARS1	0.530763	0.243522	0.587692
ENSG00000188986	NELFB	-0.824262	0.24387	0.587964
ENSG00000063169	BICRA	-0.670436	0.243682	0.587964
ENSG00000280789	PAGR1	-0.656899	0.243777	0.587964
ENSG00000205744	DENND1C	-0.544202	0.243846	0.587964
ENSG00000186814	ZSCAN30	0.486177	0.243883	0.587964
ENSG00000141956	PRDM15	0.834568	0.243876	0.587964
ENSG00000005206	SPPL2B	-0.961378	0.243927	0.58797
ENSG00000198755	RPL10A	-0.759381	0.243969	0.587974
ENSG00000185246	PRPF39	0.586188	0.244027	0.588013
ENSG00000011105	TSPAN9	1.15303	0.244084	0.58805
ENSG00000136244	IL6	1.18834	0.244129	0.588058
ENSG00000164619	BMPER	-1.07531	0.244284	0.588334
ENSG00000163885	CFAP100	1.02231	0.244386	0.58848
ENSG00000162769	FLVCR1	0.704438	0.244647	0.589008
ENSG00000106400	ZNHIT1	-0.541403	0.244764	0.589189
ENSG00000131845	AC005261.1	0.730916	0.244839	0.589271
ENSG00000140943	MBTPS1	0.340466	0.244939	0.589313
ENSG00000114857	NKTR	0.463518	0.244928	0.589313
ENSG00000078140	UBE2K	-0.712259	0.245132	0.589477
ENSG00000189306	RRP7A	-0.626393	0.24512	0.589477
ENSG00000105855	ITGB8	0.60392	0.245107	0.589477
ENSG00000166685	COG1	0.375482	0.245176	0.589483
ENSG00000163584	RPL22L1	-0.961226	0.245252	0.589568
ENSG00000188674	C2orf80	-1.22441	0.245434	0.589713
ENSG00000196843	ARID5A	-0.64515	0.245437	0.589713
ENSG00000171311	EXOSC1	0.648368	0.245437	0.589713
ENSG00000196136	SERPINA3	-1.00882	0.245638	0.589996
ENSG00000150768	DLAT	0.859077	0.245602	0.589996
ENSG00000173678	SPDYE2B	-1.16488	0.245723	0.590031
ENSG00000188761	BCL2L15	0.709146	0.245735	0.590031
ENSG00000204673	AKT1S1	-0.71195	0.245907	0.59025
ENSG00000198925	ATG9A	-0.607845	0.24591	0.59025
ENSG00000133835	HSD17B4	-0.758931	0.246026	0.590397
ENSG00000168685	IL7R	-0.74426	0.246096	0.590397
ENSG00000177311	ZBTB38	0.526536	0.246064	0.590397
ENSG00000221836	OR2A5	-0.703546	0.246291	0.59064
ENSG00000157693	TMEM268	0.685456	0.246321	0.59064
ENSG00000129292	PHF20L1	0.690642	0.246266	0.59064
ENSG00000081692	JMJD4	-0.912178	0.246744	0.591149
ENSG00000109743	BST1	-0.700126	0.24669	0.591149
ENSG00000167393	PPP2R3B	-0.676735	0.246783	0.591149
ENSG00000139291	TMEM19	0.702328	0.246599	0.591149
ENSG00000143106	PSMA5	0.702683	0.246733	0.591149
ENSG00000204172	AGAP9	0.897197	0.246671	0.591149
ENSG00000115042	FAHD2A	-1.10641	0.246993	0.591484
ENSG00000105699	LSR	0.72013	0.247006	0.591484
ENSG00000100600	LGMN	-0.625428	0.247167	0.591769
ENSG00000101294	HM13	-0.617728	0.247591	0.592577
ENSG00000002016	RAD52	0.606639	0.247629	0.592577
ENSG00000153922	CHD1	0.839839	0.247549	0.592577
ENSG00000177201	OR2T12	0.829806	0.247776	0.592828
ENSG00000007541	PIGQ	-0.998113	0.247892	0.592906
ENSG00000184788	SATL1	0.697213	0.247886	0.592906
ENSG00000100154	TTC28	-1.08091	0.248032	0.593043
ENSG00000129347	KRI1	-0.615502	0.248027	0.593043
ENSG00000115507	OTX1	1.18488	0.248076	0.593048
ENSG00000117859	OSBPL9	0.491445	0.248173	0.593087
ENSG00000112249	ASCC3	0.662478	0.248176	0.593087
ENSG00000166582	CENPV	0.658816	0.248435	0.593608
ENSG00000066405	CLDN18	0.813775	0.248582	0.593859
ENSG00000022355	GABRA1	-1.3421	0.248671	0.593872
ENSG00000204923	FBXO48	0.637378	0.248632	0.593872
ENSG00000111371	SLC38A1	0.457214	0.248783	0.59404
ENSG00000101265	RASSF2	-0.729429	0.248917	0.594074
ENSG00000137996	RTCA	-0.56262	0.249006	0.594074
ENSG00000127483	HP1BP3	-0.432726	0.248976	0.594074
ENSG00000065621	GSTO2	0.506704	0.248863	0.594074
ENSG00000196778	OR52K1	0.578543	0.248995	0.594074
ENSG00000055955	ITIH4	-0.835481	0.249198	0.594175
ENSG00000214253	FIS1	-0.661544	0.249216	0.594175
ENSG00000120963	ZNF706	-0.630101	0.2492	0.594175
ENSG00000141750	STAC2	0.834967	0.249152	0.594175
ENSG00000124193	SRSF6	0.477779	0.24933	0.594348
ENSG00000042445	RETSAT	0.67749	0.249382	0.594371
ENSG00000149380	P4HA3	-0.894937	0.249451	0.594436
ENSG00000109956	B3GAT1	0.757856	0.249568	0.594615
ENSG00000102048	ASB9	0.751976	0.249687	0.594799
ENSG00000248592	STIMATE-MUSTN1	-1.30469	0.250256	0.594959
ENSG00000175866	BAIAP2	-0.793747	0.250072	0.594959
ENSG00000063761	ADCK1	-0.756104	0.250163	0.594959
ENSG00000071073	MGAT4A	-0.661876	0.250078	0.594959
ENSG00000182326	C1S	-0.605548	0.250096	0.594959
ENSG00000183049	CAMK1D	-0.542818	0.249991	0.594959
ENSG00000135932	CAB39	-0.516339	0.249911	0.594959
ENSG00000111846	GCNT2	-0.421397	0.250246	0.594959
ENSG00000143314	MRPL24	0.538624	0.250222	0.594959
ENSG00000144283	PKP4	0.575263	0.249953	0.594959
ENSG00000180008	SOCS4	0.665513	0.24993	0.594959
ENSG00000188313	PLSCR1	0.813188	0.249831	0.594959
ENSG00000068971	PPP2R5B	-0.673878	0.250377	0.595147
ENSG00000164972	C9orf24	0.961388	0.250517	0.595382
ENSG00000136938	ANP32B	-0.472607	0.250628	0.595546
ENSG00000146904	EPHA1	-0.603835	0.250696	0.595606
ENSG00000116729	WLS	0.440129	0.250742	0.595618
ENSG00000153936	HS2ST1	-0.74004	0.250795	0.595644
ENSG00000179950	PUF60	-0.559705	0.250956	0.595925
ENSG00000221988	PPT2	1.09611	0.251059	0.596072
ENSG00000257949	TEN1	-1.12562	0.251194	0.596281
ENSG00000138663	COPS4	0.764053	0.251231	0.596281
ENSG00000178449	COX14	-0.697672	0.251373	0.596418
ENSG00000177485	ZBTB33	0.829151	0.25135	0.596418
ENSG00000108604	SMARCD2	-0.613027	0.251431	0.596457
ENSG00000149262	INTS4	0.376363	0.251543	0.596622
ENSG00000100749	VRK1	0.519767	0.251597	0.59665
ENSG00000140829	DHX38	-0.449402	0.251745	0.596847
ENSG00000242114	MTFP1	0.85976	0.251763	0.596847
ENSG00000278540	ACACA	0.803636	0.251822	0.596886
ENSG00000120915	EPHX2	-0.783852	0.252089	0.597321
ENSG00000010810	FYN	-0.516322	0.252052	0.597321
ENSG00000160446	ZDHHC12	-0.646664	0.252138	0.597336
ENSG00000162650	ATXN7L2	-0.647491	0.252215	0.59742
ENSG00000282988	AL031777.2	-0.967789	0.252284	0.597484
ENSG00000197261	C6orf141	-0.902004	0.252411	0.597685
ENSG00000125787	GNRH2	-1.61886	0.252587	0.597851
ENSG00000180370	PAK2	-0.626869	0.252649	0.597851
ENSG00000179454	KLHL28	0.598928	0.252629	0.597851
ENSG00000205609	EIF3CL	2.01225	0.252583	0.597851
ENSG00000144118	RALB	-0.57447	0.25275	0.597972
ENSG00000198863	RUNDC1	-0.533048	0.252784	0.597972
ENSG00000236980	C3orf84	-2.69413	0.252869	0.59807
ENSG00000026751	SLAMF7	-1.02855	0.25291	0.59807
ENSG00000116754	SRSF11	0.383531	0.25298	0.598135
ENSG00000137573	SULF1	-1.3499	0.253077	0.598208
ENSG00000135406	PRPH	-1.23971	0.253262	0.598208
ENSG00000143546	S100A8	-1.18963	0.253156	0.598208
ENSG00000010278	CD9	-0.553857	0.253205	0.598208
ENSG00000111775	COX6A1	-0.511649	0.253263	0.598208
ENSG00000079385	CEACAM1	0.532552	0.253255	0.598208
ENSG00000271303	SRXN1	-0.850831	0.253565	0.598724
ENSG00000186787	SPIN2B	1.58004	0.253565	0.598724
ENSG00000197150	ABCB8	-0.591347	0.253657	0.598747
ENSG00000144028	SNRNP200	0.373813	0.253659	0.598747
ENSG00000156970	BUB1B	0.925613	0.253799	0.598977
ENSG00000131591	C1orf159	-1.01067	0.254012	0.599036
ENSG00000137221	TJAP1	-0.560156	0.254077	0.599036
ENSG00000163512	AZI2	0.537796	0.253918	0.599036
ENSG00000138363	ATIC	0.645683	0.254077	0.599036
ENSG00000152527	PLEKHH2	0.688943	0.25395	0.599036
ENSG00000008226	DLEC1	0.908455	0.253868	0.599036
ENSG00000204869	IGFL4	0.648606	0.254186	0.599195
ENSG00000070778	PTPN21	1.02695	0.254262	0.599274
ENSG00000123240	OPTN	0.582563	0.254486	0.599703
ENSG00000186132	C2orf76	-1.0515	0.254709	0.599833
ENSG00000143870	PDIA6	-0.694813	0.25471	0.599833
ENSG00000197081	IGF2R	-0.600032	0.254685	0.599833
ENSG00000152642	GPD1L	0.789733	0.254679	0.599833
ENSG00000203950	RTL8A	-0.7826	0.254757	0.599845
ENSG00000205629	LCMT1	-0.494767	0.254883	0.599964
ENSG00000176986	SEC24C	-0.445903	0.254908	0.599964
ENSG00000174606	ANGEL2	0.442134	0.254934	0.599964
ENSG00000169515	CCDC8	-0.728216	0.255162	0.600203
ENSG00000163104	SMARCAD1	0.772795	0.255117	0.600203
ENSG00000106392	C1GALT1	0.806959	0.255126	0.600203
ENSG00000155229	MMS19	0.503197	0.255325	0.600289
ENSG00000109654	TRIM2	0.915904	0.255276	0.600289
ENSG00000167183	PRR15L	1.03532	0.255313	0.600289
ENSG00000140400	MAN2C1	-0.748788	0.255732	0.601126
ENSG00000129219	PLD2	-0.658889	0.255766	0.601126
ENSG00000121297	TSHZ3	-0.546172	0.255854	0.601174
ENSG00000184983	NDUFA6	0.780308	0.255871	0.601174
ENSG00000197879	MYO1C	-0.499592	0.255915	0.60118
ENSG00000122026	RPL21	-0.733144	0.255966	0.601199
ENSG00000137075	RNF38	-0.405756	0.256272	0.601586
ENSG00000112130	RNF8	0.607748	0.256223	0.601586
ENSG00000121864	ZNF639	0.714367	0.25623	0.601586
ENSG00000160886	LY6K	0.790105	0.2563	0.601586
ENSG00000123838	C4BPA	-1.15742	0.256534	0.602035
ENSG00000164776	PHKG1	-0.925336	0.256698	0.602042
ENSG00000165678	GHITM	-0.702184	0.256637	0.602042
ENSG00000141505	ASGR1	-0.617989	0.256653	0.602042
ENSG00000163882	POLR2H	-0.597199	0.256706	0.602042
ENSG00000102898	NUTF2	-0.687622	0.256901	0.602191
ENSG00000065000	AP3D1	-0.539692	0.256963	0.602191
ENSG00000198959	TGM2	-0.527115	0.256951	0.602191
ENSG00000132623	ANKEF1	0.582786	0.256981	0.602191
ENSG00000112699	GMDS	0.784561	0.25697	0.602191
ENSG00000114784	EIF1B	-0.913344	0.257065	0.602245
ENSG00000077458	FAM76B	0.530489	0.257089	0.602245
ENSG00000003989	SLC7A2	1.01264	0.25717	0.602336
ENSG00000250317	SMIM20	-1.01436	0.257363	0.602512
ENSG00000178104	PDE4DIP	-0.624838	0.257372	0.602512
ENSG00000111850	SMIM8	0.499985	0.25735	0.602512
ENSG00000131467	PSME3	-0.373827	0.257465	0.60253
ENSG00000096433	ITPR3	0.911371	0.257453	0.60253
ENSG00000206190	ATP10A	-0.560994	0.257776	0.603103
ENSG00000135392	DNAJC14	-0.513409	0.257794	0.603103
ENSG00000138061	CYP1B1	-0.83101	0.258365	0.603482
ENSG00000173456	RNF26	-0.760507	0.258268	0.603482
ENSG00000156381	ANKRD9	-0.703886	0.258159	0.603482
ENSG00000129515	SNX6	-0.576552	0.258057	0.603482
ENSG00000163788	SNRK	-0.539769	0.258423	0.603482
ENSG00000089022	MAPKAPK5	-0.50223	0.258332	0.603482
ENSG00000148248	SURF4	-0.458652	0.258406	0.603482
ENSG00000167258	CDK12	0.372871	0.2581	0.603482
ENSG00000102524	TNFSF13B	0.65773	0.258325	0.603482
ENSG00000105204	DYRK1B	0.709283	0.258216	0.603482
ENSG00000164418	GRIK2	0.832784	0.258281	0.603482
ENSG00000170191	NANP	0.627183	0.258517	0.603603
ENSG00000119285	HEATR1	0.681521	0.258617	0.603737
ENSG00000153551	CMTM7	-0.736537	0.258879	0.604249
ENSG00000105974	CAV1	1.24933	0.259295	0.605121
ENSG00000070770	CSNK2A2	0.523068	0.259363	0.605181
ENSG00000260456	C16orf95	1.07194	0.259498	0.605397
ENSG00000240694	PNMA2	-0.754431	0.259757	0.605874
ENSG00000160145	KALRN	0.733957	0.259788	0.605874
ENSG00000196547	MAN2A2	-0.562834	0.260034	0.606347
ENSG00000146285	SCML4	0.57645	0.260093	0.606387
ENSG00000136819	C9orf78	-0.457982	0.260291	0.60675
ENSG00000105707	HPN	1.06273	0.260533	0.607213
ENSG00000112659	CUL9	-0.555248	0.260612	0.607298
ENSG00000149809	TM7SF2	-1.01265	0.261003	0.607667
ENSG00000159256	MORC3	-0.699291	0.260943	0.607667
ENSG00000221823	PPP3R1	-0.420912	0.260991	0.607667
ENSG00000150776	NKAPD1	0.431802	0.260966	0.607667
ENSG00000148985	PGAP2	0.520089	0.261027	0.607667
ENSG00000111602	TIMELESS	0.704457	0.260993	0.607667
ENSG00000119537	KDSR	0.449698	0.261268	0.608029
ENSG00000006837	CDKL3	0.601374	0.261257	0.608029
ENSG00000149311	ATM	-0.513051	0.261458	0.608273
ENSG00000170473	PYM1	0.496305	0.261428	0.608273
ENSG00000106012	IQCE	-0.810438	0.2616	0.608404
ENSG00000177731	FLII	-0.611301	0.261593	0.608404
ENSG00000114767	RRP9	-0.993691	0.261715	0.608571
ENSG00000170956	CEACAM3	-0.673276	0.261763	0.608579
ENSG00000187726	DNAJB13	0.679369	0.261803	0.608579
ENSG00000154269	ENPP3	1.03848	0.261896	0.608695
ENSG00000182195	LDOC1	-0.768936	0.261942	0.608701
ENSG00000122008	POLK	0.472766	0.262083	0.608929
ENSG00000165682	CLEC1B	-1.18215	0.262589	0.609109
ENSG00000264343	NOTCH2NLA	-0.747869	0.262587	0.609109
ENSG00000122971	ACADS	-0.677493	0.262358	0.609109
ENSG00000163479	SSR2	-0.637772	0.26242	0.609109
ENSG00000165714	BORCS5	-0.620158	0.262239	0.609109
ENSG00000141543	EIF4A3	-0.480189	0.262419	0.609109
ENSG00000187231	SESTD1	0.547509	0.262535	0.609109
ENSG00000189157	FAM47E	0.599132	0.262319	0.609109
ENSG00000129680	MAP7D3	0.641653	0.262471	0.609109
ENSG00000048052	HDAC9	0.883915	0.26241	0.609109
ENSG00000138381	ASNSD1	-0.96035	0.262894	0.60942
ENSG00000197223	C1D	-0.719062	0.262778	0.60942
ENSG00000186017	ZNF566	0.530483	0.262884	0.60942
ENSG00000108370	RGS9	0.616217	0.262894	0.60942
ENSG00000198743	SLC5A3	0.702421	0.262953	0.609457
ENSG00000141101	NOB1	0.591805	0.26301	0.60949
ENSG00000107077	KDM4C	-0.447515	0.263114	0.609633
ENSG00000069974	RAB27A	-0.613404	0.263238	0.609779
ENSG00000165458	INPPL1	-0.604518	0.263306	0.609779
ENSG00000103591	AAGAB	0.560042	0.263265	0.609779
ENSG00000141068	KSR1	-0.562573	0.263401	0.609828
ENSG00000174032	SLC25A30	0.572645	0.263413	0.609828
ENSG00000075240	GRAMD4	-0.723601	0.263493	0.609914
ENSG00000168517	HEXIM2	-0.74002	0.263762	0.610438
ENSG00000160285	LSS	0.647816	0.263869	0.610587
ENSG00000133048	CHI3L1	-0.832207	0.264165	0.611071
ENSG00000131242	RAB11FIP4	-0.499768	0.264132	0.611071
ENSG00000141759	TXNL4A	-0.51933	0.264319	0.611231
ENSG00000205220	PSMB10	-0.492291	0.264287	0.611231
ENSG00000276966	H4C5	-0.828931	0.264439	0.611409
ENSG00000126756	UXT	-0.864099	0.264697	0.611785
ENSG00000183638	RP1L1	-0.53257	0.264731	0.611785
ENSG00000088727	KIF9	0.75613	0.264686	0.611785
ENSG00000205572	SERF1B	-0.614905	0.264799	0.611843
ENSG00000114391	RPL24	-0.875531	0.264886	0.611943
ENSG00000121073	SLC35B1	-0.518637	0.264991	0.612087
ENSG00000143952	VPS54	0.498698	0.265093	0.612223
ENSG00000161526	SAP30BP	-0.452607	0.265224	0.612427
ENSG00000136383	ALPK3	-0.853595	0.265339	0.612509
ENSG00000169696	ASPSCR1	-0.653576	0.265346	0.612509
ENSG00000262814	MRPL12	-0.817202	0.265629	0.613004
ENSG00000168172	HOOK3	-0.55542	0.26569	0.613004
ENSG00000106723	SPIN1	-0.527853	0.265651	0.613004
ENSG00000167778	SPRYD3	-0.566665	0.266003	0.61323
ENSG00000100918	REC8	0.644188	0.265937	0.61323
ENSG00000198700	IPO9	0.715146	0.265964	0.61323
ENSG00000159871	LYPD5	0.83414	0.265862	0.61323
ENSG00000075340	ADD2	0.912832	0.265913	0.61323
ENSG00000120055	C10orf95	-0.953432	0.266047	0.613232
ENSG00000179627	ZBTB42	-1.02945	0.266095	0.613243
ENSG00000163599	CTLA4	-1.34945	0.266369	0.613279
ENSG00000006016	CRLF1	-0.796627	0.266217	0.613279
ENSG00000180423	HARBI1	-0.747632	0.266358	0.613279
ENSG00000197249	SERPINA1	-0.618922	0.26631	0.613279
ENSG00000099290	WASHC2A	0.461559	0.266287	0.613279
ENSG00000223501	VPS52	0.543298	0.266288	0.613279
ENSG00000243056	EIF4EBP3	-1.20256	0.266784	0.613439
ENSG00000188001	TPRG1	-0.518793	0.266676	0.613439
ENSG00000130749	ZC3H4	-0.468936	0.266643	0.613439
ENSG00000187210	GCNT1	0.526656	0.266696	0.613439
ENSG00000206527	HACD2	0.587623	0.266751	0.613439
ENSG00000164331	ANKRA2	0.787588	0.266777	0.613439
ENSG00000256977	LIMS3	0.809528	0.26658	0.613439
ENSG00000175471	MCTP1	0.907018	0.266608	0.613439
ENSG00000115718	PROC	-1.48872	0.26686	0.613516
ENSG00000173915	ATP5MD	-1.01244	0.267086	0.613644
ENSG00000161652	IZUMO2	0.623003	0.267175	0.613644
ENSG00000075651	PLD1	0.742216	0.267095	0.613644
ENSG00000107317	PTGDS	0.777129	0.267039	0.613644
ENSG00000141294	LRRC46	0.817855	0.266993	0.613644
ENSG00000101311	FERMT1	1.24312	0.267133	0.613644
ENSG00000137142	IGFBPL1	0.850733	0.267429	0.614028
ENSG00000059573	ALDH18A1	0.877753	0.2674	0.614028
ENSG00000138459	SLC35A5	0.454199	0.267525	0.614098
ENSG00000069188	SDK2	1.12496	0.267545	0.614098
ENSG00000099849	RASSF7	-0.792408	0.267641	0.61419
ENSG00000136167	LCP1	-0.6858	0.267715	0.61419
ENSG00000161929	SCIMP	-0.486364	0.267706	0.61419
ENSG00000184863	RBM33	-0.400315	0.267882	0.614473
ENSG00000137312	FLOT1	-0.598872	0.268029	0.614711
ENSG00000112308	C6orf62	-0.41359	0.268181	0.614963
ENSG00000066230	SLC9A3	-1.16657	0.268261	0.615045
ENSG00000105568	PPP2R1A	-0.48699	0.268362	0.615079
ENSG00000136059	VILL	0.679741	0.268324	0.615079
ENSG00000162946	DISC1	-0.56879	0.268455	0.615194
ENSG00000136999	CCN3	-1.10048	0.268559	0.615299
ENSG00000272514	CFAP206	0.907573	0.268588	0.615299
ENSG00000089199	CHGB	-0.891951	0.268693	0.615427
ENSG00000077238	IL4R	-0.695539	0.26873	0.615427
ENSG00000121064	SCPEP1	-0.352466	0.268864	0.615624
ENSG00000170854	RIOX2	0.716284	0.268903	0.615624
ENSG00000163235	TGFA	-0.543652	0.26898	0.61569
ENSG00000172375	C2CD2L	0.621638	0.269018	0.61569
ENSG00000085063	CD59	0.511642	0.269107	0.615794
ENSG00000164825	DEFB1	-2.17025	0.269302	0.615974
ENSG00000275674	AC091167.6	-1.52727	0.269878	0.615974
ENSG00000063176	SPHK2	-0.823242	0.26974	0.615974
ENSG00000108826	MRPL27	-0.776026	0.269927	0.615974
ENSG00000243566	UPK3B	-0.759744	0.269563	0.615974
ENSG00000145817	YIPF5	-0.721954	0.269651	0.615974
ENSG00000132589	FLOT2	-0.653496	0.269362	0.615974
ENSG00000172932	ANKRD13D	-0.622949	0.269518	0.615974
ENSG00000147324	MFHAS1	-0.615992	0.269927	0.615974
ENSG00000149639	SOGA1	-0.581185	0.269944	0.615974
ENSG00000167193	CRK	-0.495502	0.269573	0.615974
ENSG00000170906	NDUFA3	-0.445208	0.269996	0.615974
ENSG00000158683	PKD1L1	0.593483	0.270008	0.615974
ENSG00000171241	SHCBP1	0.606291	0.269825	0.615974
ENSG00000101856	PGRMC1	0.623046	0.269661	0.615974
ENSG00000172771	EFCAB12	0.650463	0.26942	0.615974
ENSG00000158850	B4GALT3	0.655364	0.269969	0.615974
ENSG00000158457	TSPAN33	0.811234	0.269694	0.615974
ENSG00000149548	CCDC15	1.04519	0.269425	0.615974
ENSG00000174456	C12orf76	0.531723	0.270154	0.616209
ENSG00000105810	CDK6	0.520247	0.270275	0.616385
ENSG00000177374	HIC1	-0.821217	0.270373	0.616411
ENSG00000135913	USP37	0.410433	0.270348	0.616411
ENSG00000165879	FRAT1	-0.535502	0.270527	0.616664
ENSG00000122359	ANXA11	-0.334112	0.270644	0.616831
ENSG00000072803	FBXW11	-0.477119	0.270721	0.616866
ENSG00000143786	CNIH3	0.560418	0.270764	0.616866
ENSG00000236032	OR5H14	0.797836	0.27079	0.616866
ENSG00000163564	PYHIN1	0.852106	0.270834	0.616867
ENSG00000145555	MYO10	0.481885	0.270975	0.616993
ENSG00000086666	ZFAND6	0.546967	0.270962	0.616993
ENSG00000274523	RCC1L	-0.552112	0.27102	0.616995
ENSG00000285868	AC008676.3	1.02738	0.271092	0.61706
ENSG00000118855	MFSD1	-0.606718	0.271261	0.617249
ENSG00000166557	TMED3	0.614481	0.271232	0.617249
ENSG00000270800	RPS10-NUDT3	0.996657	0.271385	0.617432
ENSG00000169239	CA5B	0.597735	0.27156	0.617631
ENSG00000054598	FOXC1	0.934624	0.271524	0.617631
ENSG00000007392	LUC7L	0.424024	0.271617	0.617662
ENSG00000182670	TTC3	0.577232	0.271825	0.618034
ENSG00000006607	FARP2	0.702139	0.271867	0.618034
ENSG00000150712	MTMR12	0.44537	0.271938	0.618096
ENSG00000151948	GLT1D1	-0.587121	0.271999	0.618137
ENSG00000100393	EP300	0.43218	0.272142	0.618262
ENSG00000187699	C2orf88	0.884585	0.272116	0.618262
ENSG00000114026	OGG1	0.672334	0.272393	0.618637
ENSG00000069493	CLEC2D	0.70056	0.272378	0.618637
ENSG00000145287	PLAC8	0.643941	0.272526	0.61874
ENSG00000127903	ZNF835	0.979382	0.272513	0.61874
ENSG00000196747	H2AC13	-1.2943	0.272647	0.618792
ENSG00000168255	POLR2J3	-0.879204	0.272623	0.618792
ENSG00000159140	SON	-0.551362	0.272679	0.618792
ENSG00000169093	ASMTL	0.45171	0.272886	0.619162
ENSG00000022277	RTF2	-0.550351	0.273	0.619322
ENSG00000126464	PRR12	-0.788704	0.273192	0.61944
ENSG00000185115	NSMCE3	-0.711277	0.273247	0.61944
ENSG00000183431	SF3A3	-0.45502	0.273253	0.61944
ENSG00000115053	NCL	0.490877	0.273269	0.61944
ENSG00000123610	TNFAIP6	1.10873	0.273267	0.61944
ENSG00000156709	AIFM1	-0.504865	0.273458	0.619594
ENSG00000178562	CD28	0.68563	0.273403	0.619594
ENSG00000171100	MTM1	0.816681	0.273468	0.619594
ENSG00000107281	NPDC1	-1.19616	0.273567	0.619719
ENSG00000164251	F2RL1	0.63781	0.273614	0.619727
ENSG00000173812	EIF1	-0.540544	0.273736	0.619807
ENSG00000142949	PTPRF	0.935345	0.273723	0.619807
ENSG00000163145	C1QTNF7	0.705637	0.273927	0.620139
ENSG00000159202	UBE2Z	-0.398609	0.274133	0.620506
ENSG00000179241	LDLRAD3	-0.655922	0.274276	0.620732
ENSG00000184203	PPP1R2	0.564172	0.274378	0.620767
ENSG00000133488	SEC14L4	1.06766	0.274356	0.620767
ENSG00000260428	SCX	-1.04329	0.274447	0.620802
ENSG00000114942	EEF1B2	-0.870107	0.274522	0.620802
ENSG00000152767	FARP1	0.499065	0.274525	0.620802
ENSG00000138758	SEPTIN11	0.598754	0.274572	0.620809
ENSG00000102218	RP2	-0.764482	0.274701	0.620969
ENSG00000185414	MRPL30	0.558868	0.27473	0.620969
ENSG00000113555	PCDH12	-0.940205	0.274851	0.621076
ENSG00000114166	KAT2B	0.630624	0.274865	0.621076
ENSG00000158805	ZNF276	-0.646697	0.274993	0.621118
ENSG00000170275	CRTAP	-0.639261	0.274935	0.621118
ENSG00000198088	NUP62CL	1.06552	0.275014	0.621118
ENSG00000151500	THYN1	-0.775041	0.275118	0.621254
ENSG00000139797	RNF113B	-1.20165	0.275667	0.621895
ENSG00000155542	SETD9	-1.05315	0.27653	0.621895
ENSG00000088992	TESC	-1.03467	0.276095	0.621895
ENSG00000115468	EFHD1	-0.979442	0.276047	0.621895
ENSG00000164002	EXO5	-0.829095	0.276714	0.621895
ENSG00000164109	MAD2L1	-0.80856	0.275598	0.621895
ENSG00000156269	NAA11	-0.807774	0.275908	0.621895
ENSG00000106351	AGFG2	-0.697958	0.275669	0.621895
ENSG00000178950	GAK	-0.647134	0.276111	0.621895
ENSG00000068354	TBC1D25	-0.626636	0.276559	0.621895
ENSG00000141401	IMPA2	-0.522803	0.275826	0.621895
ENSG00000244038	DDOST	-0.504496	0.276348	0.621895
ENSG00000132024	CC2D1A	-0.503778	0.276618	0.621895
ENSG00000148396	SEC16A	-0.462164	0.276458	0.621895
ENSG00000161542	PRPSAP1	-0.41955	0.276642	0.621895
ENSG00000134186	PRPF38B	0.390582	0.2767	0.621895
ENSG00000113141	IK	0.414731	0.275794	0.621895
ENSG00000089280	FUS	0.421244	0.276073	0.621895
ENSG00000162736	NCSTN	0.43033	0.27644	0.621895
ENSG00000131174	COX7B	0.46112	0.275929	0.621895
ENSG00000149187	CELF1	0.47317	0.276365	0.621895
ENSG00000087095	NLK	0.477793	0.27667	0.621895
ENSG00000117758	STX12	0.580425	0.276608	0.621895
ENSG00000171488	LRRC8C	0.612172	0.275703	0.621895
ENSG00000164509	IL31RA	0.670874	0.275956	0.621895
ENSG00000137502	RAB30	0.751351	0.275527	0.621895
ENSG00000101638	ST8SIA5	0.915368	0.276007	0.621895
ENSG00000116117	PARD3B	0.944243	0.276693	0.621895
ENSG00000171903	CYP4F11	1.0235	0.27644	0.621895
ENSG00000184564	SLITRK6	1.13602	0.275858	0.621895
ENSG00000145103	ILDR1	0.728348	0.276816	0.622027
ENSG00000107897	ACBD5	-0.453515	0.276961	0.622156
ENSG00000006042	TMEM98	0.901357	0.276935	0.622156
ENSG00000171823	FBXL14	-0.760347	0.277105	0.622283
ENSG00000115935	WIPF1	-0.495426	0.277077	0.622283
ENSG00000171984	SHLD1	-0.791515	0.277207	0.622316
ENSG00000158985	CDC42SE2	0.622218	0.277189	0.622316
ENSG00000127946	HIP1	-0.626143	0.277517	0.622913
ENSG00000063601	MTMR1	0.541043	0.277628	0.623063
ENSG00000188315	C3orf62	-0.658831	0.277752	0.623068
ENSG00000185808	PIGP	-0.5612	0.277697	0.623068
ENSG00000242485	MRPL20	0.633446	0.277761	0.623068
ENSG00000243955	GSTA1	1.06105	0.277809	0.623077
ENSG00000187624	C17orf97	0.699826	0.27789	0.62316
ENSG00000240184	PCDHGC3	0.627925	0.277983	0.623173
ENSG00000083290	ULK2	0.653271	0.277944	0.623173
ENSG00000206127	GOLGA8O	0.691784	0.278075	0.623281
ENSG00000111554	MDM1	0.766399	0.278168	0.623392
ENSG00000174749	FAM241A	0.664303	0.278227	0.623426
ENSG00000157856	DRC1	0.864844	0.278628	0.624214
ENSG00000235162	C12orf75	0.876286	0.278667	0.624214
ENSG00000197256	KANK2	0.676182	0.278718	0.624229
ENSG00000100284	TOM1	-0.639042	0.278897	0.624255
ENSG00000184047	DIABLO	0.452633	0.278905	0.624255
ENSG00000171492	LRRC8D	0.630279	0.278817	0.624255
ENSG00000186583	SPATC1	0.888168	0.278836	0.624255
ENSG00000204323	SMIM5	-0.790947	0.27939	0.624302
ENSG00000175309	PHYKPL	-0.494303	0.279141	0.624302
ENSG00000171453	POLR1C	0.356817	0.279452	0.624302
ENSG00000130348	QRSL1	0.544871	0.279104	0.624302
ENSG00000203814	H2BC18	0.550034	0.279218	0.624302
ENSG00000164414	SLC35A1	0.63603	0.279134	0.624302
ENSG00000094841	UPRT	0.706136	0.279404	0.624302
ENSG00000146021	KLHL3	0.793461	0.279272	0.624302
ENSG00000162688	AGL	0.84235	0.279419	0.624302
ENSG00000007171	NOS2	0.960729	0.278975	0.624302
ENSG00000114251	WNT5A	1.0109	0.27924	0.624302
ENSG00000165591	FAAH2	1.24616	0.279376	0.624302
ENSG00000076604	TRAF4	0.866365	0.2795	0.62431
ENSG00000122203	KIAA1191	0.53541	0.279603	0.624441
ENSG00000179364	PACS2	-0.711372	0.279739	0.624647
ENSG00000186314	PRELID2	1.03485	0.279791	0.624666
ENSG00000161513	FDXR	-0.873059	0.280082	0.624708
ENSG00000155876	RRAGA	-0.61646	0.280007	0.624708
ENSG00000110721	CHKA	-0.608111	0.280132	0.624708
ENSG00000111641	NOP2	-0.553298	0.280205	0.624708
ENSG00000114656	KIAA1257	0.478732	0.280176	0.624708
ENSG00000107937	GTPBP4	0.551708	0.280075	0.624708
ENSG00000150907	FOXO1	0.802432	0.279969	0.624708
ENSG00000130433	CACNG6	1.02523	0.279865	0.624708
ENSG00000105825	TFPI2	1.1333	0.279958	0.624708
ENSG00000117862	TXNDC12	-0.506524	0.28027	0.624756
ENSG00000111247	RAD51AP1	0.732061	0.280381	0.624905
ENSG00000184117	NIPSNAP1	-0.907106	0.28068	0.625276
ENSG00000169020	ATP5ME	-0.757335	0.280637	0.625276
ENSG00000196214	ZNF766	0.488089	0.280619	0.625276
ENSG00000144597	EAF1	-0.823149	0.281079	0.625666
ENSG00000164164	OTUD4	0.350429	0.281111	0.625666
ENSG00000145675	PIK3R1	0.45988	0.280989	0.625666
ENSG00000172324	OR5A2	0.536554	0.280981	0.625666
ENSG00000186567	CEACAM19	0.597606	0.281033	0.625666
ENSG00000196937	FAM3C	0.672123	0.281119	0.625666
ENSG00000082515	MRPL22	-0.578738	0.281328	0.625839
ENSG00000159792	PSKH1	-0.566558	0.281299	0.625839
ENSG00000112183	RBM24	1.09029	0.28126	0.625839
ENSG00000256029	AL590560.2	-0.768856	0.281487	0.626029
ENSG00000160271	RALGDS	-0.691341	0.281502	0.626029
ENSG00000108298	RPL19	-0.610565	0.281595	0.626041
ENSG00000165805	C12orf50	0.730605	0.281593	0.626041
ENSG00000158796	DEDD	-0.465198	0.281685	0.626142
ENSG00000138231	DBR1	-0.66711	0.281868	0.626451
ENSG00000166250	CLMP	0.642784	0.281936	0.626506
ENSG00000168116	KIAA1586	-0.980436	0.282171	0.626832
ENSG00000205670	SMIM11A	0.479059	0.282163	0.626832
ENSG00000132376	INPP5K	-0.583648	0.282308	0.626849
ENSG00000115902	SLC1A4	0.530661	0.282399	0.626849
ENSG00000165795	NDRG2	0.68712	0.282364	0.626849
ENSG00000126838	PZP	0.937475	0.282389	0.626849
ENSG00000270339	PPIAL4H	1.48932	0.282328	0.626849
ENSG00000100711	ZFYVE21	0.700502	0.282447	0.626858
ENSG00000154146	NRGN	-0.893484	0.282533	0.62693
ENSG00000121940	CLCC1	0.496617	0.282612	0.62693
ENSG00000129480	DTD2	0.506922	0.282573	0.62693
ENSG00000003436	TFPI	0.417667	0.282797	0.627243
ENSG00000188739	RBM34	0.553953	0.282849	0.62726
ENSG00000169609	C15orf40	-0.520482	0.282909	0.627294
ENSG00000100038	TOP3B	-0.608202	0.283127	0.627583
ENSG00000165288	BRWD3	0.618385	0.283098	0.627583
ENSG00000167378	IRGQ	-0.653926	0.283293	0.627724
ENSG00000120509	PDZD11	0.656484	0.28326	0.627724
ENSG00000214967	NPIPA7	1.33535	0.283323	0.627724
ENSG00000109943	CRTAM	-1.06909	0.283442	0.627846
ENSG00000162244	RPL29	-0.827837	0.283555	0.627846
ENSG00000099968	BCL2L13	0.309957	0.28355	0.627846
ENSG00000120805	ARL1	0.638691	0.283543	0.627846
ENSG00000136518	ACTL6A	0.567898	0.283683	0.628033
ENSG00000117262	GPR89A	0.669513	0.28374	0.62806
ENSG00000105967	TFEC	-1.10887	0.283993	0.62816
ENSG00000167523	SPATA33	-0.708458	0.28388	0.62816
ENSG00000183287	CCBE1	-0.707733	0.283979	0.62816
ENSG00000131652	THOC6	-0.608275	0.283844	0.62816
ENSG00000105576	TNPO2	-0.493324	0.284094	0.62816
ENSG00000104205	SGK3	0.488038	0.28409	0.62816
ENSG00000176208	ATAD5	0.674611	0.284015	0.62816
ENSG00000166803	PCLAF	-0.763527	0.284297	0.628471
ENSG00000171456	ASXL1	0.311967	0.284323	0.628471
ENSG00000129657	SEC14L1	-0.490738	0.284543	0.628491
ENSG00000187531	SIRT7	-0.451793	0.284472	0.628491
ENSG00000181704	YIPF6	0.340903	0.284553	0.628491
ENSG00000047849	MAP4	0.395402	0.284477	0.628491
ENSG00000172456	FGGY	0.648186	0.284401	0.628491
ENSG00000089876	DHX32	0.637481	0.284619	0.62854
ENSG00000138101	DTNB	0.531331	0.284704	0.628629
ENSG00000205464	ATP6AP1L	-0.600758	0.284749	0.62863
ENSG00000135749	PCNX2	0.558197	0.284883	0.62876
ENSG00000176641	RNF152	0.656888	0.284896	0.62876
ENSG00000204183	GDF5OS	-1.0352	0.285046	0.628995
ENSG00000265690	AC074143.1	-1.53041	0.285446	0.629028
ENSG00000169385	RNASE2	-1.00496	0.285459	0.629028
ENSG00000153015	CWC27	-0.717236	0.285457	0.629028
ENSG00000169738	DCXR	-0.697246	0.285313	0.629028
ENSG00000072864	NDE1	-0.495371	0.285457	0.629028
ENSG00000147601	TERF1	0.4891	0.28533	0.629028
ENSG00000102699	PARP4	0.536989	0.285264	0.629028
ENSG00000137574	TGS1	0.666712	0.285169	0.629028
ENSG00000015171	ZMYND11	0.709527	0.285361	0.629028
ENSG00000145782	ATG12	-0.542262	0.285557	0.629057
ENSG00000107262	BAG1	-0.530872	0.285561	0.629057
ENSG00000103888	CEMIP	-0.769455	0.285619	0.629086
ENSG00000148356	LRSAM1	-0.627971	0.285663	0.629086
ENSG00000184470	TXNRD2	-0.533783	0.28575	0.629172
ENSG00000153558	FBXL2	0.546176	0.285879	0.629172
ENSG00000189298	ZKSCAN3	0.590421	0.285878	0.629172
ENSG00000104320	NBN	0.798678	0.285851	0.629172
ENSG00000204519	ZNF551	-0.613187	0.285943	0.629217
ENSG00000134516	DOCK2	-0.600325	0.286301	0.629808
ENSG00000163374	YY1AP1	-0.465461	0.286258	0.629808
ENSG00000167751	KLK2	-0.575562	0.286415	0.629962
ENSG00000198466	ZNF587	0.441759	0.286527	0.630112
ENSG00000196230	TUBB	-0.504738	0.286574	0.630118
ENSG00000172586	CHCHD1	-0.997494	0.286934	0.630425
ENSG00000143363	PRUNE1	-0.443765	0.286862	0.630425
ENSG00000091436	MAP3K20	0.599303	0.286936	0.630425
ENSG00000085231	AK6	0.783677	0.286835	0.630425
ENSG00000166167	BTRC	0.867014	0.286857	0.630425
ENSG00000164171	ITGA2	1.01048	0.287002	0.630474
ENSG00000100079	LGALS2	-1.2014	0.287146	0.630595
ENSG00000264187	AC055811.2	-0.956606	0.287211	0.630595
ENSG00000168824	NSG1	-0.724074	0.287323	0.630595
ENSG00000215193	PEX26	-0.563201	0.287281	0.630595
ENSG00000183955	KMT5A	0.348885	0.287319	0.630595
ENSG00000095951	HIVEP1	0.594874	0.287243	0.630595
ENSG00000135315	CEP162	0.808793	0.287473	0.630827
ENSG00000244045	TMEM199	-0.6053	0.287549	0.630896
ENSG00000185651	UBE2L3	-0.550917	0.287719	0.630954
ENSG00000152503	TRIM36	-0.536726	0.287731	0.630954
ENSG00000157212	PAXIP1	0.497891	0.287753	0.630954
ENSG00000183273	CCDC60	0.802066	0.287715	0.630954
ENSG00000242252	BGLAP	-1.35046	0.28801	0.631338
ENSG00000160785	SLC25A44	-0.54424	0.288194	0.631338
ENSG00000178952	TUFM	-0.504722	0.288069	0.631338
ENSG00000029153	ARNTL2	0.569275	0.288107	0.631338
ENSG00000198168	SVIP	0.809965	0.28817	0.631338
ENSG00000100558	PLEK2	1.12991	0.288156	0.631338
ENSG00000068394	GPKOW	-0.706942	0.288401	0.631391
ENSG00000147689	FAM83A	-0.618475	0.288473	0.631391
ENSG00000105671	DDX49	-0.579297	0.288485	0.631391
ENSG00000156535	CD109	0.574732	0.288393	0.631391
ENSG00000053747	LAMA3	0.791468	0.288372	0.631391
ENSG00000183196	CHST6	0.936716	0.288484	0.631391
ENSG00000196826	AC008758.1	-1.06254	0.288733	0.631639
ENSG00000183864	TOB2	-0.690318	0.288664	0.631639
ENSG00000091732	ZC3HC1	-0.528618	0.28873	0.631639
ENSG00000146221	TCTE1	0.900104	0.288776	0.631639
ENSG00000169446	MMGT1	-0.620926	0.289038	0.631682
ENSG00000171720	HDAC3	-0.493322	0.288897	0.631682
ENSG00000102743	SLC25A15	0.481891	0.289012	0.631682
ENSG00000079482	OPHN1	0.547926	0.289047	0.631682
ENSG00000105176	URI1	0.672417	0.28906	0.631682
ENSG00000117595	IRF6	0.916278	0.289062	0.631682
ENSG00000168246	UBTD2	-0.750686	0.2894	0.631961
ENSG00000123159	GIPC1	-0.697706	0.289412	0.631961
ENSG00000139597	N4BP2L1	0.416312	0.289347	0.631961
ENSG00000165626	BEND7	0.783925	0.289272	0.631961
ENSG00000105664	COMP	1.86106	0.289386	0.631961
ENSG00000101974	ATP11C	-0.632991	0.289727	0.631971
ENSG00000125875	TBC1D20	-0.398353	0.28966	0.631971
ENSG00000139613	SMARCC2	0.412338	0.289666	0.631971
ENSG00000087053	MTMR2	0.489895	0.289695	0.631971
ENSG00000185634	SHC4	0.518176	0.289586	0.631971
ENSG00000184867	ARMCX2	0.750654	0.289568	0.631971
ENSG00000185551	NR2F2	1.04632	0.289712	0.631971
ENSG00000274322	AL136531.2	-1.08765	0.289864	0.632161
ENSG00000149782	PLCB3	-0.576901	0.290101	0.632161
ENSG00000087077	TRIP6	-0.574869	0.290185	0.632161
ENSG00000237441	RGL2	-0.573451	0.290147	0.632161
ENSG00000196811	CHRNG	-0.528872	0.290024	0.632161
ENSG00000134109	EDEM1	0.619782	0.290109	0.632161
ENSG00000112379	ARFGEF3	0.794246	0.289987	0.632161
ENSG00000124664	SPDEF	0.863041	0.289925	0.632161
ENSG00000163689	C3orf67	0.903091	0.290215	0.632161
ENSG00000101161	PRPF6	-0.502737	0.290267	0.632166
ENSG00000168938	PPIC	0.602889	0.290306	0.632166
ENSG00000123815	COQ8B	-0.575071	0.290562	0.632414
ENSG00000188690	UROS	-0.501792	0.290598	0.632414
ENSG00000139645	ANKRD52	-0.491062	0.290582	0.632414
ENSG00000244067	GSTA2	1.04025	0.290581	0.632414
ENSG00000215301	DDX3X	0.484148	0.290801	0.632761
ENSG00000198885	ITPRIPL1	0.658082	0.290881	0.632838
ENSG00000151117	TMEM86A	-1.12452	0.290948	0.632886
ENSG00000126460	PRRG2	1.0514	0.291103	0.633127
ENSG00000155158	TTC39B	-0.76221	0.291257	0.633366
ENSG00000033170	FUT8	0.59967	0.29134	0.633449
ENSG00000106025	TSPAN12	-1.10145	0.291475	0.633499
ENSG00000108106	UBE2S	-0.568306	0.291497	0.633499
ENSG00000197937	ZNF347	-0.485392	0.291482	0.633499
ENSG00000070371	CLTCL1	0.969417	0.291626	0.633684
ENSG00000174233	ADCY6	0.85491	0.291709	0.633766
ENSG00000230257	NFE4	-0.606934	0.291837	0.633949
ENSG00000275714	H3C1	1.09541	0.291968	0.634135
ENSG00000155008	APOOL	0.509573	0.292055	0.634155
ENSG00000157570	TSPAN18	0.966112	0.292066	0.634155
ENSG00000164935	DCSTAMP	-1.12981	0.292306	0.634578
ENSG00000136895	GARNL3	0.704706	0.292371	0.634623
ENSG00000070831	CDC42	-0.601238	0.292581	0.634867
ENSG00000168137	SETD5	0.47416	0.292617	0.634867
ENSG00000078043	PIAS2	0.666518	0.292542	0.634867
ENSG00000100014	SPECC1L	0.636404	0.292681	0.634907
ENSG00000124469	CEACAM8	0.771477	0.292937	0.635366
ENSG00000071655	MBD3	-0.671017	0.293067	0.635454
ENSG00000101190	TCFL5	0.990403	0.293056	0.635454
ENSG00000064490	RFXANK	-0.536971	0.293254	0.635617
ENSG00000080189	SLC35C2	-0.426914	0.293293	0.635617
ENSG00000168256	NKIRAS2	-0.345651	0.29332	0.635617
ENSG00000123892	RAB38	1.18149	0.293232	0.635617
ENSG00000139684	ESD	-0.770425	0.293453	0.63571
ENSG00000157322	CLEC18A	0.752402	0.293429	0.63571
ENSG00000134779	TPGS2	0.396967	0.293541	0.635804
ENSG00000164089	ETNPPL	-1.32917	0.293787	0.635853
ENSG00000183760	ACP7	-0.757858	0.293779	0.635853
ENSG00000204161	TMEM273	-0.742597	0.293708	0.635853
ENSG00000160226	CFAP410	-0.742587	0.293679	0.635853
ENSG00000124766	SOX4	0.719862	0.293699	0.635853
ENSG00000127418	FGFRL1	-0.680179	0.293898	0.6359
ENSG00000267680	ZNF224	0.459474	0.293853	0.6359
ENSG00000103257	SLC7A5	0.571657	0.294107	0.636254
ENSG00000203783	PRR9	-0.989195	0.29451	0.636414
ENSG00000265681	RPL17	-0.720459	0.294822	0.636414
ENSG00000089157	RPLP0	-0.692031	0.294606	0.636414
ENSG00000109519	GRPEL1	-0.671871	0.294499	0.636414
ENSG00000172943	PHF8	-0.522346	0.294423	0.636414
ENSG00000159131	GART	0.449904	0.294287	0.636414
ENSG00000078142	PIK3C3	0.516191	0.2947	0.636414
ENSG00000172785	CBWD1	0.560783	0.294836	0.636414
ENSG00000156983	BRPF1	0.654733	0.294462	0.636414
ENSG00000135336	ORC3	0.758958	0.294823	0.636414
ENSG00000044524	EPHA3	0.808428	0.294792	0.636414
ENSG00000115816	CEBPZ	0.810769	0.294358	0.636414
ENSG00000101333	PLCB4	0.86502	0.294444	0.636414
ENSG00000164520	RAET1E	0.914488	0.294851	0.636414
ENSG00000162994	CLHC1	1.06884	0.29476	0.636414
ENSG00000150540	HNMT	-0.626097	0.294916	0.636456
ENSG00000188549	CCDC9B	-0.607824	0.295029	0.636604
ENSG00000143376	SNX27	-0.490927	0.295192	0.636641
ENSG00000082212	ME2	-0.481017	0.295289	0.636641
ENSG00000172845	SP3	-0.462047	0.295256	0.636641
ENSG00000084090	STARD7	0.456064	0.295274	0.636641
ENSG00000124659	TBCC	0.630757	0.295292	0.636641
ENSG00000214050	FBXO16	0.979474	0.295315	0.636641
ENSG00000155096	AZIN1	0.631382	0.295538	0.637026
ENSG00000188641	DPYD	-0.504894	0.295743	0.637355
ENSG00000157107	FCHO2	-0.378885	0.29587	0.637355
ENSG00000185010	F8	0.57655	0.295821	0.637355
ENSG00000181938	GINS3	0.710626	0.295854	0.637355
ENSG00000158373	H2BC5	-0.996969	0.296036	0.637468
ENSG00000157890	MEGF11	-0.572761	0.296057	0.637468
ENSG00000148334	PTGES2	0.656452	0.295984	0.637468
ENSG00000136485	DCAF7	-0.41999	0.296277	0.637846
ENSG00000251192	ZNF674	-0.616652	0.296454	0.638129
ENSG00000198839	ZNF277	0.647934	0.296594	0.638335
ENSG00000089123	TASP1	0.595899	0.296773	0.638346
ENSG00000162542	TMCO4	0.657127	0.296768	0.638346
ENSG00000043514	TRIT1	0.869807	0.296757	0.638346
ENSG00000114993	RTKN	0.996132	0.296779	0.638346
ENSG00000133424	LARGE1	0.696614	0.296829	0.638357
ENSG00000187775	DNAH17	-0.711932	0.296987	0.6386
ENSG00000141337	ARSG	-0.369602	0.297182	0.638827
ENSG00000081665	ZNF506	0.461071	0.297158	0.638827
ENSG00000133243	BTBD2	-0.590502	0.297394	0.639024
ENSG00000177576	C18orf32	-0.552269	0.297363	0.639024
ENSG00000075239	ACAT1	0.450869	0.297408	0.639024
ENSG00000168286	THAP11	-0.787761	0.297572	0.639124
ENSG00000254206	NPIPB11	0.776762	0.297532	0.639124
ENSG00000105398	SULT2A1	0.814697	0.29759	0.639124
ENSG00000127554	GFER	-0.939761	0.297799	0.639379
ENSG00000181649	PHLDA2	-0.661606	0.297777	0.639379
ENSG00000160075	SSU72	-0.353592	0.297938	0.639581
ENSG00000159461	AMFR	-0.65553	0.298078	0.639688
ENSG00000157045	NTAN1	-0.492039	0.298056	0.639688
ENSG00000092621	PHGDH	0.737652	0.298157	0.639762
ENSG00000112877	CEP72	0.992914	0.298254	0.639874
ENSG00000153208	MERTK	-0.649855	0.298328	0.639906
ENSG00000100263	RHBDD3	-0.606965	0.298382	0.639906
ENSG00000213983	AP1G2	0.669578	0.298404	0.639906
ENSG00000204977	TRIM13	-0.482069	0.298502	0.640019
ENSG00000108960	MMD	-0.83012	0.29865	0.640241
ENSG00000154997	SEPTIN14	0.801312	0.298702	0.640256
ENSG00000153982	GDPD1	0.571429	0.298795	0.640358
ENSG00000112335	SNX3	-0.759561	0.298922	0.640384
ENSG00000164631	ZNF12	-0.52252	0.298929	0.640384
ENSG00000170515	PA2G4	-0.424664	0.298942	0.640384
ENSG00000072422	RHOBTB1	-0.914742	0.299368	0.640806
ENSG00000198258	UBL5	-0.72546	0.29931	0.640806
ENSG00000143162	CREG1	-0.661249	0.299253	0.640806
ENSG00000180992	MRPL14	-0.630065	0.299385	0.640806
ENSG00000185022	MAFF	-0.531505	0.29919	0.640806
ENSG00000058673	ZC3H11A	0.610163	0.299409	0.640806
ENSG00000159063	ALG8	0.478112	0.299458	0.640814
ENSG00000131375	CAPN7	0.659832	0.29953	0.640872
ENSG00000197272	IL27	-0.964836	0.2999	0.641276
ENSG00000129682	FGF13	-0.525776	0.299847	0.641276
ENSG00000114978	MOB1A	-0.488872	0.299869	0.641276
ENSG00000171346	KRT15	0.900874	0.299771	0.641276
ENSG00000196704	AMZ2	0.49249	0.3	0.641394
ENSG00000176798	OR51L1	0.663516	0.300204	0.641684
ENSG00000165816	VWA2	0.738304	0.300225	0.641684
ENSG00000157551	KCNJ15	-0.646465	0.300327	0.641708
ENSG00000089505	CMTM1	-0.543819	0.300317	0.641708
ENSG00000140545	MFGE8	-0.653506	0.3005	0.641789
ENSG00000123146	ADGRE5	-0.471675	0.300498	0.641789
ENSG00000137504	CREBZF	0.474488	0.300419	0.641789
ENSG00000114491	UMPS	0.411727	0.300624	0.641957
ENSG00000187118	CMC1	0.516752	0.300693	0.642008
ENSG00000137193	PIM1	-0.580606	0.300905	0.642074
ENSG00000162144	CYB561A3	-0.429718	0.300858	0.642074
ENSG00000015153	YAF2	-0.403831	0.300895	0.642074
ENSG00000138385	SSB	0.606301	0.300894	0.642074
ENSG00000126749	EMG1	0.526797	0.301067	0.642134
ENSG00000186376	ZNF75D	0.588634	0.300984	0.642134
ENSG00000123609	NMI	0.70218	0.301068	0.642134
ENSG00000170619	COMMD5	-0.521001	0.301267	0.642444
ENSG00000012171	SEMA3B	0.646983	0.301304	0.642444
ENSG00000166446	CDYL2	-0.672087	0.301357	0.642462
ENSG00000142920	AZIN2	-0.881206	0.301434	0.642529
ENSG00000197283	SYNGAP1	0.96086	0.301514	0.642604
ENSG00000177045	SIX5	-1.16085	0.301579	0.642646
ENSG00000065923	SLC9A7	-0.709105	0.301781	0.642874
ENSG00000138138	ATAD1	0.752816	0.301822	0.642874
ENSG00000214787	MS4A4E	0.784657	0.301759	0.642874
ENSG00000129534	MIS18BP1	0.468288	0.301894	0.642931
ENSG00000262302	AC003688.2	2.53352	0.301986	0.643032
ENSG00000213413	PVRIG	0.885459	0.302101	0.64318
ENSG00000167619	TMEM145	0.901912	0.302224	0.643346
ENSG00000205927	OLIG2	-0.760738	0.302357	0.643533
ENSG00000168522	FNTA	0.567429	0.302425	0.643533
ENSG00000270647	TAF15	0.624003	0.302448	0.643533
ENSG00000153498	SPACA7	-1.48978	0.30252	0.64359
ENSG00000166801	FAM111A	0.445486	0.302919	0.644343
ENSG00000173692	PSMD1	0.533786	0.303033	0.644349
ENSG00000175216	CKAP5	0.586782	0.303058	0.644349
ENSG00000174837	ADGRE1	0.912471	0.303047	0.644349
ENSG00000110429	FBXO3	0.493414	0.303161	0.644472
ENSG00000135318	NT5E	0.649506	0.303228	0.644519
ENSG00000124635	H2BC11	-0.852449	0.303437	0.64462
ENSG00000139546	TARBP2	-0.660928	0.303471	0.64462
ENSG00000130520	LSM4	-0.636538	0.303674	0.64462
ENSG00000100422	CERK	-0.485497	0.303511	0.64462
ENSG00000141026	MED9	0.410173	0.303551	0.64462
ENSG00000163138	PACRGL	0.570115	0.303387	0.64462
ENSG00000060749	QSER1	0.679403	0.303611	0.64462
ENSG00000159212	CLIC6	0.894745	0.303684	0.64462
ENSG00000253313	C1orf210	0.951112	0.303394	0.64462
ENSG00000081721	DUSP12	-0.844904	0.303965	0.645121
ENSG00000175931	UBE2O	-0.501309	0.304055	0.64513
ENSG00000021826	CPS1	0.9932	0.30406	0.64513
ENSG00000102890	ELMO3	-0.676147	0.304177	0.645186
ENSG00000171735	CAMTA1	-0.548996	0.304166	0.645186
ENSG00000163072	NOSTRIN	-1.03667	0.304235	0.645211
ENSG00000159899	NPR2	1.08952	0.304344	0.645347
ENSG00000189362	NEMP2	0.944053	0.304708	0.646024
ENSG00000164032	H2AZ1	-0.595118	0.304849	0.64613
ENSG00000156049	GNA14	0.952034	0.304819	0.64613
ENSG00000213420	GPC2	-0.716052	0.304979	0.646212
ENSG00000036828	CASR	0.652908	0.304962	0.646212
ENSG00000135119	RNFT2	-0.706319	0.305076	0.646225
ENSG00000162104	ADCY9	0.452014	0.305071	0.646225
ENSG00000132170	PPARG	-0.636708	0.305155	0.646296
ENSG00000147138	GPR174	-1.0864	0.305434	0.646361
ENSG00000267385	AC011498.4	-0.724106	0.305416	0.646361
ENSG00000096968	JAK2	-0.376914	0.305433	0.646361
ENSG00000213782	DDX47	0.410819	0.305408	0.646361
ENSG00000136451	VEZF1	0.464256	0.30538	0.646361
ENSG00000139793	MBNL2	0.667048	0.305469	0.646361
ENSG00000075275	CELSR1	0.812839	0.305503	0.646361
ENSG00000108479	GALK1	-0.640627	0.305682	0.646447
ENSG00000124313	IQSEC2	-0.636864	0.305606	0.646447
ENSG00000123329	ARHGAP9	-0.508936	0.305726	0.646447
ENSG00000196812	ZSCAN16	0.724468	0.305719	0.646447
ENSG00000185201	IFITM2	-0.693323	0.305826	0.646562
ENSG00000158869	FCER1G	-0.835571	0.305872	0.646563
ENSG00000102362	SYTL4	0.746112	0.305919	0.646567
ENSG00000135775	COG2	-0.692272	0.30617	0.647001
ENSG00000272047	GTF2H5	0.479073	0.306313	0.647207
ENSG00000197756	RPL37A	-0.808713	0.306417	0.647234
ENSG00000109606	DHX15	0.514009	0.306408	0.647234
ENSG00000182208	MOB2	-0.585475	0.306545	0.647409
ENSG00000179271	GADD45GIP1	-0.758393	0.306741	0.647437
ENSG00000135722	FBXL8	-0.699783	0.306733	0.647437
ENSG00000130164	LDLR	0.530531	0.306713	0.647437
ENSG00000173482	PTPRM	0.663289	0.3067	0.647437
ENSG00000153048	CARHSP1	-0.517056	0.307014	0.647821
ENSG00000182795	C1orf116	0.937545	0.306992	0.647821
ENSG00000137513	NARS2	-0.75678	0.30708	0.647864
ENSG00000036672	USP2	0.814958	0.307156	0.647928
ENSG00000197568	HHLA3	-1.01793	0.307388	0.64801
ENSG00000167749	KLK4	-0.803921	0.307828	0.64801
ENSG00000108094	CUL2	-0.662297	0.3078	0.64801
ENSG00000147251	DOCK11	-0.652068	0.307467	0.64801
ENSG00000142541	RPL13A	-0.627935	0.307701	0.64801
ENSG00000132612	VPS4A	0.399162	0.307267	0.64801
ENSG00000100342	APOL1	0.482858	0.307604	0.64801
ENSG00000103226	NOMO3	0.532822	0.307816	0.64801
ENSG00000057294	PKP2	0.537005	0.307423	0.64801
ENSG00000105856	HBP1	0.60012	0.307685	0.64801
ENSG00000050405	LIMA1	0.740254	0.307832	0.64801
ENSG00000132793	LPIN3	0.761214	0.307821	0.64801
ENSG00000049883	PTCD2	0.955659	0.307696	0.64801
ENSG00000182472	CAPN12	0.979784	0.30767	0.64801
ENSG00000165355	FBXO33	-0.484689	0.307946	0.648154
ENSG00000104835	SARS2	-0.903041	0.308103	0.648388
ENSG00000173653	RCE1	-0.575018	0.308317	0.648742
ENSG00000004809	SLC22A16	0.57957	0.308621	0.649285
ENSG00000131730	CKMT2	1.19407	0.30869	0.649335
ENSG00000092020	PPP2R3C	0.787242	0.308945	0.649775
ENSG00000172232	AZU1	-1.05262	0.309196	0.650209
ENSG00000183145	RIPPLY3	0.751154	0.309272	0.650271
ENSG00000117983	MUC5B	-0.889224	0.30938	0.650305
ENSG00000012779	ALOX5	-0.524231	0.309369	0.650305
ENSG00000175344	CHRNA7	-0.706792	0.309476	0.650346
ENSG00000053770	AP5M1	0.566247	0.30949	0.650346
ENSG00000185040	SPDYE16	0.59287	0.3096	0.650481
ENSG00000213937	CLDN9	-0.715812	0.309703	0.650599
ENSG00000183255	PTTG1IP	-0.347995	0.309824	0.650636
ENSG00000242950	ERVW-1	0.492774	0.309903	0.650636
ENSG00000138660	AP1AR	0.633514	0.309881	0.650636
ENSG00000198483	ANKRD35	0.890869	0.309844	0.650636
ENSG00000163421	PROK2	-0.722474	0.310011	0.650767
ENSG00000162430	SELENON	-0.526811	0.310169	0.650873
ENSG00000110917	MLEC	-0.443025	0.310179	0.650873
ENSG00000179262	RAD23A	-0.422174	0.310205	0.650873
ENSG00000106415	GLCCI1	0.619412	0.310245	0.650873
ENSG00000110046	ATG2A	-0.540766	0.310341	0.650884
ENSG00000214265	AC124312.1	1.23832	0.310306	0.650884
ENSG00000101346	POFUT1	0.504877	0.310522	0.651137
ENSG00000152147	GEMIN6	0.581515	0.310554	0.651137
ENSG00000183682	BMP8A	0.682296	0.310792	0.651541
ENSG00000182732	RGS6	1.09216	0.310864	0.651596
ENSG00000111845	PAK1IP1	-0.950553	0.311076	0.651944
ENSG00000089154	GCN1	-0.629811	0.311283	0.652098
ENSG00000140299	BNIP2	-0.616715	0.311287	0.652098
ENSG00000117408	IPO13	0.623595	0.311253	0.652098
ENSG00000267710	EDDM13	-0.701692	0.311555	0.652142
ENSG00000153395	LPCAT1	-0.67009	0.311793	0.652142
ENSG00000165156	ZHX1	-0.542863	0.311858	0.652142
ENSG00000185379	RAD51D	-0.510746	0.311756	0.652142
ENSG00000198771	RCSD1	-0.446763	0.311817	0.652142
ENSG00000100578	KIAA0586	-0.445413	0.311517	0.652142
ENSG00000145725	PPIP5K2	0.449478	0.311512	0.652142
ENSG00000163444	TMEM183A	0.485638	0.311688	0.652142
ENSG00000085733	CTTN	0.735999	0.311639	0.652142
ENSG00000183914	DNAH2	0.776962	0.311618	0.652142
ENSG00000133321	PLAAT4	0.979814	0.311809	0.652142
ENSG00000171970	ZNF57	1.07758	0.311704	0.652142
ENSG00000244187	TMEM141	-0.79693	0.311918	0.652171
ENSG00000183598	H3C13	-0.834139	0.312222	0.652711
ENSG00000178607	ERN1	-0.606862	0.31243	0.652955
ENSG00000112972	HMGCS1	0.376657	0.3124	0.652955
ENSG00000186212	SOWAHB	0.977086	0.312541	0.653089
ENSG00000268861	AC008878.3	-0.783833	0.312696	0.653319
ENSG00000239789	MRPS17	0.44852	0.312775	0.65334
ENSG00000100883	SRP54	0.66501	0.312798	0.65334
ENSG00000136367	ZFHX2	0.645811	0.312912	0.653481
ENSG00000143578	CREB3L4	-0.526969	0.312973	0.653513
ENSG00000115514	TXNDC9	-0.735855	0.313047	0.65357
ENSG00000198420	TCAF1	-0.538509	0.313132	0.653583
ENSG00000138755	CXCL9	0.937276	0.313145	0.653583
ENSG00000188778	ADRB3	0.823298	0.31323	0.653665
ENSG00000095397	WHRN	-0.686941	0.313401	0.65376
ENSG00000184402	SS18L1	-0.472594	0.313413	0.65376
ENSG00000156011	PSD3	0.525477	0.313331	0.65376
ENSG00000263264	AC119396.1	-0.788529	0.313484	0.653812
ENSG00000164379	FOXQ1	1.01156	0.313679	0.654123
ENSG00000244005	NFS1	-0.515084	0.313776	0.654173
ENSG00000141127	PRPSAP2	0.483184	0.313841	0.654173
ENSG00000166105	GLB1L3	0.52464	0.313839	0.654173
ENSG00000161609	CCDC155	-1.49983	0.313899	0.654197
ENSG00000154723	ATP5PF	-0.681702	0.313966	0.654238
ENSG00000115904	SOS1	0.58298	0.314056	0.654238
ENSG00000170485	NPAS2	0.637144	0.314011	0.654238
ENSG00000116251	RPL22	-0.637767	0.314196	0.65443
ENSG00000074966	TXK	0.588518	0.31424	0.65443
ENSG00000163702	IL17RC	-0.815945	0.314292	0.654441
ENSG00000087884	AAMDC	0.424108	0.314399	0.654448
ENSG00000115419	GLS	0.432876	0.314421	0.654448
ENSG00000185291	IL3RA	0.572589	0.314475	0.654448
ENSG00000167862	MRPL58	0.901859	0.314479	0.654448
ENSG00000185477	GPRIN3	-0.765999	0.31456	0.654508
ENSG00000171861	MRM3	-0.702871	0.3146	0.654508
ENSG00000168878	SFTPB	-0.627455	0.315059	0.655367
ENSG00000206013	IFITM5	-1.39195	0.315165	0.655378
ENSG00000118496	FBXO30	-0.766059	0.315275	0.655378
ENSG00000103335	PIEZO1	-0.678045	0.315399	0.655378
ENSG00000135540	NHSL1	-0.671367	0.315462	0.655378
ENSG00000125991	ERGIC3	0.489398	0.31527	0.655378
ENSG00000180957	PITPNB	0.501527	0.315473	0.655378
ENSG00000011465	DCN	0.573088	0.315202	0.655378
ENSG00000206418	RAB12	0.598959	0.315299	0.655378
ENSG00000285976	AL135905.2	0.618312	0.315479	0.655378
ENSG00000163171	CDC42EP3	-0.697251	0.315642	0.65543
ENSG00000040487	SLC66A1	-0.610278	0.315638	0.65543
ENSG00000213923	CSNK1E	-0.494385	0.315596	0.65543
ENSG00000198125	MB	-1.24194	0.315823	0.655614
ENSG00000184984	CHRM5	0.597566	0.315813	0.655614
ENSG00000109107	ALDOC	-0.908312	0.316072	0.655667
ENSG00000020633	RUNX3	-0.6351	0.31609	0.655667
ENSG00000166228	PCBD1	-0.490524	0.316098	0.655667
ENSG00000179889	PDXDC1	0.439599	0.316105	0.655667
ENSG00000182197	EXT1	0.440849	0.31604	0.655667
ENSG00000104368	PLAT	0.602731	0.316171	0.655667
ENSG00000011143	MKS1	0.880659	0.316166	0.655667
ENSG00000132485	ZRANB2	0.509753	0.316251	0.655736
ENSG00000257767	AC002996.1	-0.863475	0.316821	0.655962
ENSG00000101082	SLA2	-0.574446	0.316758	0.655962
ENSG00000145191	EIF2B5	-0.559954	0.31657	0.655962
ENSG00000134815	DHX34	-0.51824	0.316673	0.655962
ENSG00000119242	CCDC92	-0.476238	0.316737	0.655962
ENSG00000102034	ELF4	-0.438304	0.316738	0.655962
ENSG00000117335	CD46	0.349482	0.316466	0.655962
ENSG00000109920	FNBP4	0.469832	0.316804	0.655962
ENSG00000107957	SH3PXD2A	0.593219	0.316615	0.655962
ENSG00000135241	PNPLA8	0.839814	0.316609	0.655962
ENSG00000288534	AP001931.2	-1.05087	0.317008	0.6562
ENSG00000026103	FAS	0.656389	0.317028	0.6562
ENSG00000130561	SAG	0.49145	0.317159	0.656252
ENSG00000010539	ZNF200	0.492071	0.317117	0.656252
ENSG00000106078	COBL	0.802527	0.317372	0.656252
ENSG00000273802	H2BC8	0.811323	0.317339	0.656252
ENSG00000101213	PTK6	0.845713	0.317203	0.656252
ENSG00000185532	PRKG1	0.852906	0.317376	0.656252
ENSG00000213204	AL049697.1	1.15935	0.31733	0.656252
ENSG00000175066	GK5	0.498216	0.317584	0.656587
ENSG00000174177	CTU2	-0.767617	0.317824	0.656786
ENSG00000105928	GSDME	-0.691908	0.317884	0.656786
ENSG00000064932	SBNO2	-0.559232	0.317911	0.656786
ENSG00000265972	TXNIP	0.641357	0.317909	0.656786
ENSG00000076716	GPC4	0.749744	0.317775	0.656786
ENSG00000170542	SERPINB9	0.634963	0.318056	0.65699
ENSG00000005156	LIG3	0.479569	0.318267	0.657329
ENSG00000216921	FAM240C	-2.67014	0.318548	0.657677
ENSG00000160856	FCRL3	0.529397	0.318559	0.657677
ENSG00000111981	ULBP1	1.07947	0.318574	0.657677
ENSG00000241058	NSUN6	0.441428	0.318652	0.657688
ENSG00000074266	EED	0.587372	0.318671	0.657688
ENSG00000078053	AMPH	1.09035	0.318864	0.657989
ENSG00000272602	ZNF595	0.467574	0.318983	0.658139
ENSG00000006062	MAP3K14	-0.657029	0.319256	0.658321
ENSG00000174652	ZNF266	0.466077	0.319212	0.658321
ENSG00000196503	ARL9	0.679027	0.319236	0.658321
ENSG00000196993	NPIPB9	1.14134	0.319157	0.658321
ENSG00000137869	CYP19A1	-1.09143	0.319397	0.658428
ENSG00000145425	RPS3A	-0.781316	0.319401	0.658428
ENSG00000166927	MS4A7	-0.665442	0.319978	0.659481
ENSG00000177463	NR2C2	-0.383299	0.320004	0.659481
ENSG00000134775	FHOD3	1.28748	0.3201	0.659583
ENSG00000136861	CDK5RAP2	0.607243	0.320256	0.659809
ENSG00000132680	KHDC4	0.437259	0.320412	0.660034
ENSG00000143469	SYT14	0.713475	0.320532	0.660187
ENSG00000204681	GABBR1	-0.725244	0.320846	0.660197
ENSG00000197070	ARRDC1	-0.684438	0.320788	0.660197
ENSG00000138777	PPA2	-0.534218	0.320733	0.660197
ENSG00000151116	UEVLD	0.416151	0.320589	0.660197
ENSG00000105821	DNAJC2	0.471924	0.320862	0.660197
ENSG00000161634	DCD	0.840706	0.320784	0.660197
ENSG00000103089	FA2H	1.15874	0.320776	0.660197
ENSG00000118900	UBN1	-0.434341	0.32109	0.66055
ENSG00000173212	MAB21L3	0.574358	0.321126	0.66055
ENSG00000172534	HCFC1	-0.45279	0.321255	0.660718
ENSG00000149243	KLHL35	0.802761	0.321355	0.660829
ENSG00000131470	PSMC3IP	-0.754722	0.321452	0.660932
ENSG00000109618	SEPSECS	0.730065	0.321506	0.660948
ENSG00000144285	SCN1A	0.677839	0.321707	0.661266
ENSG00000129128	SPCS3	-0.538887	0.321984	0.661379
ENSG00000103549	RNF40	-0.50009	0.321995	0.661379
ENSG00000095002	MSH2	0.39667	0.321979	0.661379
ENSG00000159147	DONSON	0.568292	0.321931	0.661379
ENSG00000141378	PTRH2	0.626356	0.321812	0.661379
ENSG00000102010	BMX	-1.35509	0.322174	0.661607
ENSG00000138279	ANXA7	-0.523288	0.322199	0.661607
ENSG00000131374	TBC1D5	0.375483	0.322452	0.66184
ENSG00000165046	LETM2	0.500422	0.32243	0.66184
ENSG00000142207	URB1	0.617212	0.32239	0.66184
ENSG00000072858	SIDT1	0.415746	0.322603	0.662055
ENSG00000101928	MOSPD1	0.538353	0.322706	0.662172
ENSG00000137500	CCDC90B	0.333952	0.322848	0.662271
ENSG00000121542	SEC22A	0.473886	0.322836	0.662271
ENSG00000111786	SRSF9	-0.410574	0.323064	0.662429
ENSG00000162885	B3GALNT2	0.373965	0.323046	0.662429
ENSG00000168610	STAT3	0.461483	0.322973	0.662429
ENSG00000118473	SGIP1	-1.03035	0.323236	0.662479
ENSG00000243477	NAA80	-0.968588	0.323275	0.662479
ENSG00000140983	RHOT2	-0.705115	0.323215	0.662479
ENSG00000170340	B3GNT2	-0.540508	0.323249	0.662479
ENSG00000151151	IPMK	-0.530337	0.323397	0.662632
ENSG00000143409	MINDY1	-0.527808	0.323687	0.66308
ENSG00000155111	CDK19	-0.419342	0.323709	0.66308
ENSG00000170471	RALGAPB	0.471441	0.323829	0.663232
ENSG00000151693	ASAP2	-0.446398	0.323997	0.663385
ENSG00000188938	FAM120AOS	-0.296101	0.32396	0.663385
ENSG00000167191	GPRC5B	0.92399	0.324082	0.663464
ENSG00000169371	SNUPN	-0.451045	0.324308	0.663734
ENSG00000172167	MTBP	0.673782	0.324301	0.663734
ENSG00000152939	MARVELD2	0.594089	0.324576	0.664188
ENSG00000186910	SERPINA11	0.954702	0.324657	0.664259
ENSG00000160345	C9orf116	0.901387	0.324723	0.664297
ENSG00000175582	RAB6A	-0.464636	0.324825	0.664411
ENSG00000197594	ENPP1	-0.761069	0.325159	0.66457
ENSG00000179921	GPBAR1	-0.719261	0.32523	0.66457
ENSG00000183060	LYSMD4	-0.696406	0.325218	0.66457
ENSG00000204348	DXO	0.517064	0.325117	0.66457
ENSG00000172057	ORMDL3	0.698939	0.325131	0.66457
ENSG00000244476	ERVFRD-1	0.704898	0.325201	0.66457
ENSG00000197050	ZNF420	0.85663	0.324989	0.66457
ENSG00000160714	UBE2Q1	-0.553561	0.325339	0.664698
ENSG00000236398	TAS2R39	-1.36055	0.325424	0.664774
ENSG00000139973	SYT16	-1.07524	0.325562	0.664865
ENSG00000151445	VIPAS39	-0.436796	0.325532	0.664865
ENSG00000132881	CPLANE2	-1.0961	0.325987	0.665078
ENSG00000123836	PFKFB2	-0.673472	0.325781	0.665078
ENSG00000115946	PNO1	0.410652	0.325998	0.665078
ENSG00000025796	SEC63	0.477694	0.326042	0.665078
ENSG00000140987	ZSCAN32	0.52331	0.325788	0.665078
ENSG00000173575	CHD2	0.569976	0.326133	0.665078
ENSG00000188822	CNR2	0.595601	0.326041	0.665078
ENSG00000285854	AC010197.2	0.651766	0.326094	0.665078
ENSG00000163430	FSTL1	0.860091	0.325828	0.665078
ENSG00000174871	CNIH2	0.866998	0.325865	0.665078
ENSG00000132906	CASP9	-0.483592	0.326269	0.665164
ENSG00000006744	ELAC2	0.544386	0.32624	0.665164
ENSG00000167654	ATCAY	-0.61557	0.326481	0.665501
ENSG00000104763	ASAH1	-0.675179	0.326732	0.665732
ENSG00000137364	TPMT	-0.512326	0.326667	0.665732
ENSG00000226479	TMEM185B	0.53561	0.326782	0.665732
ENSG00000151729	SLC25A4	0.670595	0.326757	0.665732
ENSG00000197903	H2BC12	-0.825079	0.327051	0.666169
ENSG00000102978	POLR2C	-0.375342	0.32709	0.666169
ENSG00000133315	MACROD1	-1.1282	0.327634	0.667089
ENSG00000198879	SFMBT2	0.526044	0.327635	0.667089
ENSG00000132207	SLX1A	-0.909258	0.327831	0.667222
ENSG00000134698	AGO4	0.522521	0.327749	0.667222
ENSG00000118762	PKD2	0.534769	0.327841	0.667222
ENSG00000114378	HYAL1	-0.886089	0.32806	0.667572
ENSG00000099860	GADD45B	-0.587567	0.328107	0.667572
ENSG00000100505	TRIM9	-0.958071	0.328187	0.667639
ENSG00000128699	ORMDL1	0.738111	0.328267	0.667707
ENSG00000158445	KCNB1	0.525739	0.32838	0.667745
ENSG00000130768	SMPDL3B	0.574556	0.32837	0.667745
ENSG00000106554	CHCHD3	0.570443	0.32846	0.667812
ENSG00000167767	KRT80	0.641641	0.328966	0.66865
ENSG00000143375	CGN	0.750177	0.328939	0.66865
ENSG00000092871	RFFL	-0.491664	0.329107	0.668738
ENSG00000112031	MTRF1L	0.461939	0.32915	0.668738
ENSG00000177303	CASKIN2	1.04697	0.329073	0.668738
ENSG00000128309	MPST	-0.691669	0.329444	0.668862
ENSG00000157014	TATDN2	-0.589089	0.329282	0.668862
ENSG00000007923	DNAJC11	0.436682	0.329373	0.668862
ENSG00000160131	VMA21	0.590586	0.329376	0.668862
ENSG00000275183	LENG9	0.650675	0.329446	0.668862
ENSG00000278828	H3C10	-0.973916	0.329605	0.668897
ENSG00000105732	ZNF574	-0.674508	0.329521	0.668897
ENSG00000214717	ZBED1	-0.504126	0.329572	0.668897
ENSG00000022556	NLRP2	0.499123	0.329658	0.66891
ENSG00000184840	TMED9	-0.505389	0.32972	0.668939
ENSG00000060688	SNRNP40	0.58732	0.329784	0.668974
ENSG00000180626	ZNF594	-0.983868	0.329864	0.669041
ENSG00000130713	EXOSC2	0.435594	0.330052	0.669327
ENSG00000185658	BRWD1	0.302695	0.330326	0.669501
ENSG00000114126	TFDP2	0.370514	0.330282	0.669501
ENSG00000130227	XPO7	0.560606	0.330316	0.669501
ENSG00000173156	RHOD	0.837595	0.330204	0.669501
ENSG00000128923	MINDY2	-0.449955	0.330382	0.669518
ENSG00000103154	NECAB2	-0.932337	0.330459	0.66958
ENSG00000266094	RASSF5	-0.440738	0.330621	0.669763
ENSG00000006712	PAF1	-0.351668	0.330691	0.669763
ENSG00000196470	SIAH1	0.470336	0.330662	0.669763
ENSG00000120913	PDLIM2	-0.545072	0.330785	0.669764
ENSG00000124802	EEF1E1	0.503655	0.330758	0.669764
ENSG00000155093	PTPRN2	-0.707628	0.331244	0.670215
ENSG00000110077	MS4A6A	-0.521758	0.331105	0.670215
ENSG00000006695	COX10	0.43855	0.33124	0.670215
ENSG00000198099	ADH4	0.665641	0.331153	0.670215
ENSG00000117010	ZNF684	0.668833	0.331189	0.670215
ENSG00000133138	TBC1D8B	0.659197	0.331335	0.670304
ENSG00000100532	CGRRF1	-1.0088	0.33176	0.670832
ENSG00000198736	MSRB1	-0.540735	0.331717	0.670832
ENSG00000278053	DDX52	0.352821	0.331784	0.670832
ENSG00000176105	YES1	0.639011	0.331778	0.670832
ENSG00000254858	MPV17L2	-0.592071	0.332162	0.670856
ENSG00000187187	ZNF546	-0.561131	0.332268	0.670856
ENSG00000109062	SLC9A3R1	-0.536963	0.332192	0.670856
ENSG00000242802	AP5Z1	-0.534661	0.33202	0.670856
ENSG00000157020	SEC13	-0.481493	0.331891	0.670856
ENSG00000121022	COPS5	-0.476022	0.332239	0.670856
ENSG00000012822	CALCOCO1	-0.341311	0.332132	0.670856
ENSG00000100983	GSS	0.409869	0.332251	0.670856
ENSG00000121988	ZRANB3	0.63261	0.332195	0.670856
ENSG00000136943	CTSV	0.728355	0.332015	0.670856
ENSG00000180481	GLIPR1L2	-0.791125	0.33237	0.670967
ENSG00000197798	FAM118B	0.704742	0.332562	0.671164
ENSG00000173145	NOC3L	0.777908	0.332549	0.671164
ENSG00000132698	RAB25	0.985119	0.332669	0.671284
ENSG00000158669	GPAT4	0.542992	0.332785	0.671423
ENSG00000160678	S100A1	-1.03591	0.332914	0.671588
ENSG00000204165	CXorf65	0.914288	0.333003	0.671672
ENSG00000116670	MAD2L2	-0.524108	0.333143	0.67186
ENSG00000073614	KDM5A	0.391115	0.33326	0.672
ENSG00000162972	MAIP1	1.01138	0.333343	0.672072
ENSG00000100056	ESS2	-0.555471	0.333598	0.672289
ENSG00000143753	DEGS1	-0.475062	0.333585	0.672289
ENSG00000204619	PPP1R11	-0.472821	0.33364	0.672289
ENSG00000162520	SYNC	0.983415	0.333615	0.672289
ENSG00000062524	LTK	-1.07094	0.333887	0.672407
ENSG00000168101	NUDT16L1	-0.629107	0.333874	0.672407
ENSG00000183160	TMEM119	0.514369	0.333934	0.672407
ENSG00000084710	EFR3B	0.640901	0.333786	0.672407
ENSG00000164211	STARD4	0.682206	0.333917	0.672407
ENSG00000156515	HK1	-0.379347	0.334034	0.672513
ENSG00000163964	PIGX	-0.657118	0.334394	0.673141
ENSG00000180264	ADGRD2	-0.984969	0.334575	0.673223
ENSG00000130032	PRRG3	-0.662376	0.334797	0.673223
ENSG00000037637	FBXO42	-0.368105	0.334518	0.673223
ENSG00000116698	SMG7	0.495089	0.33486	0.673223
ENSG00000146701	MDH2	0.499854	0.334795	0.673223
ENSG00000132341	RAN	0.552123	0.334729	0.673223
ENSG00000172123	SLFN12	0.568017	0.334751	0.673223
ENSG00000132661	NXT1	0.57561	0.334856	0.673223
ENSG00000205571	SMN2	0.679081	0.334594	0.673223
ENSG00000147459	DOCK5	-0.502758	0.334924	0.673255
ENSG00000102904	TSNAXIP1	0.887186	0.335123	0.67356
ENSG00000274386	TMEM269	-0.753278	0.335527	0.67386
ENSG00000161970	RPL26	-0.69878	0.33555	0.67386
ENSG00000197753	LHFPL5	0.536075	0.33551	0.67386
ENSG00000107798	LIPA	0.633918	0.335411	0.67386
ENSG00000044459	CNTLN	0.676726	0.335556	0.67386
ENSG00000013503	POLR3B	0.721387	0.335365	0.67386
ENSG00000121210	TMEM131L	0.464103	0.335765	0.674184
ENSG00000163220	S100A9	-0.957561	0.336061	0.674237
ENSG00000127884	ECHS1	-0.695127	0.336034	0.674237
ENSG00000174516	PELI3	-0.590865	0.335924	0.674237
ENSG00000132254	ARFIP2	0.435961	0.336109	0.674237
ENSG00000177688	SUMO4	0.609594	0.335843	0.674237
ENSG00000183605	SFXN4	0.638148	0.336123	0.674237
ENSG00000177508	IRX3	0.964479	0.335968	0.674237
ENSG00000177459	ERICH5	1.3132	0.336194	0.674285
ENSG00000114850	SSR3	-0.660605	0.336422	0.674479
ENSG00000088053	GP6	-0.640944	0.336414	0.674479
ENSG00000128609	NDUFA5	0.472524	0.336433	0.674479
ENSG00000243414	TICAM2	-0.970538	0.336665	0.674622
ENSG00000158050	DUSP2	-0.699678	0.336558	0.674622
ENSG00000158874	APOA2	-0.578984	0.336641	0.674622
ENSG00000168676	KCTD19	0.657546	0.336695	0.674622
ENSG00000108641	B9D1	0.78866	0.336924	0.674988
ENSG00000120798	NR2C1	0.687357	0.337142	0.675328
ENSG00000174109	C16orf91	-0.836076	0.337315	0.6754
ENSG00000162194	LBHD1	-0.53728	0.33732	0.6754
ENSG00000145491	ROPN1L	0.593747	0.337263	0.6754
ENSG00000276180	H4C9	-1.05412	0.337622	0.675439
ENSG00000162931	TRIM17	-0.718391	0.337615	0.675439
ENSG00000198142	SOWAHC	-0.575325	0.337574	0.675439
ENSG00000142512	SIGLEC10	-0.569577	0.337719	0.675439
ENSG00000105983	LMBR1	-0.407303	0.33768	0.675439
ENSG00000198860	TSEN15	0.490433	0.337637	0.675439
ENSG00000127995	CASD1	0.677864	0.337477	0.675439
ENSG00000156206	CFAP161	0.781873	0.337696	0.675439
ENSG00000157087	ATP2B2	-1.14664	0.33785	0.675451
ENSG00000163975	MELTF	-0.663992	0.337868	0.675451
ENSG00000079313	REXO1	-0.532663	0.337842	0.675451
ENSG00000196504	PRPF40A	0.484437	0.337967	0.675523
ENSG00000113657	DPYSL3	0.804836	0.337999	0.675523
ENSG00000003393	ALS2	0.321936	0.33812	0.675671
ENSG00000285130	AL358113.1	0.520443	0.338212	0.675759
ENSG00000104880	ARHGEF18	-0.536226	0.338273	0.675787
ENSG00000112041	TULP1	-1.11439	0.338383	0.675851
ENSG00000156976	EIF4A2	-0.695286	0.3384	0.675851
ENSG00000110660	SLC35F2	-0.583195	0.338571	0.675858
ENSG00000011422	PLAUR	-0.55893	0.338594	0.675858
ENSG00000161203	AP2M1	-0.40337	0.33848	0.675858
ENSG00000182872	RBM10	-0.333787	0.338538	0.675858
ENSG00000204099	NEU4	-1.00814	0.338721	0.675942
ENSG00000005075	POLR2J	-0.859663	0.33893	0.675942
ENSG00000239920	AC104389.5	-0.666396	0.338833	0.675942
ENSG00000196683	TOMM7	-0.46978	0.338812	0.675942
ENSG00000105778	AVL9	-0.428189	0.338969	0.675942
ENSG00000139910	NOVA1	0.72009	0.338766	0.675942
ENSG00000124181	PLCG1	0.781948	0.3389	0.675942
ENSG00000151131	C12orf45	0.495934	0.339185	0.676277
ENSG00000186493	C5orf38	-1.39054	0.339327	0.676328
ENSG00000185344	ATP6V0A2	0.414347	0.339316	0.676328
ENSG00000177721	ANXA2R	0.652536	0.339353	0.676328
ENSG00000172046	USP19	-0.470673	0.339403	0.676332
ENSG00000168589	DYNLRB2	0.798308	0.339501	0.676434
ENSG00000162804	SNED1	-0.953243	0.339602	0.676455
ENSG00000116459	ATP5PB	-0.728123	0.340099	0.676455
ENSG00000166828	SCNN1G	-0.695699	0.340141	0.676455
ENSG00000083544	TDRD3	-0.6858	0.339857	0.676455
ENSG00000156467	UQCRB	-0.662663	0.339875	0.676455
ENSG00000170921	TANC2	-0.602943	0.340241	0.676455
ENSG00000138744	NAAA	-0.560875	0.339817	0.676455
ENSG00000170310	STX8	-0.503599	0.340011	0.676455
ENSG00000204531	POU5F1	-0.491313	0.340197	0.676455
ENSG00000087365	SF3B2	-0.490902	0.340008	0.676455
ENSG00000117115	PADI2	-0.472038	0.34032	0.676455
ENSG00000119686	FLVCR2	-0.454268	0.340172	0.676455
ENSG00000085382	HACE1	0.498939	0.339987	0.676455
ENSG00000139714	MORN3	0.499653	0.340318	0.676455
ENSG00000111445	RFC5	0.563769	0.339998	0.676455
ENSG00000196739	COL27A1	0.749012	0.34012	0.676455
ENSG00000019102	VSIG2	0.884776	0.339791	0.676455
ENSG00000100427	MLC1	-1.37086	0.340587	0.676748
ENSG00000119772	DNMT3A	-0.600554	0.340653	0.676748
ENSG00000108244	KRT23	0.478489	0.340658	0.676748
ENSG00000114988	LMAN2L	0.694932	0.340523	0.676748
ENSG00000196151	WDSUB1	-0.592588	0.341188	0.677355
ENSG00000111785	RIC8B	-0.563301	0.341274	0.677355
ENSG00000086475	SEPHS1	-0.549433	0.341135	0.677355
ENSG00000167785	ZNF558	-0.470159	0.341291	0.677355
ENSG00000150967	ABCB9	0.371286	0.341274	0.677355
ENSG00000185104	FAF1	0.531571	0.341297	0.677355
ENSG00000173480	ZNF417	0.612621	0.341207	0.677355
ENSG00000100523	DDHD1	0.480744	0.34141	0.677391
ENSG00000104112	SCG3	0.624999	0.341397	0.677391
ENSG00000132359	AC002316.1	-0.587264	0.341772	0.678015
ENSG00000171865	RNASEH1	0.346342	0.342047	0.678451
ENSG00000145860	RNF145	0.443978	0.342087	0.678451
ENSG00000140350	ANP32A	-0.487928	0.342337	0.678851
ENSG00000185917	SETD4	0.565895	0.342447	0.678931
ENSG00000128655	PDE11A	0.785253	0.342473	0.678931
ENSG00000153914	SREK1	0.315586	0.342588	0.679065
ENSG00000136840	ST6GALNAC4	-0.633119	0.342684	0.679161
ENSG00000096070	BRPF3	-0.483259	0.342771	0.679233
ENSG00000188157	AGRN	0.771676	0.342816	0.679233
ENSG00000106636	YKT6	-0.338953	0.34287	0.679246
ENSG00000162441	LZIC	-0.541532	0.342963	0.679335
ENSG00000160256	FAM207A	-0.789446	0.343269	0.679652
ENSG00000182070	OR52A1	-0.681523	0.343362	0.679652
ENSG00000244482	LILRA6	-0.643381	0.343321	0.679652
ENSG00000104047	DTWD1	-0.422896	0.343331	0.679652
ENSG00000131844	MCCC2	0.593833	0.343262	0.679652
ENSG00000137692	DCUN1D5	-0.482393	0.343436	0.679704
ENSG00000176597	B3GNT5	-0.398773	0.343561	0.679772
ENSG00000158423	RIBC1	0.878038	0.343566	0.679772
ENSG00000081189	MEF2C	-0.798118	0.343949	0.680187
ENSG00000086696	HSD17B2	-0.522018	0.343967	0.680187
ENSG00000158201	ABHD3	0.440734	0.343842	0.680187
ENSG00000091127	PUS7	0.759418	0.343931	0.680187
ENSG00000143183	TMCO1	0.415903	0.344267	0.680599
ENSG00000101546	RBFA	0.634089	0.344271	0.680599
ENSG00000167617	CDC42EP5	-1.07786	0.344769	0.680886
ENSG00000152214	RIT2	-1.05788	0.34447	0.680886
ENSG00000149091	DGKZ	-0.554536	0.344735	0.680886
ENSG00000115661	STK16	-0.525633	0.344746	0.680886
ENSG00000024048	UBR2	-0.337415	0.344812	0.680886
ENSG00000118579	MED28	0.414529	0.344769	0.680886
ENSG00000183054	RGPD6	0.48649	0.344719	0.680886
ENSG00000037757	MRI1	0.553881	0.344943	0.680886
ENSG00000112294	ALDH5A1	0.649894	0.344543	0.680886
ENSG00000089356	FXYD3	0.674806	0.344933	0.680886
ENSG00000135773	CAPN9	0.989858	0.344943	0.680886
ENSG00000095209	TMEM38B	-0.820482	0.345018	0.680939
ENSG00000166928	MS4A14	-0.67178	0.345091	0.680991
ENSG00000187837	H1-2	-0.905065	0.345215	0.681135
ENSG00000165802	NSMF	-0.720203	0.345308	0.681135
ENSG00000151353	TMEM18	0.547551	0.345308	0.681135
ENSG00000186654	PRR5	0.636994	0.345361	0.681144
ENSG00000141540	TTYH2	-0.683338	0.345549	0.68142
ENSG00000131746	TNS4	-0.766631	0.345712	0.681528
ENSG00000124535	WRNIP1	-0.548558	0.345891	0.681528
ENSG00000116991	SIPA1L2	-0.44914	0.34586	0.681528
ENSG00000067334	DNTTIP2	0.615151	0.345859	0.681528
ENSG00000124772	CPNE5	0.651244	0.345751	0.681528
ENSG00000065320	NTN1	0.727907	0.345865	0.681528
ENSG00000072310	SREBF1	-0.588034	0.346007	0.681662
ENSG00000198171	DDRGK1	-0.54355	0.346115	0.681686
ENSG00000167653	PSCA	1.36284	0.346102	0.681686
ENSG00000258388	PPT2-EGFL8	-0.86081	0.346168	0.681697
ENSG00000039987	BEST2	-0.861451	0.346284	0.681731
ENSG00000143479	DYRK3	0.486834	0.346329	0.681731
ENSG00000073910	FRY	0.618394	0.346296	0.681731
ENSG00000083535	PIBF1	0.715803	0.346419	0.681813
ENSG00000176473	WDR25	-0.490415	0.346593	0.682062
ENSG00000065802	ASB1	-0.519981	0.346688	0.682153
ENSG00000082068	WDR70	-0.590997	0.346859	0.682206
ENSG00000166986	MARS1	0.307598	0.346791	0.682206
ENSG00000157388	CACNA1D	0.744747	0.346816	0.682206
ENSG00000166664	CHRFAM7A	-1.04617	0.347012	0.682222
ENSG00000168028	RPSA	-0.553649	0.347046	0.682222
ENSG00000064961	HMG20B	-0.537634	0.346921	0.682222
ENSG00000092036	HAUS4	-0.521206	0.347121	0.682222
ENSG00000240038	AMY2B	0.453844	0.347105	0.682222
ENSG00000172382	PRSS27	0.589947	0.347194	0.682222
ENSG00000102753	KPNA3	0.621996	0.347202	0.682222
ENSG00000105429	MEGF8	-0.789129	0.347323	0.68235
ENSG00000282034	AC106886.6	-0.416633	0.347363	0.68235
ENSG00000169851	PCDH7	0.859785	0.34742	0.682367
ENSG00000162772	ATF3	0.539673	0.347707	0.682837
ENSG00000177352	CCDC71	-0.538859	0.347868	0.682964
ENSG00000082684	SEMA5B	0.708439	0.347841	0.682964
ENSG00000182405	PGBD4	0.420855	0.347993	0.683116
ENSG00000162882	HAAO	-0.57818	0.348226	0.683197
ENSG00000113384	GOLPH3	-0.336355	0.348154	0.683197
ENSG00000102900	NUP93	0.382149	0.348275	0.683197
ENSG00000133059	DSTYK	0.418496	0.348233	0.683197
ENSG00000197782	ZNF780A	0.438491	0.348168	0.683197
ENSG00000173535	TNFRSF10C	-0.618667	0.348542	0.683626
ENSG00000091527	CDV3	-0.515843	0.348619	0.683683
ENSG00000183665	TRMT12	0.533318	0.348722	0.683791
ENSG00000119335	SET	0.328495	0.348879	0.684005
ENSG00000198081	ZBTB14	0.611237	0.348954	0.684058
ENSG00000254685	FPGT	-0.775922	0.34909	0.684136
ENSG00000108963	DPH1	-0.688493	0.349044	0.684136
ENSG00000168143	FAM83B	0.604547	0.349223	0.684302
ENSG00000186105	LRRC70	-0.959142	0.349404	0.68431
ENSG00000132003	ZSWIM4	-0.577964	0.34955	0.68431
ENSG00000164265	SCGB3A2	-0.522413	0.349351	0.68431
ENSG00000173930	SLCO4C1	-0.489896	0.349565	0.68431
ENSG00000168906	MAT2A	-0.319366	0.349604	0.68431
ENSG00000108433	GOSR2	-0.265155	0.349612	0.68431
ENSG00000112293	GPLD1	0.540344	0.349359	0.68431
ENSG00000181458	TMEM45A	0.615684	0.34966	0.68431
ENSG00000146453	PNLDC1	0.958775	0.349653	0.68431
ENSG00000083838	ZNF446	-0.776201	0.349936	0.684559
ENSG00000250571	GLI4	-0.660434	0.349978	0.684559
ENSG00000187446	CHP1	-0.335918	0.34998	0.684559
ENSG00000255152	MSH5-SAPCD1	1.09209	0.349913	0.684559
ENSG00000180357	ZNF609	0.337222	0.350073	0.684618
ENSG00000166037	CEP57	0.393343	0.350106	0.684618
ENSG00000137767	SQOR	-0.602257	0.350595	0.684903
ENSG00000068120	COASY	-0.415119	0.350469	0.684903
ENSG00000166471	TMEM41B	-0.400384	0.350343	0.684903
ENSG00000056097	ZFR	0.445233	0.350493	0.684903
ENSG00000136937	NCBP1	0.465338	0.350629	0.684903
ENSG00000075391	RASAL2	0.563401	0.35035	0.684903
ENSG00000139160	ETFBKMT	0.565229	0.350637	0.684903
ENSG00000184500	PROS1	0.597185	0.350582	0.684903
ENSG00000130810	PPAN	-0.557856	0.350796	0.685025
ENSG00000143612	C1orf43	-0.531822	0.350789	0.685025
ENSG00000187736	NHEJ1	0.624522	0.350911	0.685155
ENSG00000087074	PPP1R15A	-0.509393	0.351138	0.685251
ENSG00000136478	TEX2	-0.442086	0.351153	0.685251
ENSG00000101670	LIPG	0.412967	0.351093	0.685251
ENSG00000197555	SIPA1L1	0.51571	0.351134	0.685251
ENSG00000128928	IVD	-0.59632	0.351245	0.685265
ENSG00000147535	PLPP5	0.349224	0.351256	0.685265
ENSG00000142102	PGGHG	-0.709952	0.351349	0.685353
ENSG00000159882	ZNF230	-0.698952	0.3514	0.685357
ENSG00000160791	CCR5	-0.622097	0.351464	0.685389
ENSG00000203663	OR2L2	0.665475	0.351925	0.686193
ENSG00000181638	ZFP41	-0.854144	0.352129	0.686419
ENSG00000151502	VPS26B	0.536361	0.352156	0.686419
ENSG00000121753	ADGRB2	1.13133	0.352186	0.686419
ENSG00000145348	TBCK	0.364463	0.352303	0.686487
ENSG00000148516	ZEB1	0.502569	0.352365	0.686487
ENSG00000100033	PRODH	1.0387	0.35235	0.686487
ENSG00000230062	ANKRD66	0.74729	0.352443	0.686544
ENSG00000152137	HSPB8	-0.972452	0.352548	0.686655
ENSG00000131323	TRAF3	0.568702	0.352737	0.686741
ENSG00000115556	PLCD4	0.613137	0.3527	0.686741
ENSG00000088836	SLC4A11	0.910441	0.352646	0.686741
ENSG00000171827	ZNF570	0.405482	0.352846	0.686859
ENSG00000254901	BORCS8	-0.446922	0.352951	0.686969
ENSG00000068097	HEATR6	0.384152	0.353072	0.687111
ENSG00000082258	CCNT2	0.59401	0.353161	0.68719
ENSG00000256646	AC010132.3	-1.31494	0.353409	0.68722
ENSG00000105397	TYK2	-0.483811	0.353466	0.68722
ENSG00000110011	DNAJC4	-0.462464	0.353324	0.68722
ENSG00000134452	FBH1	-0.436789	0.353277	0.68722
ENSG00000114904	NEK4	0.463387	0.353416	0.68722
ENSG00000165813	CCDC186	0.493193	0.353454	0.68722
ENSG00000196781	TLE1	0.543347	0.353598	0.687382
ENSG00000163320	CGGBP1	-0.425093	0.353688	0.687463
ENSG00000160072	ATAD3B	-0.546351	0.353866	0.687622
ENSG00000125971	DYNLRB1	-0.493938	0.353833	0.687622
ENSG00000262461	SPDYE9P	0.554314	0.353994	0.687682
ENSG00000176920	FUT2	0.631015	0.353955	0.687682
ENSG00000175193	PARL	-0.416336	0.354152	0.687708
ENSG00000166949	SMAD3	0.492263	0.354135	0.687708
ENSG00000165983	PTER	0.51768	0.354151	0.687708
ENSG00000268173	AC007192.1	-0.805994	0.354254	0.687811
ENSG00000110881	ASIC1	1.31446	0.354372	0.687948
ENSG00000233198	RNF224	-1.12238	0.354514	0.688035
ENSG00000158428	CATIP	-0.582621	0.354472	0.688035
ENSG00000114982	KANSL3	-0.279076	0.354761	0.688216
ENSG00000182866	LCK	0.471827	0.354801	0.688216
ENSG00000104892	KLC3	0.680543	0.354689	0.688216
ENSG00000143179	UCK2	0.823065	0.354767	0.688216
ENSG00000142235	LMTK3	-1.21548	0.354859	0.688235
ENSG00000115289	PCGF1	-0.58945	0.355104	0.688616
ENSG00000150593	PDCD4	0.522372	0.355155	0.688621
ENSG00000125870	SNRPB2	-0.732839	0.355302	0.688719
ENSG00000092445	TYRO3	0.434906	0.355265	0.688719
ENSG00000155189	AGPAT5	-0.523447	0.355524	0.689055
ENSG00000138674	SEC31A	0.364462	0.355669	0.689131
ENSG00000138709	LARP1B	0.444725	0.355709	0.689131
ENSG00000134294	SLC38A2	0.482383	0.355652	0.689131
ENSG00000135426	TESPA1	-0.800172	0.355881	0.689278
ENSG00000156265	MAP3K7CL	-0.542303	0.35586	0.689278
ENSG00000115318	LOXL3	-0.618799	0.356066	0.689447
ENSG00000164181	ELOVL7	0.670871	0.356022	0.689447
ENSG00000130159	ECSIT	0.428712	0.356181	0.689482
ENSG00000166133	RPUSD2	0.640553	0.356144	0.689482
ENSG00000042429	MED17	0.354122	0.356238	0.689499
ENSG00000122786	CALD1	0.615664	0.356407	0.689732
ENSG00000104635	SLC39A14	-0.656762	0.356693	0.690016
ENSG00000183283	DAZAP2	-0.486107	0.356682	0.690016
ENSG00000155827	RNF20	0.473061	0.356742	0.690016
ENSG00000164346	NSA2	0.65125	0.356748	0.690016
ENSG00000163710	PCOLCE2	-0.636575	0.357309	0.691008
ENSG00000164929	BAALC	-0.874348	0.357819	0.691487
ENSG00000071564	TCF3	-0.605567	0.35777	0.691487
ENSG00000173085	COQ2	-0.552564	0.357966	0.691487
ENSG00000085117	CD82	-0.500733	0.35814	0.691487
ENSG00000198380	GFPT1	0.447246	0.357819	0.691487
ENSG00000167264	DUS2	0.509902	0.358119	0.691487
ENSG00000198482	ZNF808	0.516524	0.358087	0.691487
ENSG00000187866	FAM122A	0.546667	0.357609	0.691487
ENSG00000158467	AHCYL2	0.583527	0.358023	0.691487
ENSG00000151065	DCP1B	0.66372	0.357873	0.691487
ENSG00000125285	SOX21	0.834231	0.358138	0.691487
ENSG00000041353	RAB27B	0.919418	0.35808	0.691487
ENSG00000153046	CDYL	-0.508226	0.358251	0.691607
ENSG00000153130	SCOC	0.690158	0.358361	0.691725
ENSG00000067191	CACNB1	0.937192	0.358409	0.691725
ENSG00000185324	CDK10	-0.529339	0.358543	0.691799
ENSG00000149179	C11orf49	0.451972	0.358594	0.691799
ENSG00000171428	NAT1	0.663829	0.358565	0.691799
ENSG00000129214	SHBG	-2.68429	0.358799	0.692096
ENSG00000204946	ZNF783	-0.560269	0.358942	0.692096
ENSG00000143418	CERS2	-0.479314	0.358913	0.692096
ENSG00000184271	POU6F1	-0.454446	0.358852	0.692096
ENSG00000104131	EIF3J	0.489289	0.359021	0.692154
ENSG00000118276	B4GALT6	-1.11195	0.359272	0.692386
ENSG00000140682	TGFB1I1	-0.761508	0.359287	0.692386
ENSG00000155657	TTN	0.586356	0.359285	0.692386
ENSG00000175294	CATSPER1	-0.940192	0.35934	0.692394
ENSG00000260220	CCDC187	0.899701	0.359475	0.692559
ENSG00000186231	KLHL32	0.885725	0.359648	0.6928
ENSG00000144504	ANKMY1	0.531599	0.359763	0.692928
ENSG00000224877	NDUFAF8	-0.666386	0.359977	0.693127
ENSG00000061273	HDAC7	-0.506387	0.360062	0.693127
ENSG00000111837	MAK	0.530918	0.359922	0.693127
ENSG00000150938	CRIM1	0.632902	0.360037	0.693127
ENSG00000187049	TMEM216	0.575911	0.360116	0.693137
ENSG00000184381	PLA2G6	-0.514726	0.360368	0.693529
ENSG00000180979	LRRC57	-0.343313	0.360524	0.693736
ENSG00000135917	SLC19A3	-0.477931	0.360713	0.693911
ENSG00000110092	CCND1	0.789052	0.360679	0.693911
ENSG00000100068	LRP5L	-0.466916	0.360861	0.693941
ENSG00000133678	TMEM254	0.554986	0.360875	0.693941
ENSG00000221947	XKR9	0.628163	0.360833	0.693941
ENSG00000198128	OR2L3	0.701944	0.361076	0.694235
ENSG00000136463	TACO1	0.560633	0.361242	0.694366
ENSG00000213967	ZNF726	0.734911	0.361198	0.694366
ENSG00000182580	EPHB3	-0.986448	0.361599	0.694957
ENSG00000173366	AC097637.1	-1.44574	0.3618	0.695153
ENSG00000011201	ANOS1	-0.659059	0.361794	0.695153
ENSG00000006530	AGK	0.461589	0.361847	0.695153
ENSG00000134339	SAA2	-0.830015	0.362254	0.695735
ENSG00000013306	SLC25A39	-0.530481	0.362297	0.695735
ENSG00000133101	CCNA1	0.872493	0.362294	0.695735
ENSG00000174885	NLRP6	-0.8073	0.362652	0.695739
ENSG00000147118	ZNF182	-0.64785	0.36279	0.695739
ENSG00000164919	COX6C	-0.572736	0.362397	0.695739
ENSG00000117632	STMN1	-0.552778	0.362556	0.695739
ENSG00000113575	PPP2CA	-0.406814	0.362935	0.695739
ENSG00000197323	TRIM33	0.426293	0.362917	0.695739
ENSG00000166619	BLCAP	0.455393	0.362684	0.695739
ENSG00000172869	DMXL1	0.495125	0.362482	0.695739
ENSG00000164049	FBXW12	0.509475	0.362843	0.695739
ENSG00000129636	ITFG1	0.60496	0.362544	0.695739
ENSG00000143951	WDPCP	0.62172	0.362702	0.695739
ENSG00000167536	DHRS13	0.675126	0.36275	0.695739
ENSG00000064652	SNX24	0.675868	0.362633	0.695739
ENSG00000152234	ATP5F1A	-0.639077	0.363027	0.695822
ENSG00000108231	LGI1	-0.849736	0.363237	0.69611
ENSG00000139842	CUL4A	0.401635	0.363373	0.69611
ENSG00000083896	YTHDC1	0.447575	0.36335	0.69611
ENSG00000164144	ARFIP1	0.583796	0.363357	0.69611
ENSG00000182199	SHMT2	-0.598051	0.363463	0.696188
ENSG00000175793	SFN	-0.826023	0.36357	0.696216
ENSG00000197724	PHF2	-0.377094	0.363575	0.696216
ENSG00000089289	IGBP1	-0.581959	0.363655	0.696276
ENSG00000171631	P2RY6	-0.788565	0.363766	0.6963
ENSG00000184110	EIF3C	-0.490662	0.363739	0.6963
ENSG00000092853	CLSPN	0.538594	0.364017	0.696687
ENSG00000163482	STK36	0.538418	0.364077	0.696709
ENSG00000274512	TBC1D3L	-0.445145	0.364168	0.696788
ENSG00000135317	SNX14	0.416003	0.364281	0.696911
ENSG00000149090	PAMR1	-0.553364	0.364411	0.697067
ENSG00000197928	ZNF677	-0.45074	0.364565	0.69708
ENSG00000164197	RNF180	0.970753	0.364544	0.69708
ENSG00000283149	AC068631.3	2.51015	0.364511	0.69708
ENSG00000183513	COA5	-0.547304	0.364764	0.697084
ENSG00000177051	FBXO46	-0.330658	0.364741	0.697084
ENSG00000004534	RBM6	0.328393	0.364678	0.697084
ENSG00000163872	YEATS2	0.481002	0.364717	0.697084
ENSG00000163046	ANKRD30BL	-0.883043	0.364952	0.697351
ENSG00000118495	PLAGL1	0.419779	0.365243	0.697812
ENSG00000148832	PAOX	-1.09289	0.366337	0.697853
ENSG00000133687	TMTC1	-0.645496	0.365649	0.697853
ENSG00000129559	NEDD8	-0.611033	0.365683	0.697853
ENSG00000169925	BRD3	-0.602168	0.366289	0.697853
ENSG00000080822	CLDND1	-0.491119	0.365487	0.697853
ENSG00000163466	ARPC2	-0.449594	0.365399	0.697853
ENSG00000129460	NGDN	-0.434977	0.366159	0.697853
ENSG00000152683	SLC30A6	0.32111	0.366488	0.697853
ENSG00000119703	ZC2HC1C	0.40308	0.365951	0.697853
ENSG00000136261	BZW2	0.412791	0.366022	0.697853
ENSG00000006459	KDM7A	0.42129	0.366087	0.697853
ENSG00000009954	BAZ1B	0.42423	0.366293	0.697853
ENSG00000147586	MRPS28	0.427315	0.366232	0.697853
ENSG00000102893	PHKB	0.436172	0.365523	0.697853
ENSG00000163481	RNF25	0.464816	0.366491	0.697853
ENSG00000119718	EIF2B2	0.465398	0.365824	0.697853
ENSG00000131127	ZNF141	0.484352	0.365547	0.697853
ENSG00000166548	TK2	0.508098	0.365991	0.697853
ENSG00000113742	CPEB4	0.532052	0.365921	0.697853
ENSG00000213619	NDUFS3	0.561703	0.366433	0.697853
ENSG00000172058	SERF1A	0.589333	0.366439	0.697853
ENSG00000114739	ACVR2B	0.595387	0.366191	0.697853
ENSG00000188177	ZC3H6	0.616034	0.366046	0.697853
ENSG00000178460	MCMDC2	0.644459	0.365908	0.697853
ENSG00000101605	MYOM1	0.674549	0.365758	0.697853
ENSG00000276070	CCL4L2	-0.865764	0.366561	0.697893
ENSG00000197006	METTL9	-0.493187	0.366769	0.698103
ENSG00000169598	DFFB	-0.48192	0.366738	0.698103
ENSG00000248871	TNFSF12-TNFSF13	-1.29973	0.367632	0.698314
ENSG00000181031	RPH3AL	-0.682155	0.367626	0.698314
ENSG00000110455	ACCS	-0.674274	0.36747	0.698314
ENSG00000100147	CCDC134	-0.58544	0.367665	0.698314
ENSG00000118680	MYL12B	-0.57585	0.367283	0.698314
ENSG00000111669	TPI1	-0.543037	0.367464	0.698314
ENSG00000171490	RSL1D1	-0.499988	0.367262	0.698314
ENSG00000172009	THOP1	-0.492104	0.367062	0.698314
ENSG00000131462	TUBG1	-0.450524	0.367425	0.698314
ENSG00000171307	ZDHHC16	0.396207	0.367524	0.698314
ENSG00000171469	ZNF561	0.439229	0.367172	0.698314
ENSG00000123130	ACOT9	0.450159	0.367577	0.698314
ENSG00000177200	CHD9	0.555693	0.367296	0.698314
ENSG00000138449	SLC40A1	0.598698	0.36707	0.698314
ENSG00000147894	C9orf72	0.647038	0.367642	0.698314
ENSG00000146555	SDK1	0.749737	0.367539	0.698314
ENSG00000196866	H2AC7	1.10032	0.367776	0.69843
ENSG00000103253	HAGHL	-0.691263	0.367917	0.698606
ENSG00000112081	SRSF3	0.328344	0.368109	0.698877
ENSG00000022567	SLC45A4	-0.434494	0.36822	0.698942
ENSG00000167483	NIBAN3	0.405936	0.368242	0.698942
ENSG00000134070	IRAK2	-0.762599	0.368568	0.699
ENSG00000123268	ATF1	0.390912	0.368565	0.699
ENSG00000103245	CIAO3	0.418992	0.368589	0.699
ENSG00000138346	DNA2	0.50132	0.368508	0.699
ENSG00000125850	OVOL2	0.919957	0.368616	0.699
ENSG00000173898	SPTBN2	0.999823	0.368498	0.699
ENSG00000155970	MICU3	1.03813	0.368375	0.699
ENSG00000105447	GRWD1	-0.636589	0.368904	0.699452
ENSG00000243660	ZNF487	-0.488586	0.369092	0.699716
ENSG00000166192	SENP8	-0.659522	0.369142	0.699717
ENSG00000115594	IL1R1	-0.470341	0.369204	0.699741
ENSG00000104472	CHRAC1	-0.423279	0.369281	0.699794
ENSG00000197045	GMFB	-0.659754	0.369395	0.699917
ENSG00000069399	BCL3	-0.536488	0.36962	0.700063
ENSG00000134183	GNAT2	-0.473194	0.369607	0.700063
ENSG00000104164	BLOC1S6	0.487565	0.369602	0.700063
ENSG00000176387	HSD11B2	-0.53529	0.369741	0.7002
ENSG00000104154	SLC30A4	0.526261	0.369877	0.700363
ENSG00000205002	AARD	-0.752359	0.370186	0.700576
ENSG00000253729	PRKDC	-0.620928	0.370039	0.700576
ENSG00000108591	DRG2	-0.59812	0.370104	0.700576
ENSG00000125386	FAM193A	-0.32045	0.370142	0.700576
ENSG00000112200	ZNF451	0.457765	0.370274	0.70065
ENSG00000184221	OLIG1	-0.783479	0.37047	0.700927
ENSG00000141854	MISP3	-0.811088	0.370738	0.701341
ENSG00000142961	MOB3C	-0.403495	0.370794	0.701352
ENSG00000135945	REV1	0.408577	0.370852	0.701369
ENSG00000205643	CDPF1	-0.85782	0.371012	0.701391
ENSG00000184436	THAP7	-0.585185	0.370997	0.701391
ENSG00000156253	RWDD2B	0.73345	0.37097	0.701391
ENSG00000197343	ZNF655	0.329579	0.371327	0.701432
ENSG00000152818	UTRN	0.397911	0.371244	0.701432
ENSG00000173473	SMARCC1	0.424149	0.371311	0.701432
ENSG00000184508	HDDC3	0.436847	0.371297	0.701432
ENSG00000124508	BTN2A2	0.443304	0.371329	0.701432
ENSG00000171202	TMEM126A	0.993251	0.371247	0.701432
ENSG00000178222	RNF212	0.869498	0.371398	0.70147
ENSG00000126016	AMOT	0.739833	0.371697	0.701941
ENSG00000156671	SAMD8	-0.45436	0.371796	0.702035
ENSG00000139921	TMX1	-0.520881	0.371914	0.702164
ENSG00000198890	PRMT6	-0.742318	0.372226	0.702518
ENSG00000117385	P3H1	-0.363453	0.372235	0.702518
ENSG00000166261	ZNF202	0.635502	0.37225	0.702518
ENSG00000131941	RHPN2	0.550495	0.372352	0.702617
ENSG00000131469	RPL27	-0.648996	0.372434	0.702679
ENSG00000103495	MAZ	-0.433416	0.372533	0.702774
ENSG00000163607	GTPBP8	0.407835	0.372648	0.702897
ENSG00000152284	TCF7L1	0.666554	0.372827	0.703142
ENSG00000118689	FOXO3	-0.305214	0.372928	0.703239
ENSG00000139211	AMIGO2	-0.632313	0.373004	0.703288
ENSG00000161944	ASGR2	-0.731837	0.373191	0.703549
ENSG00000213799	ZNF845	-0.587397	0.373431	0.703716
ENSG00000134001	EIF2S1	-0.566658	0.373577	0.703716
ENSG00000196588	MRTFA	-0.446085	0.37357	0.703716
ENSG00000058262	SEC61A1	-0.33493	0.373431	0.703716
ENSG00000141431	ASXL3	0.626697	0.373383	0.703716
ENSG00000081985	IL12RB2	0.833514	0.373559	0.703716
ENSG00000084774	CAD	-0.444023	0.373635	0.703731
ENSG00000102119	EMD	-0.283028	0.373826	0.70392
ENSG00000138688	KIAA1109	0.57695	0.373834	0.70392
ENSG00000204394	VARS1	-0.509024	0.374079	0.704103
ENSG00000137821	LRRC49	0.440375	0.374042	0.704103
ENSG00000149346	SLX4IP	0.564019	0.374012	0.704103
ENSG00000120656	TAF12	-0.542653	0.374235	0.70421
ENSG00000087087	SRRT	-0.372952	0.374209	0.70421
ENSG00000166750	SLFN5	0.435065	0.374311	0.70426
ENSG00000243449	C4orf48	0.901046	0.374395	0.704324
ENSG00000204427	ABHD16A	-0.395821	0.374614	0.704378
ENSG00000116062	MSH6	0.384932	0.374613	0.704378
ENSG00000160229	ZNF66	0.519851	0.374622	0.704378
ENSG00000188676	IDO2	0.635496	0.374575	0.704378
ENSG00000124491	F13A1	-0.809293	0.374994	0.704672
ENSG00000185345	PRKN	-0.769761	0.375274	0.704672
ENSG00000157036	EXOG	-0.591739	0.375221	0.704672
ENSG00000071051	NCK2	-0.406308	0.374949	0.704672
ENSG00000107099	DOCK8	-0.345855	0.37544	0.704672
ENSG00000169249	ZRSR2	-0.345241	0.375203	0.704672
ENSG00000062485	CS	0.329678	0.375426	0.704672
ENSG00000175322	ZNF519	0.41672	0.375064	0.704672
ENSG00000001497	LAS1L	0.527922	0.375089	0.704672
ENSG00000154529	CNTNAP3B	0.546025	0.374936	0.704672
ENSG00000185900	POMK	0.562788	0.375472	0.704672
ENSG00000171262	FAM98B	0.61252	0.375379	0.704672
ENSG00000160606	TLCD1	0.873326	0.375144	0.704672
ENSG00000177994	C2orf73	0.899642	0.375259	0.704672
ENSG00000187961	KLHL17	-0.699843	0.375766	0.704777
ENSG00000077800	FKBP6	-0.618556	0.375762	0.704777
ENSG00000111676	ATN1	-0.573504	0.375772	0.704777
ENSG00000155868	MED7	-0.537439	0.375806	0.704777
ENSG00000068308	OTUD5	-0.374898	0.375646	0.704777
ENSG00000143493	INTS7	0.517819	0.375825	0.704777
ENSG00000285551	AC067752.1	-0.614977	0.376011	0.705033
ENSG00000137878	GCOM1	-0.838408	0.376181	0.705259
ENSG00000165502	RPL36AL	-0.665031	0.376524	0.705683
ENSG00000171163	ZNF692	-0.475057	0.37659	0.705683
ENSG00000136527	TRA2B	0.438631	0.376655	0.705683
ENSG00000109572	CLCN3	0.477118	0.376617	0.705683
ENSG00000145703	IQGAP2	0.499129	0.376587	0.705683
ENSG00000129562	DAD1	-0.643198	0.376759	0.705784
ENSG00000058063	ATP11B	-0.551147	0.376957	0.706063
ENSG00000102309	PIN4	-0.729159	0.377104	0.706221
ENSG00000010704	HFE	-0.414899	0.377141	0.706221
ENSG00000065615	CYB5R4	-0.545199	0.377362	0.70639
ENSG00000025770	NCAPH2	-0.412401	0.377529	0.70639
ENSG00000178105	DDX10	-0.396573	0.377509	0.70639
ENSG00000130023	ERMARD	0.465176	0.377383	0.70639
ENSG00000158042	MRPL17	0.581631	0.377375	0.70639
ENSG00000115523	GNLY	0.770269	0.377504	0.70639
ENSG00000104883	PEX11G	-0.614912	0.377688	0.706412
ENSG00000262633	AC005670.2	-0.381582	0.37774	0.706412
ENSG00000040199	PHLPP2	0.467834	0.377708	0.706412
ENSG00000135362	PRR5L	0.510202	0.377695	0.706412
ENSG00000087116	ADAMTS2	-0.809183	0.378167	0.706444
ENSG00000213585	VDAC1	-0.416415	0.377924	0.706444
ENSG00000004142	POLDIP2	-0.401945	0.378027	0.706444
ENSG00000129250	KIF1C	-0.361118	0.378235	0.706444
ENSG00000130939	UBE4B	-0.284335	0.378253	0.706444
ENSG00000115317	HTRA2	0.368595	0.378159	0.706444
ENSG00000161243	FBXO27	0.440216	0.378108	0.706444
ENSG00000128908	INO80	0.490623	0.378112	0.706444
ENSG00000111057	KRT18	0.495488	0.377822	0.706444
ENSG00000188158	NHS	0.700359	0.37816	0.706444
ENSG00000103365	GGA2	-0.350992	0.378357	0.706545
ENSG00000160117	ANKLE1	0.552759	0.378506	0.706731
ENSG00000184545	DUSP8	-0.696027	0.378606	0.706825
ENSG00000141428	C18orf21	-0.684075	0.379171	0.706865
ENSG00000158352	SHROOM4	-0.581193	0.379133	0.706865
ENSG00000188997	KCTD21	-0.442132	0.378768	0.706865
ENSG00000047056	WDR37	-0.349206	0.379065	0.706865
ENSG00000113716	HMGXB3	-0.327282	0.379125	0.706865
ENSG00000152061	RABGAP1L	0.330445	0.379174	0.706865
ENSG00000124496	TRERF1	0.406697	0.379158	0.706865
ENSG00000110844	PRPF40B	0.551457	0.379119	0.706865
ENSG00000168434	COG7	0.586455	0.37883	0.706865
ENSG00000083067	TRPM3	0.691851	0.378874	0.706865
ENSG00000099958	DERL3	0.889369	0.378908	0.706865
ENSG00000081277	PKP1	0.953777	0.37923	0.706876
ENSG00000089737	DDX24	0.359108	0.379308	0.706928
ENSG00000106245	BUD31	0.454029	0.379396	0.707
ENSG00000196550	FAM72A	1.04307	0.379467	0.70704
ENSG00000137714	FDX1	-0.390165	0.379629	0.707249
ENSG00000068305	MEF2A	-0.372106	0.379736	0.707279
ENSG00000134242	PTPN22	0.487374	0.379745	0.707279
ENSG00000067208	EVI5	-0.401711	0.379895	0.707374
ENSG00000097046	CDC7	0.664231	0.379892	0.707374
ENSG00000170509	HSD17B13	0.511139	0.38023	0.707812
ENSG00000154957	ZNF18	0.52149	0.380207	0.707812
ENSG00000166171	DPCD	0.839675	0.380372	0.707983
ENSG00000174996	KLC2	-0.512842	0.380523	0.708079
ENSG00000198003	CCDC151	0.907381	0.380504	0.708079
ENSG00000236334	PPIAL4G	-0.666099	0.380637	0.708199
ENSG00000066923	STAG3	0.383526	0.38086	0.708459
ENSG00000132386	SERPINF1	0.478053	0.380976	0.708459
ENSG00000172469	MANEA	0.784197	0.380887	0.708459
ENSG00000272305	AC096887.1	0.960181	0.380932	0.708459
ENSG00000100380	ST13	0.421916	0.381279	0.708931
ENSG00000278677	H2AC17	-1.76589	0.381381	0.709026
ENSG00000065268	WDR18	-0.642238	0.381641	0.709083
ENSG00000113262	GRM6	-0.535532	0.381548	0.709083
ENSG00000198792	TMEM184B	-0.422622	0.381575	0.709083
ENSG00000187147	RNF220	-0.401332	0.381942	0.709083
ENSG00000105143	SLC1A6	-0.400856	0.381947	0.709083
ENSG00000127511	SIN3B	-0.397391	0.381719	0.709083
ENSG00000173890	GPR160	-0.38754	0.381944	0.709083
ENSG00000158711	ELK4	0.39803	0.381558	0.709083
ENSG00000108381	ASPA	0.492939	0.38196	0.709083
ENSG00000142599	RERE	0.506734	0.38176	0.709083
ENSG00000187325	TAF9B	0.650095	0.3818	0.709083
ENSG00000182093	GET1	0.437814	0.382099	0.709249
ENSG00000197713	RPE	-0.390134	0.382152	0.709256
ENSG00000178445	GLDC	-1.01864	0.382511	0.709365
ENSG00000241468	ATP5MF	-0.546694	0.382506	0.709365
ENSG00000185298	CCDC137	-0.487011	0.382468	0.709365
ENSG00000168883	USP39	-0.37242	0.382375	0.709365
ENSG00000170802	FOXN2	0.513139	0.382293	0.709365
ENSG00000120860	WASHC3	0.609131	0.38244	0.709365
ENSG00000205336	ADGRG1	0.580528	0.38264	0.709514
ENSG00000167077	MEI1	-0.627601	0.382847	0.709618
ENSG00000255823	MTRNR2L8	-0.490992	0.382771	0.709618
ENSG00000131023	LATS1	-0.334205	0.382839	0.709618
ENSG00000168894	RNF181	-0.473125	0.382945	0.709709
ENSG00000040531	CTNS	0.382893	0.383336	0.709983
ENSG00000151694	ADAM17	0.421013	0.383343	0.709983
ENSG00000112234	FBXL4	0.421414	0.383236	0.709983
ENSG00000271383	NBPF19	0.440126	0.383305	0.709983
ENSG00000168575	SLC20A2	0.569576	0.383272	0.709983
ENSG00000125457	MIF4GD	-0.479338	0.383465	0.710078
ENSG00000148634	HERC4	-0.320594	0.383559	0.710078
ENSG00000170949	ZNF160	0.398247	0.383539	0.710078
ENSG00000103313	MEFV	0.505846	0.383594	0.710078
ENSG00000197128	ZNF772	-0.560507	0.383652	0.710093
ENSG00000239642	MEIKIN	-1.30054	0.383758	0.710197
ENSG00000188672	RHCE	-1.04698	0.383833	0.710244
ENSG00000129055	ANAPC13	-0.525538	0.384151	0.71074
ENSG00000089169	RPH3A	-0.641629	0.384282	0.71085
ENSG00000115221	ITGB6	0.622439	0.384311	0.71085
ENSG00000134256	CD101	-0.94776	0.38445	0.710934
ENSG00000109381	ELF2	0.492187	0.384496	0.710934
ENSG00000110060	PUS3	0.716999	0.384506	0.710934
ENSG00000173610	UGT2A1	0.491821	0.384682	0.711167
ENSG00000166206	GABRB3	-0.63203	0.384739	0.71118
ENSG00000189430	NCR1	-0.80376	0.38482	0.711224
ENSG00000163877	SNIP1	-0.334202	0.384863	0.711224
ENSG00000141579	ZNF750	0.75589	0.385041	0.71146
ENSG00000128881	TTBK2	-0.310288	0.385121	0.711488
ENSG00000166323	C11orf65	1.73762	0.385156	0.711488
ENSG00000137411	VARS2	-0.431359	0.385291	0.711574
ENSG00000120438	TCP1	0.461002	0.385303	0.711574
ENSG00000152076	CCDC74B	0.65664	0.385474	0.711799
ENSG00000089041	P2RX7	-0.481244	0.385914	0.71192
ENSG00000172809	RPL38	-0.464589	0.38594	0.71192
ENSG00000163293	NIPAL1	-0.450984	0.38567	0.71192
ENSG00000092108	SCFD1	0.45447	0.385595	0.71192
ENSG00000100823	APEX1	0.494004	0.385693	0.71192
ENSG00000155561	NUP205	0.498524	0.385927	0.71192
ENSG00000196628	TCF4	0.50802	0.385921	0.71192
ENSG00000125740	FOSB	0.557325	0.385933	0.71192
ENSG00000187098	MITF	-0.512211	0.386005	0.711946
ENSG00000110395	CBL	-0.504021	0.386119	0.711972
ENSG00000108239	TBC1D12	0.468253	0.386108	0.711972
ENSG00000163541	SUCLG1	-0.57158	0.386689	0.712009
ENSG00000107672	NSMCE4A	-0.453369	0.386589	0.712009
ENSG00000134086	VHL	-0.449565	0.386433	0.712009
ENSG00000271601	LIX1L	-0.417826	0.386382	0.712009
ENSG00000155893	PXYLP1	-0.340074	0.386556	0.712009
ENSG00000080823	MOK	0.346739	0.386641	0.712009
ENSG00000219545	UMAD1	0.446424	0.386445	0.712009
ENSG00000141084	RANBP10	0.453114	0.386452	0.712009
ENSG00000161800	RACGAP1	0.601898	0.386605	0.712009
ENSG00000134987	WDR36	0.62791	0.386573	0.712009
ENSG00000069011	PITX1	0.719933	0.386269	0.712009
ENSG00000112079	STK38	-0.337409	0.386798	0.712117
ENSG00000131788	PIAS3	0.531006	0.386932	0.712271
ENSG00000006118	TMEM132A	-0.403078	0.387097	0.712446
ENSG00000100644	HIF1A	0.499267	0.387127	0.712446
ENSG00000131495	NDUFA2	-0.629437	0.387476	0.712649
ENSG00000183621	ZNF438	-0.594179	0.387561	0.712649
ENSG00000090861	AARS1	0.365055	0.387428	0.712649
ENSG00000092330	TINF2	0.417115	0.387488	0.712649
ENSG00000141198	TOM1L1	0.633572	0.387559	0.712649
ENSG00000171189	GRIK1	0.726596	0.38731	0.712649
ENSG00000153446	C16orf89	0.781879	0.387588	0.712649
ENSG00000184313	MROH7	-0.812299	0.387831	0.713003
ENSG00000075702	WDR62	0.658949	0.38791	0.713056
ENSG00000242612	DECR2	0.707347	0.388265	0.713616
ENSG00000021762	OSBPL5	-0.649088	0.388449	0.713862
ENSG00000172725	CORO1B	-0.469246	0.388616	0.714018
ENSG00000110958	PTGES3	0.307149	0.388634	0.714018
ENSG00000126861	OMG	0.562212	0.388792	0.714217
ENSG00000146409	SLC18B1	0.723036	0.389051	0.7146
ENSG00000166598	HSP90B1	-0.4423	0.38925	0.714639
ENSG00000240849	TMEM189	-0.381941	0.389279	0.714639
ENSG00000124942	AHNAK	-0.3367	0.389293	0.714639
ENSG00000006757	PNPLA4	0.401205	0.389255	0.714639
ENSG00000135631	RAB11FIP5	0.755276	0.389324	0.714639
ENSG00000130669	PAK4	-0.638387	0.38978	0.715107
ENSG00000182919	C11orf54	-0.514929	0.389729	0.715107
ENSG00000183578	TNFAIP8L3	0.519018	0.389763	0.715107
ENSG00000149231	CCDC82	0.65559	0.389776	0.715107
ENSG00000150977	RILPL2	-0.523998	0.390049	0.715508
ENSG00000198783	ZNF830	-0.623046	0.39035	0.715766
ENSG00000108666	C17orf75	-0.535574	0.390491	0.715766
ENSG00000185122	HSF1	-0.432057	0.390374	0.715766
ENSG00000136925	TSTD2	0.509626	0.390409	0.715766
ENSG00000104221	BRF2	0.670899	0.390485	0.715766
ENSG00000173421	CCDC36	0.682371	0.390322	0.715766
ENSG00000175711	B3GNTL1	-0.558409	0.390571	0.71582
ENSG00000143379	SETDB1	0.375994	0.39063	0.715836
ENSG00000179041	RRS1	0.585174	0.39098	0.716385
ENSG00000160360	GPSM1	-0.701341	0.39136	0.716674
ENSG00000179094	PER1	-0.584584	0.39139	0.716674
ENSG00000054267	ARID4B	0.410152	0.39144	0.716674
ENSG00000008294	SPAG9	0.55502	0.391427	0.716674
ENSG00000144893	MED12L	0.612844	0.39143	0.716674
ENSG00000248099	INSL3	0.695618	0.391385	0.716674
ENSG00000167117	ANKRD40CL	-0.56287	0.391732	0.716932
ENSG00000167182	SP2	-0.481635	0.391705	0.716932
ENSG00000266173	STRADA	-0.296989	0.391688	0.716932
ENSG00000187514	PTMA	-0.370498	0.391872	0.717095
ENSG00000106302	HYAL4	-0.755229	0.392454	0.717264
ENSG00000143801	PSEN2	-0.728598	0.392254	0.717264
ENSG00000161249	DMKN	-0.718782	0.392531	0.717264
ENSG00000284512	AC092718.8	-0.584215	0.392167	0.717264
ENSG00000213977	TAX1BP3	-0.582396	0.392239	0.717264
ENSG00000110090	CPT1A	-0.334411	0.392569	0.717264
ENSG00000182446	NPLOC4	0.313079	0.392569	0.717264
ENSG00000155463	OXA1L	0.352062	0.392411	0.717264
ENSG00000113387	SUB1	0.442619	0.392177	0.717264
ENSG00000184434	LRRC19	0.604052	0.3925	0.717264
ENSG00000114115	RBP1	0.774276	0.39249	0.717264
ENSG00000025156	HSF2	0.951378	0.392491	0.717264
ENSG00000183397	C19orf71	-0.593786	0.392743	0.717391
ENSG00000140259	MFAP1	-0.475515	0.392745	0.717391
ENSG00000017797	RALBP1	-0.269873	0.39284	0.717391
ENSG00000218305	CDC14C	0.496252	0.392821	0.717391
ENSG00000178307	TMEM11	-0.528883	0.393076	0.717586
ENSG00000171161	ZNF672	-0.409337	0.393221	0.717586
ENSG00000204344	STK19	-0.389629	0.393206	0.717586
ENSG00000171017	LRRC8E	0.466802	0.39325	0.717586
ENSG00000171219	CDC42BPG	0.602616	0.393042	0.717586
ENSG00000186469	GNG2	0.647327	0.393186	0.717586
ENSG00000130590	SAMD10	0.771859	0.39337	0.717713
ENSG00000127463	EMC1	0.370697	0.393453	0.717773
ENSG00000163348	PYGO2	-0.523708	0.393715	0.717991
ENSG00000088986	DYNLL1	0.615215	0.393724	0.717991
ENSG00000137266	SLC22A23	0.785675	0.393648	0.717991
ENSG00000117505	DR1	-0.434011	0.393806	0.718037
ENSG00000183346	CABCOCO1	0.922644	0.39385	0.718037
ENSG00000122481	RWDD3	-0.957811	0.393955	0.718043
ENSG00000175063	UBE2C	0.487539	0.393915	0.718043
ENSG00000158106	RHPN1	-1.01925	0.394046	0.718118
ENSG00000275493	AL627230.1	-1.17212	0.39416	0.718234
ENSG00000115541	HSPE1	-0.549734	0.394356	0.718407
ENSG00000184445	KNTC1	0.382503	0.394317	0.718407
ENSG00000107331	ABCA2	-0.66566	0.394435	0.718432
ENSG00000070526	ST6GALNAC1	0.796898	0.394471	0.718432
ENSG00000205678	TECRL	0.627808	0.394562	0.718507
ENSG00000133874	RNF122	0.463568	0.394643	0.718561
ENSG00000107443	CCNJ	-0.607998	0.394789	0.718735
ENSG00000260861	AL049634.2	-0.83524	0.395108	0.718917
ENSG00000120837	NFYB	-0.687829	0.395127	0.718917
ENSG00000102317	RBM3	-0.387906	0.395044	0.718917
ENSG00000244462	RBM12	0.298723	0.395107	0.718917
ENSG00000100625	SIX4	0.775604	0.395141	0.718917
ENSG00000105281	SLC1A5	0.49631	0.395464	0.719411
ENSG00000063978	RNF4	-0.310902	0.395626	0.719615
ENSG00000143514	TP53BP2	0.555014	0.3959	0.719865
ENSG00000007866	TEAD3	0.625093	0.395915	0.719865
ENSG00000165480	SKA3	0.945725	0.395841	0.719865
ENSG00000165084	C8orf34	0.582864	0.396058	0.720032
ENSG00000034713	GABARAPL2	-0.639056	0.39622	0.720142
ENSG00000129691	ASH2L	0.397138	0.396176	0.720142
ENSG00000102796	DHRS12	0.416937	0.396298	0.720193
ENSG00000130731	METTL26	-0.533016	0.39645	0.720273
ENSG00000184831	APOO	0.459083	0.396545	0.720273
ENSG00000135316	SYNCRIP	0.583189	0.396518	0.720273
ENSG00000147533	GOLGA7	0.647067	0.396517	0.720273
ENSG00000214595	EML6	0.355326	0.396765	0.720528
ENSG00000284024	HSPA14	0.594703	0.396787	0.720528
ENSG00000196110	ZNF699	-0.412765	0.397175	0.72114
ENSG00000136193	SCRN1	0.617473	0.397246	0.721177
ENSG00000144476	ACKR3	-0.60471	0.39758	0.721508
ENSG00000104327	CALB1	-0.461984	0.397552	0.721508
ENSG00000267673	FDX2	0.880675	0.397492	0.721508
ENSG00000174748	RPL15	-0.585014	0.397921	0.72152
ENSG00000163755	HPS3	-0.568465	0.397799	0.72152
ENSG00000100319	ZMAT5	-0.358039	0.397701	0.72152
ENSG00000088812	ATRN	-0.355626	0.397942	0.72152
ENSG00000177479	ARIH2	-0.263236	0.397898	0.72152
ENSG00000204842	ATXN2	0.322575	0.397764	0.72152
ENSG00000196109	ZNF676	0.520982	0.397737	0.72152
ENSG00000137707	BTG4	0.864026	0.398064	0.72165
ENSG00000143740	SNAP47	0.525191	0.398141	0.721681
ENSG00000129654	FOXJ1	0.758237	0.398183	0.721681
ENSG00000133731	IMPA1	0.369827	0.398394	0.721972
ENSG00000125257	ABCC4	0.442456	0.398499	0.72207
ENSG00000187105	HEATR4	-0.885197	0.398722	0.722118
ENSG00000163803	PLB1	-0.669997	0.398729	0.722118
ENSG00000140836	ZFHX3	-0.479956	0.398581	0.722118
ENSG00000007062	PROM1	0.852969	0.398663	0.722118
ENSG00000180096	SEPTIN1	-0.492163	0.399093	0.72241
ENSG00000205476	CCDC85C	-0.439002	0.39908	0.72241
ENSG00000180525	PRR26	0.45088	0.398941	0.72241
ENSG00000104442	ARMC1	0.674672	0.399081	0.72241
ENSG00000100024	UPB1	-0.636055	0.399266	0.722631
ENSG00000100324	TAB1	0.669944	0.399466	0.722902
ENSG00000138600	SPPL2A	0.47605	0.399656	0.723153
ENSG00000145335	SNCA	-0.522594	0.399818	0.723272
ENSG00000070501	POLB	0.354823	0.399823	0.723272
ENSG00000249662	LINC02218	-0.901223	0.39994	0.723299
ENSG00000204592	HLA-E	-0.33433	0.400079	0.723299
ENSG00000122432	SPATA1	0.553179	0.400144	0.723299
ENSG00000122644	ARL4A	0.571194	0.400019	0.723299
ENSG00000163624	CDS1	0.576974	0.400057	0.723299
ENSG00000215182	MUC5AC	0.696606	0.400099	0.723299
ENSG00000197530	MIB2	-0.575492	0.400659	0.724139
ENSG00000115421	PAPOLG	-0.491239	0.400837	0.72432
ENSG00000174579	MSL2	-0.365812	0.400861	0.72432
ENSG00000206077	ZDHHC11B	-0.768485	0.401055	0.724484
ENSG00000141668	CBLN2	-0.739383	0.401308	0.724484
ENSG00000104731	KLHDC4	-0.630514	0.401274	0.724484
ENSG00000143368	SF3B4	-0.331199	0.401116	0.724484
ENSG00000183978	COA3	0.544056	0.401158	0.724484
ENSG00000140832	MARVELD3	0.589361	0.401221	0.724484
ENSG00000009765	IYD	0.648748	0.401187	0.724484
ENSG00000090006	LTBP4	-0.543707	0.401564	0.724841
ENSG00000131781	FMO5	0.404446	0.401608	0.724841
ENSG00000215712	TMEM242	-0.583105	0.401861	0.725034
ENSG00000113638	TTC33	-0.542926	0.401835	0.725034
ENSG00000130830	MPP1	-0.501243	0.402021	0.725034
ENSG00000111913	RIPOR2	-0.424348	0.40197	0.725034
ENSG00000133706	LARS1	0.460892	0.401995	0.725034
ENSG00000156928	MALSU1	0.464462	0.401893	0.725034
ENSG00000166340	TPP1	-0.451857	0.402079	0.725047
ENSG00000090971	NAT14	0.676711	0.402135	0.725056
ENSG00000198034	RPS4X	-0.682268	0.402363	0.725067
ENSG00000147408	CSGALNACT1	-0.616234	0.402396	0.725067
ENSG00000145687	SSBP2	-0.474524	0.402337	0.725067
ENSG00000117620	SLC35A3	0.41103	0.402382	0.725067
ENSG00000124444	ZNF576	0.509168	0.402341	0.725067
ENSG00000137877	SPTBN5	-0.6514	0.402546	0.725072
ENSG00000141905	NFIC	-0.439845	0.402552	0.725072
ENSG00000099203	TMED1	-0.421744	0.402482	0.725072
ENSG00000165105	RASEF	0.374887	0.402704	0.725212
ENSG00000133030	MPRIP	0.475804	0.402731	0.725212
ENSG00000155621	C9orf85	-0.620088	0.403019	0.725546
ENSG00000125755	SYMPK	0.478507	0.403004	0.725546
ENSG00000099889	ARVCF	-0.794736	0.403079	0.725562
ENSG00000042062	RIPOR3	-0.4695	0.40357	0.725621
ENSG00000165312	OTUD1	-0.440623	0.403567	0.725621
ENSG00000259956	RBM15B	-0.433247	0.403335	0.725621
ENSG00000091542	ALKBH5	-0.380624	0.4032	0.725621
ENSG00000169230	PRELID1	-0.362896	0.403289	0.725621
ENSG00000133114	GPALPP1	0.448752	0.403553	0.725621
ENSG00000169122	FAM110B	0.549462	0.403556	0.725621
ENSG00000269226	TMSB15B	0.623044	0.403564	0.725621
ENSG00000255346	NOX5	0.632261	0.40352	0.725621
ENSG00000023287	RB1CC1	0.384656	0.403624	0.725626
ENSG00000090989	EXOC1	0.497869	0.403775	0.725804
ENSG00000138162	TACC2	0.575276	0.403899	0.725895
ENSG00000125462	C1orf61	0.575747	0.403927	0.725895
ENSG00000149636	DSN1	0.46652	0.403995	0.725926
ENSG00000005381	MPO	-0.85062	0.404059	0.725944
ENSG00000176531	PHLDB3	-0.657899	0.404475	0.725944
ENSG00000184967	NOC4L	-0.637432	0.404557	0.725944
ENSG00000131899	LLGL1	-0.529263	0.4044	0.725944
ENSG00000137343	ATAT1	-0.457773	0.404441	0.725944
ENSG00000140395	WDR61	-0.429302	0.404618	0.725944
ENSG00000061936	SFSWAP	0.325594	0.404476	0.725944
ENSG00000125814	NAPB	0.330453	0.40444	0.725944
ENSG00000117593	DARS2	0.339615	0.404469	0.725944
ENSG00000132763	MMACHC	0.49468	0.404384	0.725944
ENSG00000167741	GGT6	0.508483	0.404572	0.725944
ENSG00000170370	EMX2	0.789045	0.40414	0.725944
ENSG00000104671	DCTN6	-0.531988	0.404765	0.726026
ENSG00000165689	ENTR1	-0.47882	0.404738	0.726026
ENSG00000179933	C14orf119	-0.483017	0.404904	0.726183
ENSG00000116678	LEPR	-0.515962	0.404974	0.726217
ENSG00000166343	MSS51	0.611351	0.405079	0.726312
ENSG00000116815	CD58	0.645642	0.40522	0.726474
ENSG00000144655	CSRNP1	-0.411318	0.40544	0.72673
ENSG00000204611	ZNF616	0.755159	0.405464	0.72673
ENSG00000151304	SRFBP1	0.517889	0.405549	0.72679
ENSG00000182521	TBPL2	-0.795931	0.405639	0.72686
ENSG00000135476	ESPL1	-0.584609	0.405742	0.726952
ENSG00000188283	ZNF383	-0.460051	0.406012	0.727344
ENSG00000132781	MUTYH	0.349662	0.406134	0.727471
ENSG00000107338	SHB	-0.622597	0.406313	0.727657
ENSG00000184154	LRTOMT	0.296418	0.40646	0.727657
ENSG00000143398	PIP5K1A	0.303431	0.406356	0.727657
ENSG00000168056	LTBP3	0.487084	0.406494	0.727657
ENSG00000173467	AGR3	0.830664	0.406491	0.727657
ENSG00000215529	EFCAB8	0.635209	0.406607	0.727769
ENSG00000170627	GTSF1	0.550049	0.406693	0.727832
ENSG00000176946	THAP4	-0.573277	0.406885	0.727853
ENSG00000198898	CAPZA2	-0.539458	0.406924	0.727853
ENSG00000126653	NSRP1	-0.281929	0.406909	0.727853
ENSG00000132669	RIN2	0.305426	0.406961	0.727853
ENSG00000043591	ADRB1	0.675663	0.406939	0.727853
ENSG00000082293	COL19A1	-0.510422	0.40718	0.728023
ENSG00000110442	COMMD9	-0.465726	0.40721	0.728023
ENSG00000117971	CHRNB4	0.510061	0.407173	0.728023
ENSG00000149089	APIP	-0.657852	0.407617	0.72866
ENSG00000172500	FIBP	0.488911	0.407738	0.728785
ENSG00000165168	CYBB	-0.561695	0.407913	0.728917
ENSG00000103194	USP10	0.449541	0.407989	0.728917
ENSG00000134153	EMC7	0.534541	0.40793	0.728917
ENSG00000145526	CDH18	0.709342	0.408017	0.728917
ENSG00000169251	NMD3	-0.466671	0.408125	0.728927
ENSG00000213186	TRIM59	0.421881	0.408088	0.728927
ENSG00000165621	OXGR1	-0.760211	0.408366	0.729143
ENSG00000069431	ABCC9	0.571564	0.4084	0.729143
ENSG00000104936	DMPK	0.69993	0.408351	0.729143
ENSG00000139117	CPNE8	0.476167	0.408509	0.729247
ENSG00000162729	IGSF8	-0.533608	0.408713	0.729375
ENSG00000110871	COQ5	-0.530217	0.40885	0.729375
ENSG00000184056	VPS33B	-0.49824	0.408793	0.729375
ENSG00000165632	TAF3	-0.497126	0.408872	0.729375
ENSG00000070756	PABPC1	0.383892	0.408868	0.729375
ENSG00000186522	SEPTIN10	0.551323	0.408889	0.729375
ENSG00000103966	EHD4	-0.283332	0.409272	0.729784
ENSG00000254004	ZNF260	0.623169	0.409225	0.729784
ENSG00000180801	ARSJ	0.912794	0.409249	0.729784
ENSG00000105254	TBCB	-0.428751	0.40943	0.729915
ENSG00000164091	WDR82	-0.343574	0.409448	0.729915
ENSG00000221955	SLC12A8	-0.574733	0.409736	0.730176
ENSG00000105705	SUGP1	-0.333409	0.409749	0.730176
ENSG00000104129	DNAJC17	0.550782	0.409745	0.730176
ENSG00000143543	JTB	-0.387796	0.40996	0.73037
ENSG00000131747	TOP2A	0.705536	0.40991	0.73037
ENSG00000100099	HPS4	0.334703	0.410087	0.730504
ENSG00000166780	BMERB1	0.518823	0.410384	0.730759
ENSG00000196954	CASP4	0.58288	0.410384	0.730759
ENSG00000198829	SUCNR1	0.794292	0.410372	0.730759
ENSG00000163161	ERCC3	0.306896	0.410554	0.730901
ENSG00000116539	ASH1L	0.307943	0.410615	0.730901
ENSG00000113578	FGF1	0.820168	0.410618	0.730901
ENSG00000105392	CRX	0.61974	0.410693	0.730901
ENSG00000213648	SULT1A4	0.846897	0.410721	0.730901
ENSG00000164167	LSM6	-0.62821	0.410927	0.730923
ENSG00000170989	S1PR1	-0.566303	0.410965	0.730923
ENSG00000135127	BICDL1	-0.39669	0.41101	0.730923
ENSG00000135956	TMEM127	-0.305113	0.411011	0.730923
ENSG00000132780	NASP	0.440836	0.41079	0.730923
ENSG00000250565	ATP6V1E2	0.727747	0.411041	0.730923
ENSG00000197653	DNAH10	0.803306	0.411146	0.731017
ENSG00000188234	AGAP4	0.600739	0.411269	0.731146
ENSG00000104228	TRIM35	-0.421911	0.411325	0.731154
ENSG00000196757	ZNF700	-0.623443	0.41169	0.731413
ENSG00000126216	TUBGCP3	0.371735	0.411732	0.731413
ENSG00000165055	METTL2B	0.407995	0.411654	0.731413
ENSG00000015532	XYLT2	0.497815	0.41155	0.731413
ENSG00000178802	MPI	0.614874	0.411757	0.731413
ENSG00000102409	BEX4	0.722046	0.41178	0.731413
ENSG00000169439	SDC2	-0.603152	0.411885	0.73145
ENSG00000174448	STARD6	1.93526	0.411903	0.73145
ENSG00000173846	PLK3	-0.421401	0.412051	0.731622
ENSG00000138029	HADHB	-0.387632	0.412259	0.731898
ENSG00000141736	ERBB2	0.675055	0.41236	0.731986
ENSG00000158773	USF1	0.379007	0.412444	0.732044
ENSG00000275385	CCL18	-0.884439	0.413149	0.732085
ENSG00000148444	COMMD3	-0.764714	0.412858	0.732085
ENSG00000253958	CLDN23	-0.675581	0.413184	0.732085
ENSG00000177728	TMEM94	-0.543765	0.413014	0.732085
ENSG00000136144	RCBTB1	-0.500773	0.413114	0.732085
ENSG00000147416	ATP6V1B2	-0.474866	0.412583	0.732085
ENSG00000133250	ZNF414	-0.414951	0.413188	0.732085
ENSG00000170088	TMEM192	-0.392301	0.412661	0.732085
ENSG00000276293	PIP4K2B	0.385487	0.413137	0.732085
ENSG00000182541	LIMK2	0.441666	0.412761	0.732085
ENSG00000112365	ZBTB24	0.513358	0.41307	0.732085
ENSG00000123485	HJURP	0.534954	0.413002	0.732085
ENSG00000071794	HLTF	0.559003	0.412856	0.732085
ENSG00000143416	SELENBP1	0.792811	0.41299	0.732085
ENSG00000176896	TCEANC	-0.377086	0.413337	0.732258
ENSG00000128512	DOCK4	0.447505	0.413557	0.732467
ENSG00000136738	STAM	0.506148	0.413535	0.732467
ENSG00000105640	RPL18A	-0.585402	0.413638	0.732518
ENSG00000071994	PDCD2	-0.450398	0.41372	0.732573
ENSG00000277075	H2AC8	-0.73197	0.413936	0.732785
ENSG00000204305	AGER	-0.505474	0.413943	0.732785
ENSG00000256683	ZNF350	-0.624524	0.414548	0.73311
ENSG00000197562	RAB40C	-0.61457	0.414684	0.73311
ENSG00000162461	SLC25A34	-0.565087	0.414427	0.73311
ENSG00000136206	SPDYE1	-0.529815	0.414578	0.73311
ENSG00000196943	NOP9	-0.392618	0.414375	0.73311
ENSG00000117616	RSRP1	-0.281956	0.414644	0.73311
ENSG00000198563	DDX39B	-0.277355	0.414426	0.73311
ENSG00000177981	ASB8	0.2918	0.414694	0.73311
ENSG00000104824	HNRNPL	0.332282	0.414551	0.73311
ENSG00000253719	ATXN7L3B	0.423022	0.414234	0.73311
ENSG00000157303	SUSD3	0.708644	0.414416	0.73311
ENSG00000106992	AK1	0.61811	0.414781	0.733174
ENSG00000080031	PTPRH	0.62918	0.415425	0.73422
ENSG00000163840	DTX3L	0.450969	0.415483	0.734231
ENSG00000135605	TEC	-0.909699	0.415638	0.734233
ENSG00000186532	SMYD4	-0.547511	0.415639	0.734233
ENSG00000152689	RASGRP3	0.381574	0.415543	0.734233
ENSG00000146281	PM20D2	0.384677	0.415733	0.734309
ENSG00000006534	ALDH3B1	-0.487296	0.415829	0.734383
ENSG00000130311	DDA1	-0.379656	0.415878	0.734383
ENSG00000166326	TRIM44	-0.34814	0.416035	0.734523
ENSG00000182150	ERCC6L2	0.418072	0.416061	0.734523
ENSG00000187555	USP7	0.333209	0.416173	0.734538
ENSG00000178700	DHFR2	0.458042	0.416168	0.734538
ENSG00000164896	FASTK	-0.527367	0.416605	0.73464
ENSG00000140650	PMM2	-0.290583	0.416612	0.73464
ENSG00000146859	TMEM140	0.426317	0.416644	0.73464
ENSG00000134108	ARL8B	0.476338	0.416592	0.73464
ENSG00000182247	UBE2E2	0.501648	0.416542	0.73464
ENSG00000183723	CMTM4	0.504047	0.416383	0.73464
ENSG00000188786	MTF1	0.517557	0.416463	0.73464
ENSG00000125772	GPCPD1	0.525085	0.416512	0.73464
ENSG00000186575	NF2	-0.367884	0.416741	0.73472
ENSG00000161082	CELF5	-0.660394	0.416807	0.734745
ENSG00000160094	ZNF362	-0.632553	0.416905	0.73479
ENSG00000187758	ADH1A	1.10974	0.416936	0.73479
ENSG00000107882	SUFU	-0.535286	0.417131	0.73502
ENSG00000100288	CHKB	0.448853	0.417169	0.73502
ENSG00000126266	FFAR1	-0.631101	0.417469	0.735093
ENSG00000119771	KLHL29	-0.551105	0.417349	0.735093
ENSG00000101000	PROCR	-0.291451	0.417403	0.735093
ENSG00000152465	NMT2	0.423454	0.417268	0.735093
ENSG00000175787	ZNF169	0.433901	0.417428	0.735093
ENSG00000145996	CDKAL1	0.417255	0.417568	0.735177
ENSG00000206559	ZCWPW2	-0.702351	0.41772	0.735262
ENSG00000132600	PRMT7	-0.558536	0.417714	0.735262
ENSG00000177565	TBL1XR1	0.407875	0.417806	0.735322
ENSG00000125409	TEKT3	0.747318	0.417872	0.735347
ENSG00000278705	H4C2	-0.856242	0.417975	0.735437
ENSG00000256806	C17orf100	-0.728835	0.418167	0.735502
ENSG00000203995	ZYG11A	0.540057	0.418128	0.735502
ENSG00000142627	EPHA2	0.723735	0.418077	0.735502
ENSG00000154330	PGM5	-0.539983	0.418231	0.735525
ENSG00000162592	CCDC27	0.535473	0.418466	0.735846
ENSG00000172269	DPAGT1	-0.378713	0.418726	0.736174
ENSG00000047230	CTPS2	0.33381	0.418808	0.736174
ENSG00000203546	AL139353.1	0.509874	0.418761	0.736174
ENSG00000074706	IPCEF1	-0.530682	0.419184	0.736632
ENSG00000196917	HCAR1	0.37012	0.419183	0.736632
ENSG00000141447	OSBPL1A	0.509858	0.419224	0.736632
ENSG00000105371	ICAM4	-0.457794	0.419394	0.736706
ENSG00000137414	FAM8A1	0.434825	0.419331	0.736706
ENSG00000157181	ODR4	0.55711	0.419421	0.736706
ENSG00000127419	TMEM175	-0.491147	0.419557	0.736751
ENSG00000130340	SNX9	-0.45201	0.419757	0.736751
ENSG00000087152	ATXN7L3	-0.352336	0.419729	0.736751
ENSG00000168291	PDHB	0.324302	0.419642	0.736751
ENSG00000237190	CDKN2AIPNL	0.421919	0.419756	0.736751
ENSG00000046647	GEMIN8	0.652946	0.419651	0.736751
ENSG00000063854	HAGH	-0.461405	0.420008	0.737099
ENSG00000042317	AL049834.1	0.371747	0.420061	0.737102
ENSG00000179943	FIZ1	-0.579055	0.420382	0.737161
ENSG00000132109	TRIM21	-0.515253	0.420205	0.737161
ENSG00000163131	CTSS	-0.44532	0.420406	0.737161
ENSG00000139508	SLC46A3	-0.416146	0.420267	0.737161
ENSG00000117751	PPP1R8	0.300661	0.420334	0.737161
ENSG00000241945	PWP2	0.544121	0.420293	0.737161
ENSG00000057663	ATG5	0.492563	0.420491	0.737207
ENSG00000070729	CNGB1	0.623794	0.420536	0.737207
ENSG00000225828	FAM229A	-0.637254	0.420616	0.737257
ENSG00000152270	PDE3B	-0.349879	0.420694	0.737303
ENSG00000092531	SNAP23	-0.456941	0.420783	0.737368
ENSG00000181038	METTL23	0.391118	0.420964	0.737595
ENSG00000213246	SUPT4H1	0.439991	0.421186	0.737817
ENSG00000162174	ASRGL1	0.451983	0.421246	0.737817
ENSG00000283886	BX664615.2	0.830823	0.42123	0.737817
ENSG00000255112	CHMP1B	0.391663	0.421314	0.737844
ENSG00000165630	PRPF18	-0.561755	0.42145	0.737897
ENSG00000156508	EEF1A1	-0.524601	0.4215	0.737897
ENSG00000010244	ZNF207	0.421638	0.421469	0.737897
ENSG00000113595	TRIM23	-0.486352	0.421766	0.738214
ENSG00000171105	INSR	0.589039	0.421784	0.738214
ENSG00000198492	YTHDF2	-0.278741	0.42189	0.738308
ENSG00000197837	H4-16	-0.436766	0.421962	0.738343
ENSG00000172175	MALT1	0.395638	0.422059	0.738422
ENSG00000004961	HCCS	-0.601376	0.422536	0.738893
ENSG00000143382	ADAMTSL4	-0.499471	0.422403	0.738893
ENSG00000145029	NICN1	-0.413734	0.422463	0.738893
ENSG00000168569	TMEM223	0.388412	0.422505	0.738893
ENSG00000100350	FOXRED2	-0.612328	0.422596	0.738906
ENSG00000168803	ADAL	-0.596523	0.422665	0.738936
ENSG00000183439	TRIM61	-0.50076	0.422852	0.738991
ENSG00000125630	POLR1B	-0.354526	0.422818	0.738991
ENSG00000048828	FAM120A	0.297014	0.422754	0.738991
ENSG00000197153	H3C12	1.12559	0.422957	0.739084
ENSG00000186431	FCAR	-0.509989	0.423295	0.739583
ENSG00000168754	FAM178B	-0.835798	0.423664	0.739593
ENSG00000080709	KCNN2	-0.678561	0.423379	0.739593
ENSG00000089818	NECAP1	0.405526	0.423459	0.739593
ENSG00000006576	PHTF2	0.493554	0.423576	0.739593
ENSG00000123901	GPR83	0.609767	0.423613	0.739593
ENSG00000277893	SRD5A2	0.632612	0.423422	0.739593
ENSG00000185467	KPNA7	0.758952	0.423574	0.739593
ENSG00000131171	SH3BGRL	-0.636054	0.423758	0.739631
ENSG00000086189	DIMT1	0.426493	0.423946	0.739631
ENSG00000129518	EAPP	0.492507	0.423829	0.739631
ENSG00000120519	SLC10A7	0.536501	0.423885	0.739631
ENSG00000162738	VANGL2	0.726668	0.423919	0.739631
ENSG00000267795	SMIM22	-0.871398	0.42402	0.739645
ENSG00000095574	IKZF5	-0.474503	0.424106	0.739645
ENSG00000049541	RFC2	-0.370287	0.42411	0.739645
ENSG00000157613	CREB3L1	0.532334	0.424187	0.739688
ENSG00000214654	B3GNT10	0.873658	0.424246	0.7397
ENSG00000122882	ECD	0.364157	0.424647	0.740128
ENSG00000215126	CBWD6	0.538838	0.42462	0.740128
ENSG00000156469	MTERF3	0.766169	0.424605	0.740128
ENSG00000165474	GJB2	-0.79234	0.424826	0.740281
ENSG00000118514	ALDH8A1	-0.675837	0.424961	0.740281
ENSG00000166501	PRKCB	-0.45108	0.424995	0.740281
ENSG00000198728	LDB1	-0.293257	0.424948	0.740281
ENSG00000157216	SSBP3	0.304846	0.424876	0.740281
ENSG00000099814	CEP170B	-0.715746	0.425394	0.740368
ENSG00000182327	GLTPD2	-0.516562	0.425172	0.740368
ENSG00000100410	PHF5A	-0.446997	0.42529	0.740368
ENSG00000136158	SPRY2	0.491234	0.42541	0.740368
ENSG00000149418	ST14	0.532871	0.425273	0.740368
ENSG00000189221	MAOA	0.675179	0.425187	0.740368
ENSG00000140379	BCL2A1	0.793019	0.425384	0.740368
ENSG00000140474	AC091230.1	-0.460436	0.425466	0.740375
ENSG00000179598	PLD6	-0.548433	0.425792	0.740589
ENSG00000067057	PFKP	-0.372694	0.425805	0.740589
ENSG00000119487	MAPKAP1	-0.362027	0.42566	0.740589
ENSG00000122507	BBS9	0.363689	0.425849	0.740589
ENSG00000145982	FARS2	0.482053	0.425838	0.740589
ENSG00000267360	AC012309.1	-0.936896	0.426477	0.740948
ENSG00000175318	GRAMD2A	-0.693692	0.426306	0.740948
ENSG00000162814	SPATA17	0.370254	0.426521	0.740948
ENSG00000203811	H3C14	0.45153	0.426482	0.740948
ENSG00000203852	H3C15	0.45153	0.426482	0.740948
ENSG00000163040	CCDC74A	0.516049	0.426524	0.740948
ENSG00000143443	C1orf56	0.555003	0.426273	0.740948
ENSG00000204866	IGFL2	0.570687	0.426284	0.740948
ENSG00000069764	PLA2G10	0.577997	0.42626	0.740948
ENSG00000138413	IDH1	-0.452837	0.426646	0.741046
ENSG00000170242	USP47	0.301169	0.426737	0.741046
ENSG00000035681	NSMAF	0.593354	0.426721	0.741046
ENSG00000170293	CMTM8	-0.828394	0.426804	0.741072
ENSG00000151632	AKR1C2	0.566473	0.426856	0.741072
ENSG00000204231	RXRB	-0.340544	0.426921	0.741094
ENSG00000213533	STIMATE	-0.545961	0.427016	0.741169
ENSG00000090776	EFNB1	-0.585938	0.427086	0.7412
ENSG00000204463	BAG6	-0.343865	0.427187	0.741284
ENSG00000104064	GABPB1	0.54143	0.427314	0.741415
ENSG00000197381	ADARB1	0.736637	0.427378	0.741435
ENSG00000274618	H4C6	-1.96878	0.427758	0.741486
ENSG00000260914	AC026464.4	-0.675858	0.427629	0.741486
ENSG00000267796	LIN37	-0.452238	0.427646	0.741486
ENSG00000135723	FHOD1	-0.415577	0.427748	0.741486
ENSG00000105698	USF2	-0.399427	0.427773	0.741486
ENSG00000171606	ZNF274	-0.330161	0.427654	0.741486
ENSG00000100351	GRAP2	0.849723	0.427686	0.741486
ENSG00000170379	TCAF2	0.343839	0.427937	0.741673
ENSG00000203668	CHML	0.54334	0.427985	0.741673
ENSG00000100028	SNRPD3	-0.46138	0.428142	0.741765
ENSG00000143748	NVL	0.399734	0.428137	0.741765
ENSG00000172409	CLP1	-0.681711	0.428264	0.741886
ENSG00000181588	MEX3D	-0.578676	0.428319	0.74189
ENSG00000189058	APOD	-0.390882	0.428458	0.742042
ENSG00000196275	GTF2IRD2	0.410253	0.428545	0.742102
ENSG00000131116	ZNF428	-0.451577	0.428784	0.742387
ENSG00000136143	SUCLA2	0.465706	0.428814	0.742387
ENSG00000120215	MLANA	0.439222	0.428977	0.742579
ENSG00000125266	EFNB2	-0.708684	0.429392	0.742599
ENSG00000196636	SDHAF3	-0.707431	0.429205	0.742599
ENSG00000163354	DCST2	-0.620332	0.429528	0.742599
ENSG00000137720	C11orf1	-0.360565	0.429644	0.742599
ENSG00000159658	EFCAB14	-0.339879	0.429095	0.742599
ENSG00000224470	ATXN1L	-0.336058	0.429122	0.742599
ENSG00000172113	NME6	-0.278534	0.429629	0.742599
ENSG00000260230	FRRS1L	0.416791	0.429534	0.742599
ENSG00000169402	RSPH10B2	0.458885	0.429207	0.742599
ENSG00000067248	DHX29	0.50768	0.429389	0.742599
ENSG00000005448	WDR54	0.532243	0.429262	0.742599
ENSG00000105072	C19orf44	0.624714	0.429667	0.742599
ENSG00000135116	HRK	0.939082	0.42966	0.742599
ENSG00000110031	LPXN	-0.409502	0.429755	0.742661
ENSG00000136940	PDCL	-0.451077	0.429843	0.742721
ENSG00000204084	INPP5B	0.421128	0.42998	0.742869
ENSG00000213281	NRAS	-0.576163	0.430274	0.74315
ENSG00000131779	PEX11B	0.552345	0.430201	0.74315
ENSG00000116661	FBXO2	0.698822	0.4303	0.74315
ENSG00000196890	H2BU1	0.509684	0.430439	0.7433
ENSG00000204315	FKBPL	-0.704338	0.430582	0.743327
ENSG00000171444	MCC	0.410768	0.430612	0.743327
ENSG00000117519	CNN3	0.717312	0.430608	0.743327
ENSG00000164850	GPER1	-0.788162	0.430724	0.743431
ENSG00000164967	RPP25L	-0.503412	0.43086	0.743485
ENSG00000156795	WDYHV1	0.447173	0.430816	0.743485
ENSG00000163041	H3-3A	-0.604753	0.430934	0.743524
ENSG00000153896	ZNF599	-0.435786	0.431062	0.743654
ENSG00000169495	HTRA4	-0.411079	0.431116	0.743656
ENSG00000285920	AC087721.2	-0.730981	0.431178	0.743673
ENSG00000111490	TBC1D30	0.533824	0.431307	0.743806
ENSG00000120451	SNX19	-0.264659	0.431371	0.74382
ENSG00000122970	IFT81	0.475705	0.431472	0.74382
ENSG00000157103	SLC6A1	0.602827	0.431454	0.74382
ENSG00000165006	UBAP1	-0.374154	0.431923	0.744494
ENSG00000107372	ZFAND5	0.45974	0.431968	0.744494
ENSG00000122678	POLM	-0.359793	0.432162	0.744708
ENSG00000094975	SUCO	0.499465	0.432197	0.744708
ENSG00000196639	HRH1	-0.639074	0.43236	0.744719
ENSG00000146729	NIPSNAP2	-0.38873	0.432347	0.744719
ENSG00000275895	U2AF1L5	0.58322	0.432296	0.744719
ENSG00000145349	CAMK2D	0.56291	0.432505	0.744878
ENSG00000101972	STAG2	-0.357825	0.432595	0.744943
ENSG00000141293	SKAP1	0.788629	0.432791	0.74519
ENSG00000178026	LRRC75B	-0.837091	0.433048	0.745242
ENSG00000100926	TM9SF1	0.298675	0.4329	0.745242
ENSG00000198690	FAN1	0.373321	0.433085	0.745242
ENSG00000134759	ELP2	0.404748	0.433187	0.745242
ENSG00000125846	ZNF133	0.519904	0.433005	0.745242
ENSG00000245680	ZNF585B	0.560096	0.433086	0.745242
ENSG00000197816	CCDC180	0.560129	0.433179	0.745242
ENSG00000103356	EARS2	0.453619	0.433446	0.745596
ENSG00000138756	BMP2K	0.296205	0.433602	0.745703
ENSG00000163257	DCAF16	0.357771	0.433613	0.745703
ENSG00000178772	CPN2	0.58597	0.434	0.746279
ENSG00000174405	LIG4	-0.683145	0.43411	0.746287
ENSG00000135835	KIAA1614	-0.526783	0.434087	0.746287
ENSG00000269237	AC010615.4	-1.47515	0.434287	0.746437
ENSG00000168958	MFF	-0.37063	0.434354	0.746437
ENSG00000181450	ZNF678	0.59693	0.434345	0.746437
ENSG00000147799	ARHGAP39	-0.837532	0.43474	0.746739
ENSG00000105127	AKAP8	-0.36824	0.434696	0.746739
ENSG00000004487	KDM1A	0.468625	0.434669	0.746739
ENSG00000167880	EVPL	0.660226	0.434634	0.746739
ENSG00000108654	DDX5	0.397368	0.434797	0.746746
ENSG00000155714	PDZD9	0.585096	0.434932	0.746887
ENSG00000189319	FAM53B	-0.431376	0.435318	0.74746
ENSG00000115919	KYNU	-0.595822	0.435505	0.747511
ENSG00000091536	MYO15A	0.418888	0.435415	0.747511
ENSG00000150459	SAP18	0.436923	0.435479	0.747511
ENSG00000160959	LRRC14	-0.562909	0.435635	0.747643
ENSG00000187122	SLIT1	-0.694864	0.435744	0.747741
ENSG00000174080	CTSF	-0.678431	0.435828	0.747795
ENSG00000125901	MRPS26	-0.476877	0.436029	0.747869
ENSG00000175334	BANF1	-0.398525	0.436	0.747869
ENSG00000078618	NRDC	0.351734	0.435989	0.747869
ENSG00000123600	METTL8	-0.468959	0.436177	0.747948
ENSG00000170584	NUDCD2	0.41824	0.436181	0.747948
ENSG00000100083	GGA1	-0.362308	0.436403	0.74824
ENSG00000140688	C16orf58	0.546935	0.436614	0.748512
ENSG00000261236	BOP1	-0.50715	0.436729	0.748527
ENSG00000172340	SUCLG2	0.429069	0.436708	0.748527
ENSG00000183307	TMEM121B	-0.577679	0.436895	0.748594
ENSG00000126581	BECN1	0.320905	0.436989	0.748594
ENSG00000196591	HDAC2	0.367224	0.437009	0.748594
ENSG00000151498	ACAD8	0.388087	0.436877	0.748594
ENSG00000068796	KIF2A	0.390792	0.43703	0.748594
ENSG00000247315	ZCCHC3	-0.547279	0.437138	0.748678
ENSG00000126804	ZBTB1	-0.478862	0.437202	0.748678
ENSG00000139343	SNRPF	0.509941	0.437237	0.748678
ENSG00000204116	CHIC1	-0.511965	0.437757	0.748932
ENSG00000196782	MAML3	-0.382727	0.437774	0.748932
ENSG00000181789	COPG1	-0.271629	0.437836	0.748932
ENSG00000173258	ZNF483	0.296746	0.437906	0.748932
ENSG00000132305	IMMT	0.321982	0.437601	0.748932
ENSG00000172794	RAB37	0.419098	0.437912	0.748932
ENSG00000068438	FTSJ1	0.433568	0.43767	0.748932
ENSG00000104140	RHOV	0.604426	0.437848	0.748932
ENSG00000111196	MAGOHB	0.680821	0.437517	0.748932
ENSG00000172955	ADH6	0.729587	0.437673	0.748932
ENSG00000175003	SLC22A1	-0.485981	0.438205	0.749342
ENSG00000129493	HEATR5A	-0.334883	0.438454	0.749587
ENSG00000137522	RNF121	-0.334746	0.438406	0.749587
ENSG00000139323	POC1B	0.323458	0.438589	0.749728
ENSG00000149485	FADS1	-0.409857	0.438669	0.749776
ENSG00000150625	GPM6A	0.882495	0.43885	0.749995
ENSG00000256087	ZNF432	-0.536347	0.439022	0.750114
ENSG00000079462	PAFAH1B3	-0.50199	0.439131	0.750114
ENSG00000163349	HIPK1	0.342887	0.439102	0.750114
ENSG00000165972	CCDC38	0.563902	0.439072	0.750114
ENSG00000130723	PRRC2B	0.366741	0.439239	0.750209
ENSG00000163900	TMEM41A	0.336066	0.439385	0.750278
ENSG00000214694	ARHGEF33	0.865728	0.439381	0.750278
ENSG00000166295	ANAPC16	-0.39927	0.439609	0.750312
ENSG00000119231	SENP5	-0.341466	0.439616	0.750312
ENSG00000071889	FAM3A	-0.316932	0.43958	0.750312
ENSG00000204406	MBD5	0.361441	0.439492	0.750312
ENSG00000119608	PROX2	-0.497868	0.439814	0.75056
ENSG00000131355	ADGRE3	-0.496658	0.439929	0.750576
ENSG00000087995	METTL2A	0.417286	0.439916	0.750576
ENSG00000144120	TMEM177	-0.834047	0.44008	0.750743
ENSG00000005243	COPZ2	-0.867903	0.440649	0.750963
ENSG00000125398	SOX9	-0.679535	0.440895	0.750963
ENSG00000163162	RNF149	-0.447029	0.440839	0.750963
ENSG00000175470	PPP2R2D	-0.432948	0.440607	0.750963
ENSG00000160216	AGPAT3	-0.377645	0.440852	0.750963
ENSG00000129103	SUMF2	-0.245158	0.440352	0.750963
ENSG00000173875	ZNF791	0.291521	0.440846	0.750963
ENSG00000080802	CNOT4	0.351434	0.440723	0.750963
ENSG00000148655	LRMDA	0.377592	0.440618	0.750963
ENSG00000147419	CCDC25	0.391112	0.440874	0.750963
ENSG00000259494	MRPL46	0.528261	0.440854	0.750963
ENSG00000111727	HCFC2	0.705382	0.440829	0.750963
ENSG00000171989	LDHAL6B	0.76682	0.440792	0.750963
ENSG00000153989	NUS1	-0.443529	0.441295	0.751434
ENSG00000183741	CBX6	-0.418597	0.441383	0.751434
ENSG00000134717	BTF3L4	-0.4068	0.441378	0.751434
ENSG00000116675	DNAJC6	0.784618	0.441226	0.751434
ENSG00000090659	CD209	-0.588342	0.441623	0.751552
ENSG00000126698	DNAJC8	-0.354295	0.441663	0.751552
ENSG00000150527	MIA2	0.250865	0.441602	0.751552
ENSG00000111145	ELK3	0.316824	0.441655	0.751552
ENSG00000152154	TMEM178A	0.904315	0.441814	0.751718
ENSG00000205086	C2orf91	0.368261	0.441868	0.751719
ENSG00000166794	PPIB	-0.448423	0.442368	0.751996
ENSG00000100227	POLDIP3	-0.268977	0.442554	0.751996
ENSG00000135679	MDM2	0.350122	0.442194	0.751996
ENSG00000122218	COPA	0.372322	0.442197	0.751996
ENSG00000077097	TOP2B	0.445269	0.442522	0.751996
ENSG00000172243	CLEC7A	0.483014	0.442559	0.751996
ENSG00000156239	N6AMT1	0.507759	0.442424	0.751996
ENSG00000170142	UBE2E1	0.542396	0.442522	0.751996
ENSG00000119812	FAM98A	0.605317	0.442421	0.751996
ENSG00000135740	SLC9A5	0.724567	0.442353	0.751996
ENSG00000205076	LGALS7	1.10895	0.442658	0.752075
ENSG00000184937	WT1	0.617219	0.442729	0.752105
ENSG00000273559	CWC25	0.360553	0.443046	0.752554
ENSG00000197702	PARVA	0.563377	0.443107	0.752568
ENSG00000101654	RNMT	0.491609	0.443256	0.752731
ENSG00000105048	TNNT1	-0.803798	0.44342	0.75292
ENSG00000176101	SSNA1	-0.42627	0.443568	0.753081
ENSG00000261857	MIA	-0.770045	0.443803	0.75339
ENSG00000172936	MYD88	-0.376172	0.443858	0.753393
ENSG00000110987	BCL7A	0.315491	0.443991	0.75353
ENSG00000140497	SCAMP2	0.279396	0.444143	0.753607
ENSG00000171595	DNAI2	0.793732	0.444119	0.753607
ENSG00000277363	SRCIN1	-0.866991	0.445224	0.754089
ENSG00000141642	ELAC1	-0.661792	0.445039	0.754089
ENSG00000203747	FCGR3A	-0.476742	0.444789	0.754089
ENSG00000101457	DNTTIP1	-0.471666	0.444968	0.754089
ENSG00000099381	SETD1A	-0.434416	0.44497	0.754089
ENSG00000067182	TNFRSF1A	-0.360593	0.445215	0.754089
ENSG00000170836	PPM1D	-0.244029	0.444675	0.754089
ENSG00000132716	DCAF8	0.274101	0.444608	0.754089
ENSG00000101337	TM9SF4	0.319197	0.44536	0.754089
ENSG00000090621	PABPC4	0.325741	0.445326	0.754089
ENSG00000180488	MIGA1	0.349251	0.445207	0.754089
ENSG00000183813	CCR4	0.352707	0.445299	0.754089
ENSG00000214517	PPME1	0.381873	0.445294	0.754089
ENSG00000166266	CUL5	0.384197	0.444739	0.754089
ENSG00000180758	GPR157	0.425286	0.445153	0.754089
ENSG00000102543	CDADC1	0.585733	0.445381	0.754089
ENSG00000157985	AGAP1	0.653977	0.444939	0.754089
ENSG00000066557	LRRC40	0.664118	0.444996	0.754089
ENSG00000101096	NFATC2	0.573091	0.445523	0.754175
ENSG00000104679	R3HCC1	0.637482	0.445538	0.754175
ENSG00000108389	MTMR4	-0.469822	0.445724	0.754311
ENSG00000147669	POLR2K	0.666624	0.445712	0.754311
ENSG00000177879	AP3S1	-0.474246	0.445838	0.754413
ENSG00000105639	JAK3	-0.444487	0.446083	0.754587
ENSG00000196187	TMEM63A	-0.387311	0.446192	0.754587
ENSG00000135185	TMEM243	0.264853	0.446181	0.754587
ENSG00000205060	SLC35B4	0.341067	0.446037	0.754587
ENSG00000113328	CCNG1	0.445616	0.446206	0.754587
ENSG00000141219	C17orf80	0.542431	0.446399	0.754824
ENSG00000140090	SLC24A4	0.418517	0.446469	0.754852
ENSG00000159788	RGS12	-0.404553	0.446617	0.754924
ENSG00000049323	LTBP1	1.04876	0.446613	0.754924
ENSG00000012048	BRCA1	-0.375174	0.446726	0.755017
ENSG00000214078	CPNE1	0.33356	0.446867	0.755167
ENSG00000198663	C6orf89	-0.318916	0.447064	0.755319
ENSG00000178038	ALS2CL	0.627257	0.447018	0.755319
ENSG00000130052	STARD8	-0.384436	0.447144	0.755365
ENSG00000176853	FAM91A1	0.342671	0.447284	0.755512
ENSG00000257108	NHLRC4	-0.890386	0.44849	0.755521
ENSG00000254536	AL360181.3	-0.698248	0.44816	0.755521
ENSG00000104388	RAB2A	-0.515204	0.4475	0.755521
ENSG00000197043	ANXA6	-0.483067	0.448073	0.755521
ENSG00000111897	SERINC1	-0.469944	0.448499	0.755521
ENSG00000257743	MGAM2	-0.462053	0.447722	0.755521
ENSG00000136997	MYC	-0.429412	0.447934	0.755521
ENSG00000064225	ST3GAL6	-0.413233	0.448176	0.755521
ENSG00000137185	ZSCAN9	-0.409611	0.447773	0.755521
ENSG00000198276	UCKL1	-0.398848	0.448357	0.755521
ENSG00000170265	ZNF282	-0.35822	0.447982	0.755521
ENSG00000012061	ERCC1	-0.27657	0.447381	0.755521
ENSG00000185361	TNFAIP8L1	0.357725	0.448129	0.755521
ENSG00000253276	CCDC71L	0.395294	0.448511	0.755521
ENSG00000119943	PYROXD2	0.395331	0.448504	0.755521
ENSG00000143933	CALM2	0.431689	0.448488	0.755521
ENSG00000185480	PARPBP	0.485452	0.44837	0.755521
ENSG00000150764	DIXDC1	0.486668	0.448494	0.755521
ENSG00000116704	SLC35D1	0.486727	0.447844	0.755521
ENSG00000258989	AL355916.3	0.545095	0.447599	0.755521
ENSG00000170180	GYPA	0.576506	0.448415	0.755521
ENSG00000163563	MNDA	0.604586	0.448127	0.755521
ENSG00000159618	ADGRG5	1.16548	0.448026	0.755521
ENSG00000214960	CRPPA	-0.713826	0.448692	0.75557
ENSG00000106603	COA1	0.291822	0.448696	0.75557
ENSG00000144744	UBA3	0.359321	0.448699	0.75557
ENSG00000136936	XPA	0.63604	0.448884	0.755791
ENSG00000114790	ARHGEF26	0.402562	0.44907	0.755926
ENSG00000163517	HDAC11	0.513782	0.449018	0.755926
ENSG00000184005	ST6GALNAC3	-0.613474	0.449656	0.756043
ENSG00000267060	PTGES3L	-0.599518	0.449287	0.756043
ENSG00000179958	DCTPP1	-0.51538	0.449551	0.756043
ENSG00000196236	XPNPEP3	-0.415389	0.449671	0.756043
ENSG00000012232	EXTL3	-0.381283	0.449518	0.756043
ENSG00000138594	TMOD3	0.288805	0.449382	0.756043
ENSG00000124562	SNRPC	0.369766	0.449326	0.756043
ENSG00000146955	RAB19	0.428419	0.449602	0.756043
ENSG00000196787	H2AC11	0.502605	0.449633	0.756043
ENSG00000138795	LEF1	0.933577	0.4496	0.756043
ENSG00000106263	EIF3B	0.39218	0.450008	0.756162
ENSG00000132950	ZMYM5	0.43852	0.449924	0.756162
ENSG00000115159	GPD2	0.492073	0.449972	0.756162
ENSG00000196814	MVB12B	0.552475	0.44988	0.756162
ENSG00000096092	TMEM14A	0.901947	0.449991	0.756162
ENSG00000261652	C15orf65	0.919819	0.450066	0.756171
ENSG00000138794	CASP6	0.503979	0.45012	0.756171
ENSG00000101079	NDRG3	0.377311	0.450196	0.756211
ENSG00000075223	SEMA3C	0.406369	0.45027	0.756246
ENSG00000144048	DUSP11	0.473788	0.45035	0.756291
ENSG00000182511	FES	-0.491661	0.450611	0.756618
ENSG00000250506	CDK3	0.928392	0.450651	0.756618
ENSG00000059122	FLYWCH1	-0.375069	0.45086	0.756782
ENSG00000106638	TBL2	-0.327872	0.450909	0.756782
ENSG00000088451	TGDS	0.720061	0.45088	0.756782
ENSG00000159433	STARD9	0.437242	0.45101	0.756863
ENSG00000008018	PSMB1	-0.482778	0.451159	0.756963
ENSG00000077713	SLC25A43	-0.46451	0.451176	0.756963
ENSG00000139278	GLIPR1	-0.45902	0.451255	0.757006
ENSG00000228486	C2orf92	0.402741	0.45134	0.757059
ENSG00000285816	AP000944.5	-0.520777	0.451454	0.757103
ENSG00000155366	RHOC	-0.42326	0.451472	0.757103
ENSG00000116198	CEP104	-0.34608	0.451623	0.757265
ENSG00000152240	HAUS1	-0.463023	0.451769	0.757378
ENSG00000118096	IFT46	0.386203	0.451796	0.757378
ENSG00000056050	HPF1	0.64729	0.451896	0.757456
ENSG00000070404	FSTL3	-0.85871	0.452206	0.757557
ENSG00000154813	DPH3	-0.633677	0.452294	0.757557
ENSG00000172478	MAB21L4	-0.44429	0.452312	0.757557
ENSG00000160753	RUSC1	-0.41773	0.452368	0.757557
ENSG00000049860	HEXB	-0.368413	0.452112	0.757557
ENSG00000182831	C16orf72	-0.280648	0.452261	0.757557
ENSG00000175105	ZNF654	0.422674	0.452313	0.757557
ENSG00000145375	SPATA5	0.461305	0.452382	0.757557
ENSG00000122406	RPL5	-0.459652	0.452449	0.757579
ENSG00000270882	H4C14	-0.637507	0.45274	0.757695
ENSG00000120949	TNFRSF8	-0.574869	0.452805	0.757695
ENSG00000132792	CTNNBL1	-0.381394	0.452921	0.757695
ENSG00000141527	CARD14	-0.364858	0.452998	0.757695
ENSG00000170234	PWWP2A	-0.360209	0.452805	0.757695
ENSG00000080845	DLGAP4	-0.243781	0.452966	0.757695
ENSG00000154447	SH3RF1	0.374967	0.452858	0.757695
ENSG00000100360	IFT27	0.448116	0.452779	0.757695
ENSG00000126787	DLGAP5	0.791898	0.452622	0.757695
ENSG00000086589	RBM22	0.275255	0.45306	0.75771
ENSG00000143119	CD53	0.458905	0.453179	0.75782
ENSG00000158290	CUL4B	0.370692	0.4533	0.757934
ENSG00000077984	CST7	-0.542922	0.453474	0.758072
ENSG00000173548	SNX33	0.487839	0.453489	0.758072
ENSG00000145012	LPP	0.280337	0.453657	0.758263
ENSG00000104687	GSR	-0.464925	0.454039	0.758475
ENSG00000184635	ZNF93	-0.373671	0.453891	0.758475
ENSG00000257923	CUX1	-0.34532	0.454051	0.758475
ENSG00000126070	AGO3	0.316947	0.453971	0.758475
ENSG00000197818	SLC9A8	0.383268	0.453895	0.758475
ENSG00000164221	CCDC112	0.696435	0.454134	0.758525
ENSG00000119737	GPR75	0.493971	0.454214	0.75857
ENSG00000182613	OR2V2	0.462103	0.454294	0.758614
ENSG00000269743	SLC25A53	-0.460868	0.454501	0.758855
ENSG00000086015	MAST2	-0.3806	0.454643	0.758855
ENSG00000121774	KHDRBS1	-0.273771	0.454756	0.758855
ENSG00000115750	TAF1B	0.41757	0.454827	0.758855
ENSG00000048342	CC2D2A	0.453529	0.454865	0.758855
ENSG00000120685	PROSER1	0.495333	0.454614	0.758855
ENSG00000203963	C1orf141	0.567732	0.454814	0.758855
ENSG00000241127	YAE1	0.826492	0.454836	0.758855
ENSG00000028116	VRK2	-0.422512	0.454923	0.758864
ENSG00000148908	RGS10	-0.38423	0.455214	0.759189
ENSG00000132004	FBXW9	0.614207	0.455225	0.759189
ENSG00000120341	SEC16B	-0.793841	0.455348	0.759305
ENSG00000159267	HLCS	-0.375778	0.455546	0.759417
ENSG00000142864	SERBP1	-0.352304	0.455521	0.759417
ENSG00000204574	ABCF1	-0.244041	0.455638	0.759417
ENSG00000167461	RAB8A	0.321941	0.455636	0.759417
ENSG00000145740	SLC30A5	0.347194	0.455682	0.759417
ENSG00000204822	MRPL53	-0.658321	0.455742	0.759428
ENSG00000185056	C5orf47	-0.951691	0.456109	0.759505
ENSG00000176108	CHMP6	-0.516746	0.456093	0.759505
ENSG00000103381	CPPED1	-0.436549	0.455986	0.759505
ENSG00000157823	AP3S2	0.365816	0.455971	0.759505
ENSG00000260643	AC092718.3	0.532469	0.456109	0.759505
ENSG00000165912	PACSIN3	0.712512	0.455865	0.759505
ENSG00000120742	SERP1	-0.293706	0.456286	0.759626
ENSG00000168887	C2orf68	0.380078	0.456395	0.759626
ENSG00000164654	MIOS	0.380806	0.456347	0.759626
ENSG00000125046	SSUH2	0.479137	0.456392	0.759626
ENSG00000092010	PSME1	-0.458133	0.456456	0.759638
ENSG00000164904	ALDH7A1	0.347033	0.456685	0.75993
ENSG00000171931	FBXW10	0.820425	0.456817	0.760061
ENSG00000114853	ZBTB47	-0.521607	0.45726	0.76062
ENSG00000139641	ESYT1	-0.392001	0.457251	0.76062
ENSG00000157450	RNF111	0.396749	0.457327	0.760643
ENSG00000165175	MID1IP1	0.409529	0.457422	0.760712
ENSG00000076356	PLXNA2	-0.562064	0.457571	0.760782
ENSG00000203326	ZNF525	-0.438623	0.457557	0.760782
ENSG00000169474	SPRR1A	-2.12763	0.457944	0.760949
ENSG00000117425	PTCH2	-0.658182	0.457853	0.760949
ENSG00000166166	TRMT61A	-0.51888	0.45825	0.760949
ENSG00000116396	KCNC4	-0.504854	0.457951	0.760949
ENSG00000204634	TBC1D8	-0.272493	0.458168	0.760949
ENSG00000151923	TIAL1	0.336543	0.458237	0.760949
ENSG00000230510	PPP5D1	0.3682	0.45826	0.760949
ENSG00000143643	TTC13	0.389415	0.457768	0.760949
ENSG00000115361	ACADL	0.519271	0.457823	0.760949
ENSG00000167608	TMC4	0.60224	0.458235	0.760949
ENSG00000100908	EMC9	0.638302	0.458187	0.760949
ENSG00000197601	FAR1	-0.506871	0.458609	0.76118
ENSG00000182022	CHST15	-0.389474	0.458496	0.76118
ENSG00000057252	SOAT1	0.370231	0.458667	0.76118
ENSG00000145332	KLHL8	0.427842	0.458572	0.76118
ENSG00000144199	FAHD2B	0.702638	0.45863	0.76118
ENSG00000174851	YIF1A	-0.486564	0.458753	0.761235
ENSG00000101417	PXMP4	-0.336643	0.459104	0.761729
ENSG00000085514	PILRA	-0.507429	0.45923	0.761849
ENSG00000177889	UBE2N	-0.448586	0.459397	0.762036
ENSG00000156831	NSMCE2	-0.446201	0.459524	0.762119
ENSG00000110066	KMT5B	-0.260641	0.459608	0.762119
ENSG00000186063	AIDA	0.422313	0.459593	0.762119
ENSG00000148339	SLC25A25	-0.464271	0.460156	0.762939
ENSG00000110955	ATP5F1B	-0.37524	0.460289	0.763072
ENSG00000159289	GOLGA6A	0.884151	0.460423	0.763204
ENSG00000168936	TMEM129	-0.538329	0.460538	0.763306
ENSG00000175806	MSRA	-0.40408	0.460676	0.763446
ENSG00000135093	USP30	-0.451691	0.460847	0.763451
ENSG00000196177	ACADSB	0.340502	0.460947	0.763451
ENSG00000166669	ATF7IP2	0.449597	0.460745	0.763451
ENSG00000196678	ERI2	0.504892	0.460802	0.763451
ENSG00000149300	C11orf52	0.997888	0.460907	0.763451
ENSG00000124440	HIF3A	0.434496	0.461112	0.763634
ENSG00000167670	CHAF1A	-0.394691	0.461358	0.763864
ENSG00000156804	FBXO32	0.535934	0.461358	0.763864
ENSG00000197472	ZNF695	-0.768268	0.462175	0.764018
ENSG00000278195	SSTR3	-0.682845	0.461982	0.764018
ENSG00000085999	RAD54L	-0.66051	0.461812	0.764018
ENSG00000198873	GRK5	-0.475831	0.461824	0.764018
ENSG00000120942	UBIAD1	-0.43379	0.461737	0.764018
ENSG00000026297	RNASET2	-0.385795	0.462065	0.764018
ENSG00000168003	SLC3A2	-0.385751	0.461667	0.764018
ENSG00000133639	BTG1	-0.38153	0.46231	0.764018
ENSG00000167384	ZNF180	-0.30266	0.462014	0.764018
ENSG00000156256	USP16	0.286984	0.461515	0.764018
ENSG00000111704	NANOG	0.398963	0.462229	0.764018
ENSG00000173013	CCDC96	0.480706	0.462173	0.764018
ENSG00000100124	ANKRD54	0.483165	0.462038	0.764018
ENSG00000132563	REEP2	0.605271	0.462133	0.764018
ENSG00000176371	ZSCAN2	0.631734	0.462278	0.764018
ENSG00000113805	CNTN3	0.987441	0.461834	0.764018
ENSG00000284194	SCO2	-0.503423	0.462451	0.764161
ENSG00000135617	PRADC1	-0.433248	0.462535	0.764212
ENSG00000163596	ICA1L	0.437824	0.46268	0.764363
ENSG00000167281	RBFOX3	-0.581693	0.462825	0.764514
ENSG00000196418	ZNF124	0.293958	0.462985	0.764688
ENSG00000169660	HEXD	-0.393967	0.463108	0.764714
ENSG00000130779	CLIP1	0.235563	0.463063	0.764714
ENSG00000120254	MTHFD1L	0.508503	0.4632	0.764777
ENSG00000060762	MPC1	-0.56665	0.463599	0.764962
ENSG00000117411	B4GALT2	-0.531023	0.463477	0.764962
ENSG00000009307	CSDE1	-0.397859	0.46358	0.764962
ENSG00000086232	EIF2AK1	0.313819	0.463424	0.764962
ENSG00000168724	DNAJC21	0.325119	0.463459	0.764962
ENSG00000082126	MPP4	0.502822	0.463634	0.764962
ENSG00000104321	TRPA1	-1.04964	0.463731	0.765032
ENSG00000136986	DERL1	0.349723	0.463835	0.765115
ENSG00000184990	SIVA1	-0.409482	0.464051	0.765293
ENSG00000185499	MUC1	0.685876	0.464044	0.765293
ENSG00000243244	STON1	-0.531594	0.464405	0.765315
ENSG00000006451	RALA	-0.427489	0.464586	0.765315
ENSG00000183155	RABIF	-0.306939	0.464553	0.765315
ENSG00000175348	TMEM9B	-0.300483	0.464543	0.765315
ENSG00000128886	ELL3	0.323753	0.464342	0.765315
ENSG00000152127	MGAT5	0.345107	0.464601	0.765315
ENSG00000148120	AOPEP	0.376722	0.464553	0.765315
ENSG00000167186	COQ7	0.422557	0.464299	0.765315
ENSG00000184305	CCSER1	0.458683	0.464155	0.765315
ENSG00000178498	DTX3	0.651308	0.464272	0.765315
ENSG00000168065	SLC22A11	-0.702591	0.464771	0.765505
ENSG00000164741	DLC1	-0.372224	0.46494	0.765614
ENSG00000113448	PDE4D	0.389225	0.464945	0.765614
ENSG00000244122	UGT1A7	0.553407	0.465118	0.765811
ENSG00000148291	SURF2	-0.609214	0.46536	0.765863
ENSG00000100077	GRK3	-0.442872	0.465419	0.765863
ENSG00000196263	ZNF471	0.336992	0.465406	0.765863
ENSG00000167740	CYB5D2	0.551145	0.465284	0.765863
ENSG00000141542	RAB40B	0.607916	0.465212	0.765863
ENSG00000145244	CORIN	0.451664	0.465552	0.765994
ENSG00000011376	LARS2	0.349624	0.465668	0.766095
ENSG00000117419	ERI3	0.530817	0.465958	0.766331
ENSG00000198814	GK	0.549264	0.465936	0.766331
ENSG00000151208	DLG5	0.550777	0.465977	0.766331
ENSG00000259075	POC1B-GALNT4	0.661169	0.466026	0.766331
ENSG00000106268	NUDT1	-0.463818	0.466153	0.766402
ENSG00000167110	GOLGA2	-0.320668	0.466178	0.766402
ENSG00000155256	ZFYVE27	-0.32674	0.466341	0.766527
ENSG00000120370	GORAB	0.624832	0.466361	0.766527
ENSG00000186891	TNFRSF18	-0.617526	0.466585	0.766587
ENSG00000170677	SOCS6	-0.382535	0.466613	0.766587
ENSG00000153406	NMRAL1	0.436088	0.466519	0.766587
ENSG00000109680	TBC1D19	0.525562	0.466459	0.766587
ENSG00000283930	AL117339.5	0.46509	0.466696	0.766634
ENSG00000177383	MAGEF1	-0.711858	0.466872	0.766657
ENSG00000158092	NCK1	-0.33381	0.466782	0.766657
ENSG00000133872	SARAF	-0.289913	0.466821	0.766657
ENSG00000167588	GPD1	-0.704085	0.467273	0.767178
ENSG00000061938	TNK2	-0.476474	0.467327	0.767178
ENSG00000178252	WDR6	-0.410283	0.467351	0.767178
ENSG00000108468	CBX1	-0.321084	0.467491	0.767319
ENSG00000223547	ZNF844	0.279369	0.467762	0.767676
ENSG00000075643	MOCOS	0.422684	0.467882	0.767785
ENSG00000144036	EXOC6B	0.437518	0.467959	0.767821
ENSG00000145832	SLC25A48	-0.492876	0.4681	0.767965
ENSG00000177570	SAMD12	0.551447	0.468199	0.768038
ENSG00000197870	PRB3	-0.838162	0.468266	0.76806
ENSG00000142623	PADI1	0.921262	0.468364	0.768132
ENSG00000126705	AHDC1	-0.50851	0.468661	0.768442
ENSG00000198146	ZNF770	0.573788	0.46863	0.768442
ENSG00000115568	ZNF142	-0.348434	0.468878	0.76859
ENSG00000171522	PTGER4	0.476491	0.468931	0.76859
ENSG00000197614	MFAP5	0.508041	0.468967	0.76859
ENSG00000087237	CETP	0.530316	0.468825	0.76859
ENSG00000135900	MRPL44	-0.397254	0.469234	0.768761
ENSG00000198911	SREBF2	0.292792	0.469226	0.768761
ENSG00000170786	SDR16C5	0.684792	0.469155	0.768761
ENSG00000074201	CLNS1A	-0.375384	0.469313	0.768801
ENSG00000146063	TRIM41	-0.387598	0.46967	0.769131
ENSG00000215717	TMEM167B	-0.335473	0.469589	0.769131
ENSG00000175265	GOLGA8A	0.391161	0.469676	0.769131
ENSG00000187950	OVCH1	-1.10339	0.470176	0.769204
ENSG00000197993	KEL	-0.994438	0.469884	0.769204
ENSG00000007038	PRSS21	-0.773929	0.4704	0.769204
ENSG00000116863	ADPRHL2	-0.435513	0.469935	0.769204
ENSG00000139998	RAB15	-0.418607	0.470333	0.769204
ENSG00000087191	PSMC5	-0.352728	0.470317	0.769204
ENSG00000235106	BRD3OS	-0.306202	0.47018	0.769204
ENSG00000188529	SRSF10	0.330715	0.469794	0.769204
ENSG00000135828	RNASEL	0.352092	0.469947	0.769204
ENSG00000158615	PPP1R15B	0.382407	0.470384	0.769204
ENSG00000058799	YIPF1	0.387386	0.470092	0.769204
ENSG00000140830	TXNL4B	0.469548	0.470423	0.769204
ENSG00000137944	KYAT3	0.529072	0.470244	0.769204
ENSG00000050327	ARHGEF5	-0.402494	0.470603	0.76931
ENSG00000171574	ZNF584	0.360127	0.470651	0.76931
ENSG00000184166	OR1D2	0.449815	0.470644	0.76931
ENSG00000031823	RANBP3	-0.290116	0.47091	0.769645
ENSG00000113302	IL12B	-0.624193	0.471568	0.770633
ENSG00000169359	SLC33A1	-0.391798	0.471851	0.770958
ENSG00000181929	PRKAG1	0.303672	0.471876	0.770958
ENSG00000176358	TAC4	-0.46548	0.472372	0.770989
ENSG00000235750	KIAA0040	-0.464065	0.472225	0.770989
ENSG00000115282	TTC31	-0.45252	0.472459	0.770989
ENSG00000165688	PMPCA	0.235332	0.472343	0.770989
ENSG00000160439	RDH13	0.328159	0.472545	0.770989
ENSG00000153147	SMARCA5	0.396766	0.472313	0.770989
ENSG00000130024	PHF10	0.460339	0.47207	0.770989
ENSG00000065308	TRAM2	0.469618	0.472262	0.770989
ENSG00000163646	CLRN1	0.597114	0.472039	0.770989
ENSG00000112299	VNN1	0.614598	0.472517	0.770989
ENSG00000110169	HPX	0.726674	0.472425	0.770989
ENSG00000241106	HLA-DOB	0.806106	0.47221	0.770989
ENSG00000184903	IMMP2L	-0.868206	0.472659	0.771086
ENSG00000162040	HS3ST6	-0.771318	0.472734	0.77112
ENSG00000110619	CARS1	-0.243147	0.47297	0.771256
ENSG00000187257	RSBN1L	0.335033	0.47298	0.771256
ENSG00000117322	CR2	0.55956	0.472899	0.771256
ENSG00000184731	FAM110C	-0.467261	0.473264	0.771365
ENSG00000011258	MBTD1	0.308622	0.473164	0.771365
ENSG00000148942	SLC5A12	0.33209	0.47319	0.771365
ENSG00000185823	NPAP1	0.419507	0.473247	0.771365
ENSG00000144589	STK11IP	-0.43969	0.473416	0.771525
ENSG00000179195	ZNF664	0.340997	0.473753	0.771927
ENSG00000085563	ABCB1	1.06831	0.473771	0.771927
ENSG00000105479	CCDC114	-0.785172	0.474174	0.772016
ENSG00000107758	PPP3CB	-0.404109	0.474175	0.772016
ENSG00000167522	ANKRD11	-0.361898	0.474271	0.772016
ENSG00000236383	CCDC200	-0.320747	0.473958	0.772016
ENSG00000106460	TMEM106B	0.436847	0.474296	0.772016
ENSG00000164142	FAM160A1	0.460745	0.474144	0.772016
ENSG00000177432	NAP1L5	0.571224	0.473932	0.772016
ENSG00000174442	ZWILCH	0.737682	0.474043	0.772016
ENSG00000274559	CU639417.1	0.871663	0.474314	0.772016
ENSG00000143622	RIT1	-0.431605	0.47441	0.772083
ENSG00000196565	HBG2	0.969037	0.47458	0.772272
ENSG00000171792	RHNO1	-0.341472	0.474794	0.772508
ENSG00000166046	TCP11L2	-0.24367	0.474834	0.772508
ENSG00000243364	EFNA4	0.573738	0.475047	0.772766
ENSG00000120533	ENY2	-0.440299	0.475131	0.772814
ENSG00000149182	ARFGAP2	-0.376732	0.475216	0.772864
ENSG00000151503	NCAPD3	0.47688	0.47527	0.772864
ENSG00000182759	MAFA	0.84427	0.475396	0.77298
ENSG00000122565	CBX3	-0.36076	0.475711	0.773405
ENSG00000167632	TRAPPC9	-0.362845	0.475791	0.773445
ENSG00000165181	SHOC1	-0.565978	0.475907	0.773546
ENSG00000198046	ZNF667	0.386608	0.476031	0.773659
ENSG00000285827	AP001267.5	0.417175	0.476201	0.773846
ENSG00000260371	AC026464.3	-1.82348	0.476494	0.773908
ENSG00000197728	RPS26	-0.541005	0.476649	0.773908
ENSG00000137801	THBS1	-0.479335	0.476657	0.773908
ENSG00000101911	PRPS2	-0.403929	0.476412	0.773908
ENSG00000075413	MARK3	-0.293175	0.476557	0.773908
ENSG00000138802	SEC24B	0.346912	0.476728	0.773908
ENSG00000197694	SPTAN1	0.352062	0.476533	0.773908
ENSG00000257594	GALNT4	0.383963	0.476469	0.773908
ENSG00000128394	APOBEC3F	0.441457	0.476711	0.773908
ENSG00000165023	DIRAS2	-0.86884	0.476847	0.774013
ENSG00000158480	SPATA2	0.339787	0.477061	0.774095
ENSG00000129646	QRICH2	0.433072	0.476966	0.774095
ENSG00000123297	TSFM	0.683642	0.47706	0.774095
ENSG00000176731	RBIS	-0.698896	0.477336	0.77419
ENSG00000132635	PCED1A	-0.462763	0.477322	0.77419
ENSG00000172578	KLHL6	-0.353431	0.477199	0.77419
ENSG00000159111	MRPL10	0.392568	0.477337	0.77419
ENSG00000171695	LKAAEAR1	-0.975616	0.47776	0.7747
ENSG00000115652	UXS1	0.461888	0.477755	0.7747
ENSG00000160051	IQCC	0.425266	0.478063	0.775102
ENSG00000130305	NSUN5	-0.450078	0.478153	0.775159
ENSG00000254827	SLC22A18AS	-0.621975	0.478385	0.775202
ENSG00000155254	MARVELD1	-0.54515	0.478624	0.775202
ENSG00000213398	LCAT	-0.479332	0.478416	0.775202
ENSG00000145819	ARHGAP26	-0.414137	0.47827	0.775202
ENSG00000101193	GID8	-0.314383	0.478657	0.775202
ENSG00000104447	TRPS1	-0.302259	0.478675	0.775202
ENSG00000188612	SUMO2	-0.290506	0.478724	0.775202
ENSG00000197497	ZNF665	0.387904	0.478603	0.775202
ENSG00000213886	UBD	0.737746	0.478568	0.775202
ENSG00000284797	AC008397.1	0.95508	0.478396	0.775202
ENSG00000204991	SPIRE2	0.475201	0.479057	0.775653
ENSG00000114450	GNB4	-0.295564	0.47913	0.775683
ENSG00000169327	OR5AU1	-0.518171	0.479405	0.775863
ENSG00000204410	MSH5	0.521763	0.479404	0.775863
ENSG00000253457	SMIM18	0.921364	0.479323	0.775863
ENSG00000170324	FRMPD2	0.797109	0.479624	0.776129
ENSG00000134758	RNF138	-0.412061	0.479931	0.776176
ENSG00000167615	LENG8	-0.345104	0.480092	0.776176
ENSG00000105700	KXD1	-0.281537	0.480144	0.776176
ENSG00000111666	CHPT1	-0.268984	0.479944	0.776176
ENSG00000134697	GNL2	0.329808	0.480016	0.776176
ENSG00000162390	ACOT11	0.331455	0.479751	0.776176
ENSG00000110435	PDHX	0.374468	0.480098	0.776176
ENSG00000188647	PTAR1	0.378285	0.479949	0.776176
ENSG00000125124	BBS2	0.390676	0.479923	0.776176
ENSG00000177427	MIEF2	-0.448968	0.480383	0.77645
ENSG00000116212	LRRC42	-0.436642	0.480423	0.77645
ENSG00000108829	LRRC59	-0.358674	0.480504	0.776493
ENSG00000149016	TUT1	-0.519461	0.480733	0.776632
ENSG00000173597	SULT1B1	-0.405901	0.480649	0.776632
ENSG00000109332	UBE2D3	0.362422	0.480754	0.776632
ENSG00000136942	RPL35	-0.451106	0.480845	0.77669
ENSG00000140526	ABHD2	0.2069	0.481029	0.776811
ENSG00000174446	SNAPC5	0.268286	0.480996	0.776811
ENSG00000065618	COL17A1	0.505456	0.481132	0.77689
ENSG00000108021	TASOR2	0.417839	0.48121	0.776928
ENSG00000101916	TLR8	-0.607248	0.481805	0.777063
ENSG00000167995	BEST1	-0.376739	0.481841	0.777063
ENSG00000106397	PLOD3	-0.342498	0.481641	0.777063
ENSG00000123992	DNPEP	-0.335898	0.481482	0.777063
ENSG00000125166	GOT2	0.295256	0.481705	0.777063
ENSG00000131381	RBSN	0.318528	0.481838	0.777063
ENSG00000275835	TUBGCP5	0.361674	0.481708	0.777063
ENSG00000125703	ATG4C	0.489767	0.481443	0.777063
ENSG00000140092	FBLN5	0.679327	0.4817	0.777063
ENSG00000167618	LAIR2	0.826511	0.48165	0.777063
ENSG00000092098	RNF31	-0.394242	0.481996	0.777138
ENSG00000147010	SH3KBP1	-0.341433	0.481996	0.777138
ENSG00000136378	ADAMTS7	-0.605352	0.482076	0.77718
ENSG00000103260	METRN	-0.633994	0.482248	0.777257
ENSG00000132010	ZNF20	0.362475	0.482288	0.777257
ENSG00000185101	ANO9	0.912962	0.482224	0.777257
ENSG00000123124	WWP1	0.345465	0.482658	0.777764
ENSG00000065457	ADAT1	0.383237	0.482798	0.777903
ENSG00000172795	DCP2	-0.366133	0.48291	0.777995
ENSG00000283268	TEX54	-0.795513	0.482969	0.778001
ENSG00000173542	MOB1B	-0.383887	0.483409	0.778621
ENSG00000172331	BPGM	-0.60088	0.483563	0.778693
ENSG00000169018	FEM1B	-0.414162	0.483541	0.778693
ENSG00000179240	GVQW3	0.33284	0.483651	0.778748
ENSG00000182162	P2RY8	-0.321319	0.483772	0.778854
ENSG00000168913	ENHO	-0.95048	0.484873	0.778992
ENSG00000105929	ATP6V0A4	-0.742444	0.485119	0.778992
ENSG00000204397	CARD16	-0.622107	0.485165	0.778992
ENSG00000178921	PFAS	-0.590458	0.485024	0.778992
ENSG00000164237	CMBL	-0.575065	0.485391	0.778992
ENSG00000242110	AMACR	-0.503105	0.484679	0.778992
ENSG00000119729	RHOQ	-0.452404	0.484735	0.778992
ENSG00000109066	TMEM104	-0.431111	0.484776	0.778992
ENSG00000170540	ARL6IP1	-0.400191	0.484774	0.778992
ENSG00000185950	IRS2	-0.39153	0.484531	0.778992
ENSG00000168303	MPLKIP	-0.329571	0.484943	0.778992
ENSG00000268043	NBPF12	0.264824	0.484905	0.778992
ENSG00000132128	LRRC41	0.303077	0.484358	0.778992
ENSG00000139190	VAMP1	0.306973	0.485301	0.778992
ENSG00000143751	SDE2	0.320447	0.485129	0.778992
ENSG00000111361	EIF2B1	0.321036	0.484987	0.778992
ENSG00000119950	MXI1	0.327721	0.484687	0.778992
ENSG00000278129	ZNF8	0.342903	0.48449	0.778992
ENSG00000112655	PTK7	0.36883	0.485213	0.778992
ENSG00000096093	EFHC1	0.376571	0.484648	0.778992
ENSG00000166800	LDHAL6A	0.395003	0.484527	0.778992
ENSG00000130733	YIPF2	0.421075	0.485185	0.778992
ENSG00000206199	ANKUB1	0.444202	0.484922	0.778992
ENSG00000078246	TULP3	0.469402	0.485273	0.778992
ENSG00000186399	GOLGA8R	0.517431	0.485101	0.778992
ENSG00000099834	CDHR5	0.5417	0.484948	0.778992
ENSG00000283782	AC116366.3	0.572817	0.484572	0.778992
ENSG00000269028	MTRNR2L12	0.900189	0.485338	0.778992
ENSG00000231852	CYP21A2	0.730062	0.485458	0.779004
ENSG00000197838	CYP2A13	0.82	0.485508	0.779004
ENSG00000060069	CTDP1	-0.379382	0.485764	0.779326
ENSG00000124107	SLPI	0.414687	0.486104	0.779784
ENSG00000108349	CASC3	-0.340254	0.486546	0.78018
ENSG00000162222	TTC9C	0.387184	0.48657	0.78018
ENSG00000104522	TSTA3	0.419679	0.486557	0.78018
ENSG00000115232	ITGA4	0.485371	0.486565	0.78018
ENSG00000109832	DDX25	-0.585786	0.486734	0.780355
ENSG00000140319	SRP14	-0.436221	0.486823	0.780364
ENSG00000074696	HACD3	0.264826	0.486887	0.780364
ENSG00000162813	BPNT1	0.493039	0.486904	0.780364
ENSG00000183389	OR56A4	0.581792	0.486977	0.780391
ENSG00000131931	THAP1	-0.70174	0.487043	0.780402
ENSG00000132313	MRPL35	-0.563039	0.487147	0.780402
ENSG00000006555	TTC22	0.575202	0.487097	0.780402
ENSG00000145723	GIN1	0.438592	0.487323	0.780594
ENSG00000143742	SRP9	-0.297152	0.487395	0.780596
ENSG00000144674	GOLGA4	0.367653	0.487434	0.780596
ENSG00000102755	FLT1	-0.36678	0.487738	0.780873
ENSG00000109180	OCIAD1	-0.241471	0.487826	0.780873
ENSG00000119760	SUPT7L	0.25638	0.487684	0.780873
ENSG00000149131	SERPING1	0.410725	0.487823	0.780873
ENSG00000162552	WNT4	-0.530121	0.48803	0.781024
ENSG00000115364	MRPL19	0.394591	0.487978	0.781024
ENSG00000119865	CNRIP1	-0.669605	0.488295	0.781271
ENSG00000186205	2021-03-01	0.420869	0.488263	0.781271
ENSG00000169756	LIMS1	-0.417746	0.488471	0.781466
ENSG00000138668	HNRNPD	0.323588	0.488692	0.781644
ENSG00000101452	DHX35	0.526447	0.488691	0.781644
ENSG00000023228	NDUFS1	-0.309487	0.488885	0.781865
ENSG00000052723	SIKE1	-0.559481	0.489037	0.78202
ENSG00000175264	CHST1	-0.617494	0.489196	0.782185
ENSG00000221838	AP4M1	-0.371715	0.48929	0.782248
ENSG00000155850	SLC26A2	0.328163	0.489347	0.782252
ENSG00000253368	TRNP1	-0.7246	0.48949	0.782392
ENSG00000156475	PPP2R2B	-0.396521	0.489778	0.782413
ENSG00000161813	LARP4	0.324525	0.489722	0.782413
ENSG00000104611	SH2D4A	0.423444	0.489761	0.782413
ENSG00000047634	SCML1	0.491716	0.489733	0.782413
ENSG00000149927	DOC2A	0.538274	0.489735	0.782413
ENSG00000105058	FAM32A	-0.313549	0.490108	0.782765
ENSG00000168758	SEMA4C	0.409219	0.490081	0.782765
ENSG00000080007	DDX43	-0.523055	0.490344	0.783015
ENSG00000130921	C12orf65	0.296959	0.49043	0.783015
ENSG00000112763	BTN2A1	0.365526	0.490416	0.783015
ENSG00000100614	PPM1A	-0.313408	0.490529	0.783043
ENSG00000197635	DPP4	0.636819	0.490558	0.783043
ENSG00000125148	MT2A	-0.509159	0.490695	0.783087
ENSG00000056972	TRAF3IP2	0.276916	0.490671	0.783087
ENSG00000172315	TP53RK	0.333175	0.491017	0.783512
ENSG00000148296	SURF6	-0.31863	0.491095	0.783548
ENSG00000182885	ADGRG3	-0.380361	0.49119	0.783612
ENSG00000134871	COL4A2	-0.518476	0.49205	0.784193
ENSG00000101608	MYL12A	-0.460175	0.49181	0.784193
ENSG00000161036	LRWD1	-0.435528	0.491615	0.784193
ENSG00000178057	NDUFAF3	-0.39898	0.492016	0.784193
ENSG00000143799	PARP1	-0.316581	0.492002	0.784193
ENSG00000133313	CNDP2	-0.264944	0.491992	0.784193
ENSG00000275993	SIK1B	0.494627	0.491931	0.784193
ENSG00000056277	ZNF280C	0.616523	0.492044	0.784193
ENSG00000151332	MBIP	0.775956	0.491931	0.784193
ENSG00000109063	MYH3	-0.636624	0.492229	0.784302
ENSG00000084110	HAL	-0.501113	0.492201	0.784302
ENSG00000214021	TTLL3	-0.343031	0.492331	0.784377
ENSG00000117868	ESYT2	-0.2705	0.492555	0.784645
ENSG00000101216	GMEB2	-0.396627	0.492991	0.784909
ENSG00000178996	SNX18	-0.383642	0.492959	0.784909
ENSG00000110013	SIAE	-0.353044	0.492996	0.784909
ENSG00000243279	PRAF2	-0.325538	0.492994	0.784909
ENSG00000187630	DHRS4L2	0.477887	0.492877	0.784909
ENSG00000134371	CDC73	0.279074	0.493139	0.785049
ENSG00000047410	TPR	0.304872	0.493445	0.785162
ENSG00000145990	GFOD1	0.374024	0.493486	0.785162
ENSG00000164604	GPR85	0.41137	0.493282	0.785162
ENSG00000188064	WNT7B	0.625871	0.493354	0.785162
ENSG00000187957	DNER	0.738545	0.493431	0.785162
ENSG00000174125	TLR1	-0.388361	0.493547	0.785172
ENSG00000186174	BCL9L	-0.393264	0.49366	0.785263
ENSG00000101109	STK4	-0.396391	0.493862	0.785408
ENSG00000149403	GRIK4	0.686021	0.493834	0.785408
ENSG00000184007	PTP4A2	0.396227	0.49404	0.785516
ENSG00000137198	GMPR	0.504796	0.494039	0.785516
ENSG00000173933	RBM4	0.217237	0.494128	0.785519
ENSG00000175104	TRAF6	0.301863	0.494152	0.785519
ENSG00000124593	AL365205.1	0.667974	0.494233	0.785559
ENSG00000096872	IFT74	0.287772	0.494345	0.785562
ENSG00000104643	MTMR9	0.338513	0.494345	0.785562
ENSG00000129824	RPS4Y1	1.49607	0.494512	0.785739
ENSG00000196396	PTPN1	-0.343169	0.494573	0.785748
ENSG00000167123	CERCAM	-0.56545	0.494807	0.785811
ENSG00000177138	FAM9B	-0.482297	0.494954	0.785811
ENSG00000237765	FAM200B	-0.28062	0.494747	0.785811
ENSG00000147394	ZNF185	0.355196	0.494924	0.785811
ENSG00000164796	CSMD3	0.37425	0.494932	0.785811
ENSG00000131773	KHDRBS3	0.596707	0.494999	0.785811
ENSG00000196090	PTPRT	0.684505	0.494684	0.785811
ENSG00000164307	ERAP1	0.359284	0.495097	0.785879
ENSG00000090924	PLEKHG2	0.410838	0.495243	0.785901
ENSG00000175707	KDF1	0.501809	0.495269	0.785901
ENSG00000172426	RSPH9	0.513342	0.495277	0.785901
ENSG00000100372	SLC25A17	-0.333621	0.49535	0.78593
ENSG00000035141	FAM136A	-0.290569	0.495525	0.78595
ENSG00000088888	MAVS	-0.256177	0.495529	0.78595
ENSG00000183831	ANKRD45	0.425931	0.495464	0.78595
ENSG00000144791	LIMD1	-0.30658	0.495827	0.786247
ENSG00000092140	G2E3	0.321895	0.49579	0.786247
ENSG00000286140	DERPC	-0.800974	0.495926	0.786317
ENSG00000164047	CAMP	-0.553338	0.496129	0.786464
ENSG00000077782	FGFR1	-0.356482	0.496097	0.786464
ENSG00000172209	GPR22	0.696484	0.496187	0.786468
ENSG00000137817	PARP6	-0.354398	0.496483	0.786849
ENSG00000171914	TLN2	-0.777573	0.496773	0.787133
ENSG00000144040	SFXN5	-0.327645	0.496719	0.787133
ENSG00000171798	KNDC1	-0.835238	0.497711	0.787286
ENSG00000165685	TMEM52B	-0.666212	0.497546	0.787286
ENSG00000121966	CXCR4	-0.497307	0.497054	0.787286
ENSG00000107816	LZTS2	-0.47535	0.497426	0.787286
ENSG00000198945	L3MBTL3	-0.383723	0.497213	0.787286
ENSG00000071189	SNX13	-0.36527	0.497624	0.787286
ENSG00000021355	SERPINB1	-0.359087	0.497532	0.787286
ENSG00000113070	HBEGF	-0.32677	0.497479	0.787286
ENSG00000169203	NPIPB12	-0.284955	0.497619	0.787286
ENSG00000174799	CEP135	0.263697	0.497339	0.787286
ENSG00000130726	TRIM28	0.327871	0.49757	0.787286
ENSG00000077312	SNRPA	0.375123	0.496948	0.787286
ENSG00000188112	C6orf132	0.415827	0.497121	0.787286
ENSG00000225830	ERCC6	0.420087	0.497755	0.787286
ENSG00000160219	GAB3	0.464002	0.497621	0.787286
ENSG00000122787	AKR1D1	0.665064	0.497719	0.787286
ENSG00000267534	S1PR2	0.375875	0.497899	0.787426
ENSG00000148399	DPH7	0.371639	0.497974	0.787458
ENSG00000106692	FKTN	0.381231	0.498193	0.787716
ENSG00000110768	GTF2H1	0.446803	0.498315	0.787822
ENSG00000105443	CYTH2	-0.358243	0.498487	0.787831
ENSG00000086061	DNAJA1	0.32743	0.498447	0.787831
ENSG00000160472	TMEM190	0.662829	0.4984	0.787831
ENSG00000165948	IFI27L1	-0.730124	0.498848	0.78803
ENSG00000100528	CNIH1	-0.542739	0.498674	0.78803
ENSG00000160961	ZNF333	-0.318328	0.498869	0.78803
ENSG00000187244	BCAM	0.503876	0.49889	0.78803
ENSG00000103034	NDRG4	0.53242	0.498863	0.78803
ENSG00000116032	GRIN3B	-0.685014	0.5	0.788033
ENSG00000185862	EVI2B	-0.511426	0.49935	0.788033
ENSG00000154217	PITPNC1	-0.45445	0.499739	0.788033
ENSG00000139505	MTMR6	-0.447599	0.499898	0.788033
ENSG00000181523	SGSH	-0.415782	0.499255	0.788033
ENSG00000158555	GDPD5	-0.413891	0.499462	0.788033
ENSG00000171448	ZBTB26	-0.412354	0.49986	0.788033
ENSG00000149257	SERPINH1	-0.405268	0.499431	0.788033
ENSG00000277203	F8A1	-0.389064	0.499403	0.788033
ENSG00000116922	C1orf109	-0.381261	0.499069	0.788033
ENSG00000104626	ERI1	-0.379181	0.499952	0.788033
ENSG00000184277	TM2D3	-0.312327	0.499886	0.788033
ENSG00000071462	BUD23	-0.282307	0.499986	0.788033
ENSG00000137497	NUMA1	-0.266364	0.499154	0.788033
ENSG00000165494	PCF11	0.271581	0.499349	0.788033
ENSG00000146872	TLK2	0.280643	0.49998	0.788033
ENSG00000128989	ARPP19	0.400617	0.499514	0.788033
ENSG00000139133	ALG10	0.416939	0.49988	0.788033
ENSG00000198042	MAK16	0.42973	0.499714	0.788033
ENSG00000197599	CCDC154	0.612208	0.499663	0.788033
ENSG00000181396	OGFOD3	-0.401627	0.5002	0.788261
ENSG00000152082	MZT2B	-0.445754	0.500422	0.788431
ENSG00000179941	BBS10	0.468948	0.500373	0.788431
ENSG00000149256	TENM4	0.70828	0.500474	0.788431
ENSG00000133121	STARD13	-0.49468	0.500844	0.788562
ENSG00000054277	OPN3	-0.463665	0.500867	0.788562
ENSG00000188171	ZNF626	0.312183	0.500788	0.788562
ENSG00000141646	SMAD4	0.378826	0.500657	0.788562
ENSG00000178690	DYNAP	0.390959	0.500739	0.788562
ENSG00000108590	MED31	0.578662	0.50089	0.788562
ENSG00000134644	PUM1	0.227305	0.500956	0.788579
ENSG00000167634	NLRP7	-0.747264	0.501523	0.788692
ENSG00000072840	EVC	-0.703925	0.501743	0.788692
ENSG00000275074	NUDT18	-0.574507	0.501462	0.788692
ENSG00000197016	ZNF470	-0.425788	0.501694	0.788692
ENSG00000182400	TRAPPC6B	-0.347989	0.501547	0.788692
ENSG00000064763	FAR2	-0.271689	0.501685	0.788692
ENSG00000048991	R3HDM1	0.24036	0.501447	0.788692
ENSG00000148660	CAMK2G	0.337114	0.50165	0.788692
ENSG00000205929	C21orf62	0.379382	0.501726	0.788692
ENSG00000196352	CD55	0.389095	0.501802	0.788692
ENSG00000163331	DAPL1	0.459474	0.501376	0.788692
ENSG00000169914	OTUD3	0.489981	0.501146	0.788692
ENSG00000163263	C1orf189	0.592893	0.501165	0.788692
ENSG00000156463	SH3RF2	0.633235	0.501804	0.788692
ENSG00000122133	PAEP	-0.753137	0.502026	0.7888
ENSG00000132406	TMEM128	-0.513395	0.501952	0.7888
ENSG00000135632	SMYD5	-0.447424	0.502039	0.7888
ENSG00000204316	MRPL38	0.44781	0.502131	0.788857
ENSG00000128573	FOXP2	-0.501914	0.502218	0.788907
ENSG00000163516	ANKZF1	0.290974	0.50229	0.788933
ENSG00000248329	APELA	-0.564593	0.502374	0.788978
ENSG00000198732	SMOC1	-0.769583	0.502457	0.78902
ENSG00000186393	KRT26	-0.810232	0.502606	0.789081
ENSG00000186834	HEXIM1	-0.263705	0.502551	0.789081
ENSG00000184752	NDUFA12	-1.13377	0.502694	0.789132
ENSG00000103148	NPRL3	0.450348	0.502886	0.789346
ENSG00000189164	ZNF527	-0.396038	0.503236	0.789808
ENSG00000171853	TRAPPC12	-0.327564	0.503348	0.789897
ENSG00000166971	AKTIP	0.306161	0.503668	0.79017
ENSG00000107036	RIC1	0.332137	0.503689	0.79017
ENSG00000143436	MRPL9	0.402236	0.503661	0.79017
ENSG00000149260	CAPN5	0.464448	0.503798	0.790254
ENSG00000273611	ZNHIT3	0.237882	0.504096	0.790633
ENSG00000166012	TAF1D	0.462633	0.504317	0.790894
ENSG00000166275	BORCS7	-0.582203	0.504588	0.79094
ENSG00000160703	NLRX1	-0.485796	0.504734	0.79094
ENSG00000175544	CABP4	-0.478485	0.504837	0.79094
ENSG00000115828	QPCT	-0.430679	0.504883	0.79094
ENSG00000139687	RB1	-0.307939	0.504737	0.79094
ENSG00000143624	INTS3	0.243746	0.504903	0.79094
ENSG00000185728	YTHDF3	0.393644	0.504787	0.79094
ENSG00000127081	ZNF484	0.424182	0.504581	0.79094
ENSG00000254737	OR10G4	0.521386	0.504879	0.79094
ENSG00000213337	ANKRD39	0.566254	0.50472	0.79094
ENSG00000173559	NABP1	0.373104	0.505105	0.79117
ENSG00000107742	SPOCK2	-0.5565	0.505243	0.791215
ENSG00000255302	EID1	-0.388467	0.505276	0.791215
ENSG00000164961	WASHC5	0.367263	0.5053	0.791215
ENSG00000260097	SPDYE6	0.762387	0.505644	0.791666
ENSG00000251322	SHANK3	-0.737249	0.505782	0.791683
ENSG00000182952	HMGN4	-0.551102	0.506156	0.791683
ENSG00000109046	WSB1	-0.349975	0.506066	0.791683
ENSG00000049239	H6PD	-0.24868	0.505914	0.791683
ENSG00000090020	SLC9A1	0.261992	0.506115	0.791683
ENSG00000065060	UHRF1BP1	0.333851	0.506145	0.791683
ENSG00000211445	GPX3	0.401595	0.50597	0.791683
ENSG00000137709	POU2F3	0.450173	0.505779	0.791683
ENSG00000128683	GAD1	0.67969	0.505917	0.791683
ENSG00000177469	CAVIN1	-0.35214	0.506272	0.791698
ENSG00000094661	OR1I1	0.316163	0.506277	0.791698
ENSG00000125347	IRF1	0.307374	0.506416	0.791828
ENSG00000275395	FCGBP	-0.651039	0.506675	0.791972
ENSG00000095261	PSMD5	0.389427	0.50659	0.791972
ENSG00000268533	AC003002.2	0.513983	0.506657	0.791972
ENSG00000172840	PDP2	-0.491697	0.507686	0.79258
ENSG00000275152	CCL16	-0.453663	0.507538	0.79258
ENSG00000123689	G0S2	-0.434077	0.507398	0.79258
ENSG00000120738	EGR1	-0.391089	0.507157	0.79258
ENSG00000204271	SPIN3	0.280732	0.507252	0.79258
ENSG00000151715	TMEM45B	0.330358	0.507357	0.79258
ENSG00000162614	NEXN	0.385479	0.507327	0.79258
ENSG00000116525	TRIM62	0.401386	0.5074	0.79258
ENSG00000049130	KITLG	0.481175	0.507844	0.79258
ENSG00000114023	FAM162A	0.493597	0.507589	0.79258
ENSG00000102445	RUBCNL	0.504527	0.507768	0.79258
ENSG00000197446	CYP2F1	0.544067	0.507585	0.79258
ENSG00000003249	DBNDD1	0.705937	0.507826	0.79258
ENSG00000264230	ANXA8L1	0.891747	0.507629	0.79258
ENSG00000040275	SPDL1	-0.729244	0.507926	0.792595
ENSG00000273841	TAF9	-0.398551	0.507965	0.792595
ENSG00000122034	GTF3A	-0.346121	0.508221	0.792595
ENSG00000141510	TP53	0.251747	0.508244	0.792595
ENSG00000198393	ZNF26	0.336061	0.508069	0.792595
ENSG00000107566	ERLIN1	0.403529	0.508243	0.792595
ENSG00000147889	CDKN2A	0.649044	0.508243	0.792595
ENSG00000085978	ATG16L1	0.285651	0.508356	0.792596
ENSG00000172404	DNAJB7	0.418679	0.508353	0.792596
ENSG00000155287	SLC25A28	0.270955	0.508939	0.793331
ENSG00000112697	TMEM30A	0.3683	0.5089	0.793331
ENSG00000173402	DAG1	0.48812	0.509116	0.793521
ENSG00000163126	ANKRD23	0.634179	0.509191	0.793551
ENSG00000163633	C4orf36	-0.679094	0.509672	0.793864
ENSG00000136827	TOR1A	-0.292727	0.509512	0.793864
ENSG00000125375	DMAC2L	0.227001	0.5096	0.793864
ENSG00000075151	EIF4G3	0.272464	0.509565	0.793864
ENSG00000125968	ID1	0.612393	0.509618	0.793864
ENSG00000156414	TDRD9	-0.360457	0.509812	0.793942
ENSG00000129810	SGO1	0.441154	0.509833	0.793942
ENSG00000141446	ESCO1	-0.333772	0.509945	0.79403
ENSG00000277157	H4C4	-0.563443	0.510141	0.794247
ENSG00000259132	AL132780.3	-2.01963	0.51058	0.794299
ENSG00000164821	DEFA4	-0.996992	0.510449	0.794299
ENSG00000172551	MUCL1	-0.472301	0.51035	0.794299
ENSG00000164406	LEAP2	-0.40355	0.510677	0.794299
ENSG00000180879	SSR4	-0.364972	0.51065	0.794299
ENSG00000053900	ANAPC4	0.266173	0.510628	0.794299
ENSG00000180376	CCDC66	0.279327	0.510289	0.794299
ENSG00000183718	TRIM52	0.329903	0.510475	0.794299
ENSG00000154277	UCHL1	0.674833	0.510579	0.794299
ENSG00000143575	HAX1	-0.442075	0.510787	0.794383
ENSG00000019485	PRDM11	-0.448694	0.51138	0.794611
ENSG00000168918	INPP5D	-0.343046	0.511191	0.794611
ENSG00000135823	STX6	-0.293572	0.511364	0.794611
ENSG00000119778	ATAD2B	0.268493	0.51133	0.794611
ENSG00000035928	RFC1	0.303512	0.510989	0.794611
ENSG00000075218	GTSE1	0.352169	0.51117	0.794611
ENSG00000164494	PDSS2	0.362157	0.511231	0.794611
ENSG00000111832	RWDD1	0.458389	0.511224	0.794611
ENSG00000090470	PDCD7	-0.382293	0.5116	0.794747
ENSG00000067992	PDK3	-0.285168	0.511635	0.794747
ENSG00000168385	SEPTIN2	-0.229298	0.511587	0.794747
ENSG00000185386	MAPK11	-0.569113	0.51188	0.794796
ENSG00000005801	ZNF195	0.375544	0.512002	0.794796
ENSG00000213988	ZNF90	0.376269	0.511967	0.794796
ENSG00000227471	AKR1B15	0.38862	0.511825	0.794796
ENSG00000110492	MDK	0.513803	0.511973	0.794796
ENSG00000168952	STXBP6	0.560661	0.511763	0.794796
ENSG00000104812	GYS1	-0.32615	0.512336	0.794936
ENSG00000198369	SPRED2	-0.251842	0.512428	0.794936
ENSG00000153037	SRP19	-0.233873	0.512215	0.794936
ENSG00000121067	SPOP	0.274341	0.512406	0.794936
ENSG00000186141	POLR3C	0.30444	0.512416	0.794936
ENSG00000144161	ZC3H8	0.465826	0.512165	0.794936
ENSG00000213347	MXD3	-0.458963	0.512655	0.79494
ENSG00000070269	TMEM260	0.284256	0.512511	0.79494
ENSG00000101017	CD40	0.30459	0.512618	0.79494
ENSG00000065154	OAT	0.42596	0.51271	0.79494
ENSG00000167094	TTC16	0.492904	0.512544	0.79494
ENSG00000153574	RPIA	0.439397	0.512816	0.795019
ENSG00000233493	TMEM238	-0.794166	0.512917	0.795032
ENSG00000150316	CWC15	-0.471462	0.512937	0.795032
ENSG00000172273	HINFP	0.20655	0.513139	0.795259
ENSG00000274211	SOCS7	-0.340589	0.513593	0.795702
ENSG00000140262	TCF12	0.295068	0.513559	0.795702
ENSG00000197170	PSMD12	0.446196	0.51354	0.795702
ENSG00000140505	CYP1A2	-0.306407	0.513813	0.795957
ENSG00000120210	INSL6	0.328277	0.51389	0.795989
ENSG00000152520	PAN3	0.279162	0.514078	0.796153
ENSG00000136897	MRPL50	0.578967	0.514107	0.796153
ENSG00000171757	LRRC34	0.430908	0.514309	0.796379
ENSG00000221978	CCNL2	-0.348408	0.51468	0.796796
ENSG00000277224	H2BC7	0.543845	0.514691	0.796796
ENSG00000172000	ZNF556	0.396004	0.514795	0.79687
ENSG00000163297	ANTXR2	-0.444831	0.514919	0.796976
ENSG00000013573	DDX11	0.370219	0.515033	0.797024
ENSG00000186026	ZNF284	0.395512	0.515062	0.797024
ENSG00000154065	ANKRD29	-0.737829	0.515497	0.797432
ENSG00000103489	XYLT1	-0.464371	0.515718	0.797432
ENSG00000102312	PORCN	-0.460034	0.51569	0.797432
ENSG00000127586	CHTF18	-0.442501	0.515669	0.797432
ENSG00000164574	GALNT10	-0.298641	0.515626	0.797432
ENSG00000090863	GLG1	0.226849	0.515416	0.797432
ENSG00000076321	KLHL20	0.441997	0.515504	0.797432
ENSG00000164366	CCDC127	0.297508	0.516004	0.797768
ENSG00000116990	MYCL	0.61696	0.516048	0.797768
ENSG00000125657	TNFSF9	-0.617817	0.516449	0.798215
ENSG00000275052	PPP4R3B	0.340826	0.516403	0.798215
ENSG00000167771	RCOR2	-0.72989	0.51657	0.798262
ENSG00000183655	KLHL25	-0.430101	0.516689	0.798262
ENSG00000158526	TSR2	-0.337328	0.516671	0.798262
ENSG00000082074	FYB1	-0.305098	0.516704	0.798262
ENSG00000099338	CATSPERG	-0.405894	0.516766	0.798271
ENSG00000113946	CLDN16	-0.710701	0.51815	0.798328
ENSG00000182809	CRIP2	-0.553715	0.516994	0.798328
ENSG00000008988	RPS20	-0.52217	0.516877	0.798328
ENSG00000161395	PGAP3	-0.490855	0.518147	0.798328
ENSG00000154309	DISP1	-0.469547	0.517894	0.798328
ENSG00000173221	GLRX	-0.438309	0.517983	0.798328
ENSG00000131669	NINJ1	-0.42862	0.517549	0.798328
ENSG00000174444	RPL4	-0.423386	0.518123	0.798328
ENSG00000224531	SMIM13	-0.420732	0.517037	0.798328
ENSG00000125445	MRPS7	-0.313826	0.51753	0.798328
ENSG00000171940	ZNF217	-0.237742	0.517858	0.798328
ENSG00000158604	TMED4	0.206003	0.517671	0.798328
ENSG00000120071	KANSL1	0.227784	0.517803	0.798328
ENSG00000182149	IST1	0.237316	0.518149	0.798328
ENSG00000165699	TSC1	0.31068	0.517664	0.798328
ENSG00000170035	UBE2E3	0.375504	0.518051	0.798328
ENSG00000171150	SOCS5	0.377922	0.517854	0.798328
ENSG00000049167	ERCC8	0.382615	0.517629	0.798328
ENSG00000148734	NPFFR1	0.396506	0.517779	0.798328
ENSG00000169504	CLIC4	0.448785	0.517469	0.798328
ENSG00000229894	GK3P	0.455379	0.517417	0.798328
ENSG00000168916	ZNF608	0.464749	0.517217	0.798328
ENSG00000105357	MYH14	0.556486	0.517031	0.798328
ENSG00000069509	FUNDC1	0.73432	0.517318	0.798328
ENSG00000144481	TRPM8	-0.494762	0.518464	0.798349
ENSG00000246705	H2AJ	-0.461682	0.518245	0.798349
ENSG00000243646	IL10RB	-0.325705	0.518465	0.798349
ENSG00000070413	DGCR2	-0.323011	0.518283	0.798349
ENSG00000185420	SMYD3	0.274811	0.518565	0.798349
ENSG00000136770	DNAJC1	0.315385	0.51858	0.798349
ENSG00000173598	NUDT4	0.336944	0.518388	0.798349
ENSG00000154114	TBCEL	0.469534	0.518613	0.798349
ENSG00000089597	GANAB	0.276077	0.51893	0.798751
ENSG00000079112	CDH17	-0.613624	0.519382	0.799062
ENSG00000062282	DGAT2	-0.342838	0.519367	0.799062
ENSG00000165637	VDAC2	-0.315725	0.519239	0.799062
ENSG00000146707	POMZP3	-0.253938	0.519489	0.799062
ENSG00000198089	SFI1	0.294103	0.519601	0.799062
ENSG00000154822	PLCL2	0.335314	0.519328	0.799062
ENSG00000067082	KLF6	0.338105	0.519637	0.799062
ENSG00000165633	VSTM4	0.512984	0.519484	0.799062
ENSG00000077616	NAALAD2	0.571546	0.519551	0.799062
ENSG00000095485	CWF19L1	-0.39856	0.519903	0.799269
ENSG00000122490	SLC66A2	-0.334142	0.519941	0.799269
ENSG00000087903	RFX2	0.279458	0.519914	0.799269
ENSG00000119906	SLF2	0.311875	0.520025	0.799288
ENSG00000048540	LMO3	0.468682	0.520065	0.799288
ENSG00000164330	EBF1	0.549949	0.520159	0.799346
ENSG00000020256	ZFP64	-0.301302	0.520242	0.799387
ENSG00000232653	GOLGA8N	-0.520426	0.520765	0.799542
ENSG00000186666	BCDIN3D	-0.361645	0.520581	0.799542
ENSG00000078304	PPP2R5C	-0.35397	0.52083	0.799542
ENSG00000170248	PDCD6IP	-0.275607	0.520898	0.799542
ENSG00000130449	ZSWIM6	-0.273851	0.520588	0.799542
ENSG00000105053	VRK3	-0.219901	0.520962	0.799542
ENSG00000108423	TUBD1	0.279284	0.520757	0.799542
ENSG00000164209	SLC25A46	0.292169	0.520411	0.799542
ENSG00000164190	NIPBL	0.314323	0.520525	0.799542
ENSG00000166128	RAB8B	0.45051	0.520954	0.799542
ENSG00000181322	NME9	0.550728	0.520679	0.799542
ENSG00000278463	H2AC4	-1.57316	0.521098	0.799665
ENSG00000135269	TES	0.333312	0.521458	0.800045
ENSG00000111726	CMAS	0.421856	0.521405	0.800045
ENSG00000135272	MDFIC	0.351238	0.521637	0.800233
ENSG00000178502	KLHL11	0.373396	0.521784	0.800372
ENSG00000151718	WWC2	-0.395637	0.521996	0.80051
ENSG00000169062	UPF3A	0.239489	0.521953	0.80051
ENSG00000099956	SMARCB1	0.254965	0.522043	0.80051
ENSG00000114480	GBE1	-0.57863	0.52215	0.800589
ENSG00000196652	ZKSCAN5	0.29576	0.5224	0.800796
ENSG00000165476	REEP3	0.301215	0.522381	0.800796
ENSG00000072042	RDH11	0.406958	0.522454	0.800796
ENSG00000133216	EPHB2	0.491406	0.522601	0.800934
ENSG00000109929	SC5D	0.366616	0.522664	0.800945
ENSG00000203778	FAM229B	0.568566	0.522727	0.800955
ENSG00000126353	CCR7	0.488349	0.522884	0.80111
ENSG00000161981	SNRNP25	-0.527894	0.523063	0.801298
ENSG00000130545	CRB3	-0.474998	0.523293	0.801416
ENSG00000064933	PMS1	-0.451317	0.523694	0.801416
ENSG00000100865	CINP	-0.350715	0.523394	0.801416
ENSG00000133193	FAM104A	-0.299334	0.52332	0.801416
ENSG00000147789	ZNF7	-0.248117	0.523454	0.801416
ENSG00000174943	KCTD13	0.293394	0.523556	0.801416
ENSG00000110925	CSRNP2	0.293894	0.52376	0.801416
ENSG00000105185	PDCD5	0.43687	0.523721	0.801416
ENSG00000104863	LIN7B	0.596039	0.523694	0.801416
ENSG00000172554	SNTG2	0.612829	0.523625	0.801416
ENSG00000196754	S100A2	0.643094	0.523696	0.801416
ENSG00000174586	ZNF497	-0.546443	0.523998	0.801521
ENSG00000215912	TTC34	-0.458993	0.523886	0.801521
ENSG00000170946	DNAJC24	-0.34314	0.523987	0.801521
ENSG00000163833	FBXO40	0.402579	0.524197	0.801739
ENSG00000094880	CDC23	0.381082	0.524318	0.801838
ENSG00000204438	GPANK1	-0.318793	0.524457	0.801964
ENSG00000085872	CHERP	-0.314377	0.52462	0.802042
ENSG00000285932	AL133353.2	0.505655	0.524576	0.802042
ENSG00000105583	WDR83OS	-0.384985	0.52488	0.802348
ENSG00000176393	RNPEP	-0.343913	0.525031	0.802348
ENSG00000235863	B3GALT4	-0.336464	0.525027	0.802348
ENSG00000175110	MRPS22	0.30255	0.525046	0.802348
ENSG00000167693	NXN	0.570829	0.525107	0.802355
ENSG00000088386	SLC15A1	-0.456789	0.525227	0.802453
ENSG00000183495	EP400	0.318264	0.525463	0.802725
ENSG00000101745	ANKRD12	0.405009	0.525519	0.802725
ENSG00000180900	SCRIB	-0.47033	0.52576	0.803008
ENSG00000105835	NAMPT	0.463769	0.525849	0.803057
ENSG00000184611	KCNH7	-0.738676	0.526387	0.80341
ENSG00000104921	FCER2	-0.724682	0.526273	0.80341
ENSG00000167969	ECI1	-0.446897	0.526375	0.80341
ENSG00000048649	RSF1	-0.373039	0.526386	0.80341
ENSG00000090263	MRPS33	-0.370814	0.526307	0.80341
ENSG00000243156	MICAL3	0.421185	0.526419	0.80341
ENSG00000112182	BACH2	-0.511375	0.526647	0.80359
ENSG00000144218	AFF3	-0.448206	0.526723	0.80359
ENSG00000117151	CTBS	-0.323186	0.526807	0.80359
ENSG00000143633	C1orf131	-0.302858	0.526819	0.80359
ENSG00000121931	LRIF1	0.315951	0.526813	0.80359
ENSG00000163687	DNASE1L3	0.519864	0.527171	0.804018
ENSG00000101898	MCTS2P	1.50104	0.527213	0.804018
ENSG00000105982	RNF32	0.391913	0.527304	0.804071
ENSG00000108691	CCL2	0.483127	0.527678	0.804554
ENSG00000133256	PDE6B	-0.334731	0.527787	0.804635
ENSG00000186866	POFUT2	0.340799	0.527915	0.804744
ENSG00000107745	MICU1	0.264387	0.527997	0.804783
ENSG00000138207	RBP4	-1.19607	0.528178	0.804933
ENSG00000157510	AFAP1L1	-0.611544	0.528209	0.804933
ENSG00000130368	MAS1	-0.503231	0.528351	0.805063
ENSG00000162929	KIAA1841	0.304087	0.528488	0.805186
ENSG00000166004	CEP295	0.269859	0.528594	0.80526
ENSG00000154727	GABPA	-0.468133	0.529092	0.805933
ENSG00000111783	RFX4	-0.622331	0.529575	0.806
ENSG00000151093	OXSM	-0.396398	0.529758	0.806
ENSG00000136573	BLK	-0.383461	0.529759	0.806
ENSG00000126261	UBA2	-0.373984	0.529759	0.806
ENSG00000109466	KLHL2	-0.344593	0.529482	0.806
ENSG00000140848	CPNE2	-0.247736	0.529657	0.806
ENSG00000149532	CPSF7	0.211916	0.529748	0.806
ENSG00000158470	B4GALT5	0.288537	0.529579	0.806
ENSG00000145743	FBXL17	0.313608	0.529579	0.806
ENSG00000155849	ELMO1	0.316826	0.529264	0.806
ENSG00000174255	ZNF80	0.508386	0.529213	0.806
ENSG00000204370	SDHD	-0.30183	0.529976	0.806157
ENSG00000084693	AGBL5	0.39149	0.529965	0.806157
ENSG00000131269	ABCB7	0.25738	0.530147	0.806206
ENSG00000104517	UBR5	0.263307	0.530121	0.806206
ENSG00000140382	HMG20A	0.307302	0.530178	0.806206
ENSG00000166681	BEX3	-0.719308	0.530409	0.806385
ENSG00000115257	PCSK4	0.629873	0.530391	0.806385
ENSG00000198961	PJA2	-0.380537	0.53054	0.806441
ENSG00000142065	ZFP14	0.411193	0.530559	0.806441
ENSG00000128604	IRF5	-0.324806	0.53075	0.806645
ENSG00000128534	LSM8	0.303646	0.530858	0.806723
ENSG00000005302	MSL3	-0.324232	0.531041	0.806894
ENSG00000128268	MGAT3	0.491769	0.531084	0.806894
ENSG00000187239	FNBP1	0.387785	0.531142	0.806895
ENSG00000113303	BTNL8	-0.529884	0.531557	0.807353
ENSG00000215440	NPEPL1	-0.381898	0.53151	0.807353
ENSG00000204351	SKIV2L	-0.245043	0.531625	0.80737
ENSG00000114316	USP4	-0.249171	0.531886	0.807526
ENSG00000060339	CCAR1	0.261651	0.531914	0.807526
ENSG00000183943	PRKX	0.29643	0.531928	0.807526
ENSG00000090104	RGS1	0.64641	0.531954	0.807526
ENSG00000136560	TANK	0.421979	0.532111	0.807677
ENSG00000077420	APBB1IP	-0.331555	0.532224	0.807762
ENSG00000113460	BRIX1	0.29458	0.532328	0.807835
ENSG00000173530	TNFRSF10D	-0.413803	0.532575	0.808095
ENSG00000132196	HSD17B7	-0.361609	0.53267	0.808095
ENSG00000198952	SMG5	-0.304522	0.53265	0.808095
ENSG00000177697	CD151	-0.423752	0.532836	0.808174
ENSG00000261609	GAN	0.421982	0.532805	0.808174
ENSG00000165724	ZMYND19	0.489938	0.532948	0.808258
ENSG00000253710	ALG11	0.240804	0.533007	0.808261
ENSG00000105879	CBLL1	0.33913	0.533579	0.809042
ENSG00000152620	NADK2	-0.280938	0.533707	0.80915
ENSG00000197780	TAF13	0.452694	0.533943	0.809421
ENSG00000170004	CHD3	-0.238302	0.534001	0.809423
ENSG00000124209	RAB22A	-0.28585	0.534253	0.809719
ENSG00000162526	TSSK3	0.571627	0.534362	0.809798
ENSG00000182004	SNRPE	-0.585615	0.534448	0.809843
ENSG00000006047	YBX2	-0.540116	0.534831	0.809971
ENSG00000136052	SLC41A2	-0.413246	0.534932	0.809971
ENSG00000166887	VPS39	0.260234	0.53475	0.809971
ENSG00000116266	STXBP3	0.347038	0.534856	0.809971
ENSG00000128159	TUBGCP6	0.353096	0.534807	0.809971
ENSG00000214706	IFRD2	0.423833	0.534611	0.809971
ENSG00000157782	CABP1	0.476269	0.534903	0.809971
ENSG00000100836	PABPN1	-0.294518	0.535083	0.810027
ENSG00000018189	RUFY3	0.315375	0.53507	0.810027
ENSG00000256537	SMIM10L1	-0.427543	0.535221	0.810151
ENSG00000080503	SMARCA2	0.274311	0.535447	0.810407
ENSG00000180596	H2BC4	-0.541033	0.535631	0.810512
ENSG00000089048	ESF1	0.507545	0.53559	0.810512
ENSG00000185947	ZNF267	-0.368562	0.535782	0.810627
ENSG00000036257	CUL3	-0.283737	0.535821	0.810627
ENSG00000143537	ADAM15	-0.398979	0.536201	0.811116
ENSG00000005471	ABCB4	0.782483	0.536318	0.811206
ENSG00000166896	ATP23	-0.354807	0.536476	0.811324
ENSG00000037749	MFAP3	-0.176062	0.53651	0.811324
ENSG00000081377	CDC14B	0.424459	0.536597	0.81137
ENSG00000066248	NGEF	-0.488094	0.536813	0.811437
ENSG00000148229	POLE3	-0.343835	0.536744	0.811437
ENSG00000177106	EPS8L2	0.678213	0.536779	0.811437
ENSG00000172543	CTSW	0.413042	0.537038	0.811692
ENSG00000137871	ZNF280D	0.538126	0.537318	0.812028
ENSG00000229833	PET100	-0.290963	0.537519	0.81216
ENSG00000127922	SEM1	-0.279878	0.537488	0.81216
ENSG00000004700	RECQL	-0.459115	0.537611	0.812212
ENSG00000158125	XDH	-0.534009	0.537734	0.812312
ENSG00000213920	MDP1	0.64816	0.538094	0.81277
ENSG00000158055	GRHL3	-0.63483	0.538229	0.812864
ENSG00000154783	FGD5	-0.431209	0.538271	0.812864
ENSG00000091137	SLC26A4	-0.690331	0.538506	0.812889
ENSG00000197021	CXorf40B	-0.389899	0.538624	0.812889
ENSG00000110497	AMBRA1	-0.239458	0.538583	0.812889
ENSG00000164163	ABCE1	0.414397	0.538594	0.812889
ENSG00000119508	NR4A3	0.422601	0.53863	0.812889
ENSG00000184702	SEPTIN5	0.448061	0.538625	0.812889
ENSG00000168675	LDLRAD4	-0.339358	0.538802	0.812889
ENSG00000114956	DGUOK	-0.316813	0.538724	0.812889
ENSG00000188229	TUBB4B	0.298585	0.538783	0.812889
ENSG00000134453	RBM17	0.320579	0.538964	0.813048
ENSG00000162852	CNST	-0.347788	0.539364	0.813393
ENSG00000164808	SPIDR	-0.253474	0.539349	0.813393
ENSG00000138814	PPP3CA	-0.229981	0.539373	0.813393
ENSG00000144895	EIF2A	0.40336	0.539422	0.813393
ENSG00000151726	ACSL1	0.354328	0.539646	0.813644
ENSG00000161057	PSMC2	-0.486955	0.539826	0.813736
ENSG00000181915	ADO	0.319312	0.539795	0.813736
ENSG00000107104	KANK1	0.380914	0.539878	0.813736
ENSG00000180398	MCFD2	0.195585	0.540037	0.813889
ENSG00000101493	ZNF516	-0.384385	0.540548	0.814486
ENSG00000198019	FCGR1B	0.432059	0.540513	0.814486
ENSG00000164266	SPINK1	-0.515552	0.54065	0.814554
ENSG00000150961	SEC24D	0.29768	0.540819	0.814692
ENSG00000198786	MT-ND5	0.485445	0.540856	0.814692
ENSG00000143158	MPC2	-0.5522	0.540928	0.814693
ENSG00000152413	HOMER1	-0.420746	0.540972	0.814693
ENSG00000165119	HNRNPK	-0.335834	0.541154	0.814796
ENSG00000173517	PEAK1	0.279913	0.541121	0.814796
ENSG00000275740	AC091959.3	-0.616285	0.542022	0.814961
ENSG00000151229	SLC2A13	-0.373492	0.542014	0.814961
ENSG00000167965	MLST8	-0.366358	0.541997	0.814961
ENSG00000142794	NBPF3	-0.337694	0.542066	0.814961
ENSG00000188026	RILPL1	0.291772	0.541443	0.814961
ENSG00000096384	HSP90AB1	0.308795	0.541789	0.814961
ENSG00000160298	C21orf58	0.32775	0.541627	0.814961
ENSG00000108064	TFAM	0.351731	0.541734	0.814961
ENSG00000068697	LAPTM4A	0.384135	0.54184	0.814961
ENSG00000115306	SPTBN1	0.388652	0.541344	0.814961
ENSG00000222046	DCDC2B	0.38932	0.541759	0.814961
ENSG00000101868	POLA1	0.434105	0.541845	0.814961
ENSG00000189195	BTBD8	0.47679	0.541389	0.814961
ENSG00000134853	PDGFRA	0.525348	0.541501	0.814961
ENSG00000144130	NT5DC4	-0.555536	0.54217	0.815019
ENSG00000104660	LEPROTL1	0.289175	0.542269	0.815019
ENSG00000143303	RRNAD1	0.309232	0.542284	0.815019
ENSG00000225526	MKRN2OS	0.788854	0.542334	0.815019
ENSG00000248333	CDK11B	-0.239121	0.542484	0.815158
ENSG00000173762	CD7	0.484663	0.542706	0.815406
ENSG00000183258	DDX41	-0.333526	0.542998	0.815501
ENSG00000102172	SMS	-0.32623	0.542978	0.815501
ENSG00000189233	NUGGC	0.296408	0.542851	0.815501
ENSG00000084092	NOA1	0.50574	0.542965	0.815501
ENSG00000166503	HDGFL3	0.336469	0.543358	0.815955
ENSG00000147650	LRP12	0.4255	0.54344	0.815991
ENSG00000188626	GOLGA8M	-0.607049	0.543589	0.816043
ENSG00000286053	ASDURF	1.38955	0.543561	0.816043
ENSG00000163683	SMIM14	0.309107	0.543721	0.816155
ENSG00000284526	AC015802.6	0.22063	0.543782	0.81616
ENSG00000010404	IDS	-0.217198	0.543943	0.816317
ENSG00000197566	ZNF624	-0.345413	0.544216	0.81664
ENSG00000158863	FAM160B2	-0.405004	0.544457	0.816743
ENSG00000170653	ATF7	0.309523	0.544362	0.816743
ENSG00000164124	TMEM144	0.380469	0.544422	0.816743
ENSG00000143337	TOR1AIP1	0.328967	0.544583	0.816846
ENSG00000095464	PDE6C	0.44655	0.544646	0.816855
ENSG00000117308	GALE	-0.337486	0.544707	0.816859
ENSG00000166946	CCNDBP1	-0.227027	0.544799	0.816911
ENSG00000174886	NDUFA11	-0.334803	0.544869	0.816931
ENSG00000072364	AFF4	0.293342	0.545102	0.817107
ENSG00000115884	SDC1	0.467175	0.54507	0.817107
ENSG00000081059	TCF7	0.29024	0.545169	0.817122
ENSG00000151292	CSNK1G3	-0.273042	0.545239	0.81714
ENSG00000286219	NOTCH2NLC	-0.443902	0.545463	0.817327
ENSG00000139644	TMBIM6	0.265992	0.545553	0.817327
ENSG00000198668	CALM1	0.311356	0.545593	0.817327
ENSG00000105726	ATP13A1	0.39777	0.54556	0.817327
ENSG00000159263	SIM2	0.445607	0.545676	0.817365
ENSG00000276234	TADA2A	0.268675	0.545872	0.817573
ENSG00000101365	IDH3B	-0.344379	0.545979	0.817647
ENSG00000160111	CPAMD8	-0.413566	0.546179	0.817774
ENSG00000144224	UBXN4	-0.162119	0.546125	0.817774
ENSG00000184677	ZBTB40	0.27632	0.546277	0.817834
ENSG00000037474	NSUN2	-0.185756	0.546337	0.817838
ENSG00000121236	TRIM6	0.456282	0.546416	0.817871
ENSG00000149743	TRPT1	-0.309815	0.546573	0.818019
ENSG00000138193	PLCE1	0.271075	0.546738	0.81813
ENSG00000179299	NSUN7	0.311991	0.546806	0.81813
ENSG00000170209	ANKK1	0.675554	0.54682	0.81813
ENSG00000183426	NPIPA1	0.359519	0.546955	0.818179
ENSG00000150456	EEF1AKMT1	0.728042	0.546967	0.818179
ENSG00000183762	KREMEN1	-0.334205	0.547163	0.818385
ENSG00000115350	POLE4	-0.306966	0.547283	0.818479
ENSG00000135365	PHF21A	0.301785	0.54746	0.818657
ENSG00000135250	SRPK2	0.280141	0.547587	0.818762
ENSG00000131042	LILRB2	0.458453	0.547772	0.818952
ENSG00000180329	CCDC43	-0.35171	0.548015	0.818974
ENSG00000163913	IFT122	0.33362	0.548127	0.818974
ENSG00000182628	SKA2	0.376612	0.547941	0.818974
ENSG00000174928	C3orf33	0.526561	0.548132	0.818974
ENSG00000188807	TMEM201	0.548872	0.548024	0.818974
ENSG00000124391	IL17C	0.962081	0.547846	0.818974
ENSG00000134308	YWHAQ	0.331134	0.548263	0.819083
ENSG00000105501	SIGLEC5	-0.883616	0.548772	0.819414
ENSG00000112303	VNN2	-0.450484	0.548713	0.819414
ENSG00000175352	NRIP3	-0.391499	0.548704	0.819414
ENSG00000168243	GNG4	0.362835	0.548772	0.819414
ENSG00000114107	CEP70	0.513376	0.548545	0.819414
ENSG00000274290	H2BC6	-0.635052	0.54912	0.81972
ENSG00000198298	ZNF485	-0.502531	0.549272	0.81972
ENSG00000168904	LRRC28	-0.281195	0.549279	0.81972
ENSG00000266472	MRPS21	0.29567	0.549339	0.81972
ENSG00000140307	GTF2A2	0.335317	0.549181	0.81972
ENSG00000082213	C5orf22	0.342352	0.549496	0.81972
ENSG00000091879	ANGPT2	0.37191	0.549467	0.81972
ENSG00000106993	CDC37L1	0.412371	0.549137	0.81972
ENSG00000204655	MOG	0.843659	0.5494	0.81972
ENSG00000162642	C1orf52	-0.377959	0.549611	0.819806
ENSG00000118242	MREG	-0.418031	0.549918	0.819889
ENSG00000102878	HSF4	-0.414238	0.549939	0.819889
ENSG00000163346	PBXIP1	-0.289326	0.549955	0.819889
ENSG00000166024	R3HCC1L	0.35032	0.549899	0.819889
ENSG00000107611	CUBN	0.377332	0.549872	0.819889
ENSG00000178685	PARP10	-0.335667	0.550635	0.820473
ENSG00000133961	NUMB	-0.259847	0.5505	0.820473
ENSG00000080200	CRYBG3	0.361408	0.550596	0.820473
ENSG00000167637	ZNF283	0.370974	0.550589	0.820473
ENSG00000213588	ZBTB9	0.391152	0.550455	0.820473
ENSG00000000419	DPM1	-0.38142	0.550882	0.820516
ENSG00000172146	OR1A1	0.361877	0.550781	0.820516
ENSG00000139926	FRMD6	0.417059	0.550737	0.820516
ENSG00000181001	OR52N1	0.699835	0.550895	0.820516
ENSG00000149929	HIRIP3	-0.440676	0.551276	0.820849
ENSG00000164587	RPS14	-0.399066	0.551179	0.820849
ENSG00000165029	ABCA1	0.344824	0.551294	0.820849
ENSG00000067141	NEO1	0.46147	0.551349	0.820849
ENSG00000133131	MORC4	0.452964	0.551439	0.820897
ENSG00000177984	LCN15	0.398219	0.551508	0.820913
ENSG00000254415	SIGLEC14	-0.540535	0.551717	0.821053
ENSG00000176953	NFATC2IP	0.383686	0.551678	0.821053
ENSG00000148814	LRRC27	-0.425504	0.55202	0.821332
ENSG00000248771	SMIM31	-0.292085	0.551991	0.821332
ENSG00000165275	TRMT10B	-0.28931	0.552147	0.821435
ENSG00000179761	PIPOX	0.391284	0.552263	0.821436
ENSG00000113249	HAVCR1	0.545413	0.552228	0.821436
ENSG00000032219	ARID4A	0.286131	0.552325	0.821442
ENSG00000182372	CLN8	-0.223923	0.55269	0.821812
ENSG00000168806	LCMT2	0.327743	0.552668	0.821812
ENSG00000129158	SERGEF	-0.385123	0.55307	0.822061
ENSG00000188042	ARL4C	-0.33957	0.55302	0.822061
ENSG00000100416	TRMU	0.200369	0.553063	0.822061
ENSG00000166200	COPS2	0.388015	0.553088	0.822061
ENSG00000182810	DDX28	-0.516087	0.553204	0.822061
ENSG00000120903	CHRNA2	-0.338859	0.553165	0.822061
ENSG00000196290	NIF3L1	0.4048	0.553402	0.82227
ENSG00000160221	GATD3A	-0.447872	0.553531	0.82237
ENSG00000181019	NQO1	0.387647	0.553585	0.82237
ENSG00000167447	SMG8	-0.334621	0.553825	0.822433
ENSG00000112473	SLC39A7	-0.249401	0.553881	0.822433
ENSG00000164941	INTS8	0.22488	0.553974	0.822433
ENSG00000166387	PPFIBP2	0.311557	0.55389	0.822433
ENSG00000108799	EZH1	0.322396	0.55391	0.822433
ENSG00000162747	FCGR3B	0.396378	0.553971	0.822433
ENSG00000184497	TMEM255B	-0.508885	0.554088	0.822516
ENSG00000275126	H4C13	-1.39403	0.554249	0.822583
ENSG00000128513	POT1	0.330416	0.554225	0.822583
ENSG00000215790	SLC35E2A	-0.321103	0.554444	0.822614
ENSG00000123136	DDX39A	-0.289224	0.554421	0.822614
ENSG00000055917	PUM2	0.311505	0.5544	0.822614
ENSG00000106976	DNM1	-0.43319	0.554621	0.822791
ENSG00000088356	PDRG1	-0.401458	0.554833	0.822794
ENSG00000143401	ANP32E	-0.309336	0.554841	0.822794
ENSG00000183323	CCDC125	0.197632	0.554822	0.822794
ENSG00000167524	RSKR	0.316462	0.554887	0.822794
ENSG00000124784	RIOK1	0.373141	0.55492	0.822794
ENSG00000214447	FAM187A	0.600919	0.554969	0.822794
ENSG00000278961	SMIM34B	0.36441	0.555031	0.822799
ENSG00000129187	DCTD	-0.333962	0.55514	0.822876
ENSG00000157916	RER1	-0.19159	0.55532	0.822971
ENSG00000168778	TCTN2	0.328834	0.555281	0.822971
ENSG00000111647	UHRF1BP1L	-0.272653	0.555384	0.822979
ENSG00000168818	STX18	0.301103	0.555447	0.822988
ENSG00000163625	WDFY3	-0.313276	0.55551	0.822995
ENSG00000152495	CAMK4	0.691358	0.555698	0.823188
ENSG00000185973	TMLHE	0.358247	0.555957	0.823486
ENSG00000105875	WDR91	-0.34669	0.556204	0.823765
ENSG00000083807	SLC27A5	0.316436	0.556315	0.823844
ENSG00000267179	AC008770.2	-0.611783	0.556524	0.824069
ENSG00000235098	ANKRD65	-0.578755	0.556858	0.824347
ENSG00000111276	CDKN1B	-0.308352	0.556944	0.824347
ENSG00000109670	FBXW7	-0.259814	0.556939	0.824347
ENSG00000198929	NOS1AP	0.55094	0.556883	0.824347
ENSG00000100276	RASL10A	-0.619407	0.557145	0.824387
ENSG00000136450	SRSF1	-0.291148	0.557041	0.824387
ENSG00000109971	HSPA8	0.277974	0.557122	0.824387
ENSG00000182264	IZUMO1	0.346711	0.557303	0.824535
ENSG00000112078	KCTD20	0.319137	0.557599	0.824801
ENSG00000183840	GPR39	0.63862	0.557577	0.824801
ENSG00000095794	CREM	0.359804	0.557909	0.825088
ENSG00000198077	CYP2A7	0.651561	0.557885	0.825088
ENSG00000130766	SESN2	-0.26536	0.558027	0.825176
ENSG00000169155	ZBTB43	-0.308352	0.558172	0.825306
ENSG00000182836	PLCXD3	-0.539851	0.558829	0.825408
ENSG00000137171	KLC4	-0.294038	0.558681	0.825408
ENSG00000166135	HIF1AN	0.330461	0.558363	0.825408
ENSG00000143669	LYST	0.361167	0.55875	0.825408
ENSG00000138443	ABI2	0.366644	0.558671	0.825408
ENSG00000175893	ZDHHC21	0.397068	0.558505	0.825408
ENSG00000103460	TOX3	0.438334	0.558316	0.825408
ENSG00000112539	C6orf118	0.537123	0.558829	0.825408
ENSG00000105865	DUS4L	0.575245	0.558879	0.825408
ENSG00000224383	PRR29	0.606707	0.55865	0.825408
ENSG00000183628	DGCR6	0.645909	0.558594	0.825408
ENSG00000169084	DHRSX	-0.336241	0.559191	0.825439
ENSG00000241644	INMT	-0.27662	0.558984	0.825439
ENSG00000180998	GPR137C	0.245734	0.559022	0.825439
ENSG00000001167	NFYA	0.351411	0.559105	0.825439
ENSG00000197646	PDCD1LG2	0.482121	0.559151	0.825439
ENSG00000272414	FAM47E-STBD1	-0.478631	0.559278	0.825483
ENSG00000165487	MICU2	-0.365298	0.559341	0.825489
ENSG00000145936	KCNMB1	0.31258	0.559431	0.825499
ENSG00000114742	WDR48	0.379985	0.559463	0.825499
ENSG00000169683	LRRC45	-0.5201	0.559764	0.825725
ENSG00000134440	NARS1	-0.364718	0.559836	0.825725
ENSG00000111667	USP5	-0.326218	0.559849	0.825725
ENSG00000182218	HHIPL1	0.51032	0.559763	0.825725
ENSG00000121933	TMIGD3	-0.650437	0.559966	0.825811
ENSG00000087269	NOP14	0.304441	0.560078	0.825836
ENSG00000119661	DNAL1	0.34628	0.560098	0.825836
ENSG00000124164	VAPB	-0.279295	0.560324	0.825997
ENSG00000123685	BATF3	0.425492	0.56032	0.825997
ENSG00000196391	ZNF774	-0.318404	0.560546	0.826067
ENSG00000008323	PLEKHG6	-0.316706	0.560525	0.826067
ENSG00000185245	GP1BA	0.453567	0.560463	0.826067
ENSG00000108932	SLC16A6	-0.410226	0.560641	0.826069
ENSG00000188959	C9orf152	-0.361698	0.560719	0.826069
ENSG00000214456	PLIN5	-0.353735	0.560721	0.826069
ENSG00000084676	NCOA1	-0.212967	0.560874	0.826209
ENSG00000269556	TMEM185A	0.345801	0.561106	0.826259
ENSG00000089351	GRAMD1A	0.385205	0.560993	0.826259
ENSG00000169908	TM4SF1	0.586092	0.561141	0.826259
ENSG00000248672	LY75-CD302	0.830118	0.561057	0.826259
ENSG00000196872	KIAA1211L	0.512997	0.561202	0.826264
ENSG00000135678	CPM	-0.279675	0.561377	0.826265
ENSG00000153250	RBMS1	0.253932	0.561279	0.826265
ENSG00000129673	AANAT	0.512652	0.561332	0.826265
ENSG00000164010	ERMAP	-0.331152	0.561497	0.826356
ENSG00000197933	ZNF823	-0.490561	0.561598	0.826373
ENSG00000118194	TNNT2	-0.382586	0.561683	0.826373
ENSG00000242498	ARPIN	0.293337	0.561641	0.826373
ENSG00000103091	WDR59	0.185704	0.561755	0.826394
ENSG00000169976	SF3B5	-0.346285	0.562094	0.82661
ENSG00000143033	MTF2	-0.246012	0.562023	0.82661
ENSG00000198060	MARCHF5	0.313328	0.561987	0.82661
ENSG00000253626	EIF5AL1	0.404323	0.562134	0.82661
ENSG00000015479	MATR3	0.270686	0.56232	0.826712
ENSG00000156127	BATF	0.467433	0.562282	0.826712
ENSG00000118939	UCHL3	-0.477523	0.562604	0.826735
ENSG00000086200	IPO11	-0.449055	0.562975	0.826735
ENSG00000128626	MRPS12	-0.400435	0.562478	0.826735
ENSG00000232112	TMA7	-0.37515	0.562642	0.826735
ENSG00000140332	TLE3	-0.307069	0.562905	0.826735
ENSG00000204628	RACK1	-0.2909	0.562927	0.826735
ENSG00000139719	VPS33A	-0.286898	0.562421	0.826735
ENSG00000116455	WDR77	0.353056	0.562838	0.826735
ENSG00000213341	CHUK	0.356827	0.562971	0.826735
ENSG00000122783	CYREN	0.357209	0.562711	0.826735
ENSG00000142871	CCN1	0.564233	0.562953	0.826735
ENSG00000104872	PIH1D1	-0.359912	0.563065	0.826744
ENSG00000186283	TOR3A	0.229244	0.563097	0.826744
ENSG00000147437	GNRH1	-0.434996	0.563213	0.826829
ENSG00000132953	XPO4	0.339506	0.563333	0.82692
ENSG00000156931	VPS8	-0.38862	0.563461	0.827022
ENSG00000205710	C17orf107	-0.333783	0.563566	0.82709
ENSG00000136045	PWP1	-0.336273	0.563808	0.82736
ENSG00000151789	ZNF385D	0.538559	0.563958	0.827495
ENSG00000095787	WAC	-0.315555	0.564135	0.82767
ENSG00000179163	FUCA1	-0.295124	0.564627	0.827888
ENSG00000145868	FBXO38	0.366914	0.564481	0.827888
ENSG00000101997	CCDC22	0.40651	0.564633	0.827888
ENSG00000073756	PTGS2	0.459145	0.564563	0.827888
ENSG00000173451	THAP2	0.633195	0.564359	0.827888
ENSG00000276368	H2AC14	0.931514	0.564487	0.827888
ENSG00000048405	ZNF800	-0.184269	0.564739	0.827957
ENSG00000106258	CYP3A5	0.333475	0.564797	0.827957
ENSG00000118162	KPTN	0.517949	0.565058	0.828254
ENSG00000284770	TBCE	-0.227871	0.565213	0.828372
ENSG00000241837	ATP5PO	0.394212	0.565254	0.828372
ENSG00000141098	GFOD2	-0.259322	0.565385	0.828392
ENSG00000018510	AGPS	0.397219	0.565347	0.828392
ENSG00000156232	WHAMM	-0.338679	0.565505	0.828484
ENSG00000151883	PARP8	0.168578	0.565612	0.828554
ENSG00000170923	OR7G2	-0.459759	0.56589	0.828791
ENSG00000181610	MRPS23	0.295947	0.565856	0.828791
ENSG00000281106	TMEM272	-0.656496	0.566629	0.828852
ENSG00000129749	CHRNA10	-0.480652	0.566573	0.828852
ENSG00000113811	SELENOK	-0.393871	0.566631	0.828852
ENSG00000164949	GEM	-0.296977	0.5662	0.828852
ENSG00000124214	STAU1	-0.250331	0.566512	0.828852
ENSG00000103415	HMOX2	-0.225604	0.566504	0.828852
ENSG00000242028	HYPK	0.229319	0.566465	0.828852
ENSG00000162775	RBM15	0.279104	0.56652	0.828852
ENSG00000160055	TMEM234	0.294232	0.566395	0.828852
ENSG00000167380	ZNF226	0.325769	0.566315	0.828852
ENSG00000039319	ZFYVE16	0.463981	0.56648	0.828852
ENSG00000073737	DHRS9	0.516556	0.566393	0.828852
ENSG00000006625	GGCT	-0.560406	0.566768	0.828968
ENSG00000155304	HSPA13	-0.53627	0.566894	0.829067
ENSG00000169599	NFU1	0.381786	0.567094	0.829274
ENSG00000118564	FBXL5	-0.390122	0.567237	0.829338
ENSG00000174898	CATSPERD	0.705534	0.567255	0.829338
ENSG00000117500	TMED5	-0.320689	0.567325	0.829352
ENSG00000198876	DCAF12	0.279274	0.567381	0.829352
ENSG00000088930	XRN2	-0.360785	0.567565	0.829535
ENSG00000133606	MKRN1	-0.187303	0.567777	0.829676
ENSG00000151376	ME3	0.405852	0.567762	0.829676
ENSG00000186832	KRT16	-0.763419	0.56795	0.829735
ENSG00000111231	GPN3	-0.49002	0.568471	0.829735
ENSG00000165660	ABRAXAS2	-0.410882	0.568309	0.829735
ENSG00000170325	PRDM10	-0.314007	0.568455	0.829735
ENSG00000160179	ABCG1	-0.307088	0.568518	0.829735
ENSG00000125484	GTF3C4	0.276196	0.568445	0.829735
ENSG00000123066	MED13L	0.305987	0.568422	0.829735
ENSG00000149792	MRPL49	0.323717	0.568313	0.829735
ENSG00000124486	USP9X	0.33188	0.568509	0.829735
ENSG00000143919	CAMKMT	0.34721	0.568356	0.829735
ENSG00000175591	P2RY2	0.36491	0.568314	0.829735
ENSG00000178467	P4HTM	0.400133	0.568175	0.829735
ENSG00000167700	MFSD3	-0.525194	0.568593	0.82976
ENSG00000174500	GCSAM	0.520469	0.568678	0.829798
ENSG00000275023	MLLT6	-0.30779	0.568962	0.830073
ENSG00000167985	SDHAF2	-0.244888	0.568997	0.830073
ENSG00000150347	ARID5B	0.308064	0.569042	0.830073
ENSG00000007168	PAFAH1B1	0.234325	0.569128	0.830115
ENSG00000127863	TNFRSF19	0.304128	0.56919	0.830119
ENSG00000131966	ACTR10	-0.357848	0.569416	0.830303
ENSG00000186204	CYP4F12	0.378641	0.569491	0.830303
ENSG00000186197	EDARADD	0.582428	0.569468	0.830303
ENSG00000121797	CCRL2	0.515044	0.569614	0.830397
ENSG00000204616	TRIM31	0.574216	0.569705	0.830446
ENSG00000139428	MMAB	-0.405067	0.569879	0.830526
ENSG00000103485	QPRT	-0.327149	0.569936	0.830526
ENSG00000182054	IDH2	0.230272	0.569921	0.830526
ENSG00000168259	DNAJC7	0.225675	0.570001	0.830536
ENSG00000165704	HPRT1	-0.477095	0.570067	0.830547
ENSG00000087460	GNAS	-0.235623	0.570188	0.830639
ENSG00000198680	TUSC1	-0.527797	0.570265	0.830666
ENSG00000141030	COPS3	0.35314	0.570371	0.830735
ENSG00000139044	B4GALNT3	0.567819	0.570818	0.8313
ENSG00000116649	SRM	-0.305511	0.571036	0.831444
ENSG00000186889	TMEM17	0.366292	0.571092	0.831444
ENSG00000158163	DZIP1L	0.400253	0.570977	0.831444
ENSG00000103657	HERC1	-0.219875	0.57129	0.831585
ENSG00000036549	AC118549.1	0.306247	0.571305	0.831585
ENSG00000214140	PRCD	-0.769904	0.571643	0.831707
ENSG00000169991	IFFO2	-0.441899	0.57156	0.831707
ENSG00000183826	BTBD9	-0.312016	0.571782	0.831707
ENSG00000156599	ZDHHC5	-0.217262	0.571709	0.831707
ENSG00000213639	PPP1CB	0.289509	0.571778	0.831707
ENSG00000234545	FAM133B	0.2926	0.571717	0.831707
ENSG00000146278	PNRC1	0.428594	0.571799	0.831707
ENSG00000165661	QSOX2	0.345943	0.571954	0.831849
ENSG00000131373	HACL1	0.405031	0.572054	0.831908
ENSG00000132819	RBM38	-0.285842	0.572397	0.832322
ENSG00000183077	AFMID	-0.321052	0.572829	0.832525
ENSG00000100211	CBY1	0.268283	0.57261	0.832525
ENSG00000116641	DOCK7	0.274444	0.572685	0.832525
ENSG00000135974	C2orf49	0.285235	0.572788	0.832525
ENSG00000170703	TTLL6	0.58261	0.572785	0.832525
ENSG00000198265	HELZ	0.268475	0.573042	0.83275
ENSG00000131187	F12	-0.368054	0.57327	0.832826
ENSG00000187595	ZNF385C	0.347265	0.573186	0.832826
ENSG00000204764	RANBP17	0.502107	0.573242	0.832826
ENSG00000250254	PTTG2	-0.789141	0.573507	0.832999
ENSG00000154237	LRRK1	-0.303634	0.573475	0.832999
ENSG00000147852	VLDLR	0.311519	0.573627	0.833089
ENSG00000184163	C1QTNF12	-0.600769	0.573746	0.833096
ENSG00000171863	RPS7	-0.381482	0.57375	0.833096
ENSG00000128271	ADORA2A	-0.401041	0.574199	0.833613
ENSG00000106290	TAF6	-0.280087	0.574223	0.833613
ENSG00000112559	MDFI	-0.672436	0.575142	0.83372
ENSG00000248385	TARM1	-0.637243	0.574685	0.83372
ENSG00000105519	CAPS	-0.488475	0.574945	0.83372
ENSG00000143553	SNAPIN	-0.469446	0.575134	0.83372
ENSG00000198682	PAPSS2	-0.398405	0.574398	0.83372
ENSG00000111696	NT5DC3	-0.347934	0.574645	0.83372
ENSG00000156735	BAG4	-0.337781	0.574757	0.83372
ENSG00000132718	SYT11	-0.28799	0.574623	0.83372
ENSG00000189241	TSPYL1	0.221184	0.574997	0.83372
ENSG00000116030	SUMO1	0.293731	0.574773	0.83372
ENSG00000141424	SLC39A6	0.295813	0.575175	0.83372
ENSG00000154274	C4orf19	0.336509	0.574827	0.83372
ENSG00000157335	CLEC18C	0.570139	0.574892	0.83372
ENSG00000169429	CXCL8	0.591591	0.575083	0.83372
ENSG00000176029	C11orf16	0.805063	0.575143	0.83372
ENSG00000162910	MRPL55	0.398093	0.575299	0.833814
ENSG00000165264	NDUFB6	-0.60888	0.575459	0.833962
ENSG00000215421	ZNF407	-0.353709	0.575681	0.834035
ENSG00000109536	FRG1	-0.342515	0.575608	0.834035
ENSG00000070731	ST6GALNAC2	0.29015	0.575686	0.834035
ENSG00000197360	ZNF98	-1.46976	0.576593	0.834137
ENSG00000187134	AKR1C1	-0.462036	0.576196	0.834137
ENSG00000164877	MICALL2	-0.384411	0.576805	0.834137
ENSG00000143473	KCNH1	-0.3348	0.576758	0.834137
ENSG00000186529	CYP4F3	-0.298143	0.576207	0.834137
ENSG00000166847	DCTN5	-0.260783	0.575943	0.834137
ENSG00000084652	TXLNA	-0.19148	0.576547	0.834137
ENSG00000110422	HIPK3	-0.179618	0.575865	0.834137
ENSG00000110436	SLC1A2	0.273249	0.576238	0.834137
ENSG00000073711	PPP2R3A	0.279135	0.576416	0.834137
ENSG00000163328	GPR155	0.281834	0.576673	0.834137
ENSG00000165282	PIGO	0.300449	0.576489	0.834137
ENSG00000122545	SEPTIN7	0.306849	0.576353	0.834137
ENSG00000121807	CCR2	0.409254	0.576086	0.834137
ENSG00000178852	EFCAB13	0.423536	0.57668	0.834137
ENSG00000137168	PPIL1	0.440791	0.576679	0.834137
ENSG00000181885	CLDN7	0.476577	0.576812	0.834137
ENSG00000186364	NUDT17	0.639286	0.576514	0.834137
ENSG00000116752	BCAS2	0.37182	0.576886	0.834159
ENSG00000213199	ASIC3	-0.70691	0.576959	0.834181
ENSG00000130347	RTN4IP1	-0.352779	0.577132	0.83426
ENSG00000204899	MZT1	0.541813	0.577098	0.83426
ENSG00000154917	RAB6B	-0.639746	0.578241	0.834409
ENSG00000151322	NPAS3	-0.564607	0.57817	0.834409
ENSG00000172818	OVOL1	-0.534401	0.577536	0.834409
ENSG00000109270	LAMTOR3	-0.494589	0.578161	0.834409
ENSG00000175691	ZNF77	-0.426357	0.578072	0.834409
ENSG00000131238	PPT1	-0.342631	0.578249	0.834409
ENSG00000214753	HNRNPUL2	-0.332409	0.578313	0.834409
ENSG00000135535	CD164	-0.256008	0.577829	0.834409
ENSG00000141627	DYM	-0.222113	0.577707	0.834409
ENSG00000156502	SUPV3L1	0.245003	0.578329	0.834409
ENSG00000129696	TTI2	0.264126	0.5776	0.834409
ENSG00000137814	HAUS2	0.27539	0.577601	0.834409
ENSG00000005175	RPAP3	0.278736	0.578243	0.834409
ENSG00000107771	CCSER2	0.295154	0.577801	0.834409
ENSG00000102547	CAB39L	0.391692	0.577383	0.834409
ENSG00000169193	CCDC126	0.414302	0.578349	0.834409
ENSG00000272410	AC022384.1	0.48033	0.577988	0.834409
ENSG00000177144	NUDT4B	0.538978	0.57762	0.834409
ENSG00000249961	TERB1	0.858518	0.577927	0.834409
ENSG00000114902	SPCS1	-0.246409	0.578994	0.835151
ENSG00000145736	GTF2H2	0.218211	0.57904	0.835151
ENSG00000054219	LY75	0.243604	0.579033	0.835151
ENSG00000169047	IRS1	0.526438	0.579199	0.835296
ENSG00000050730	TNIP3	-0.495122	0.579483	0.83536
ENSG00000178202	POGLUT3	-0.38369	0.579427	0.83536
ENSG00000188056	TREML4	-0.336732	0.579713	0.83536
ENSG00000130741	EIF2S3	-0.319127	0.579618	0.83536
ENSG00000178913	TAF7	-0.314215	0.579711	0.83536
ENSG00000189046	ALKBH2	-0.294409	0.57941	0.83536
ENSG00000159459	UBR1	0.245138	0.579335	0.83536
ENSG00000101473	ACOT8	0.375247	0.579605	0.83536
ENSG00000080815	PSEN1	0.320421	0.579806	0.83541
ENSG00000250067	YJEFN3	-0.657153	0.580101	0.835489
ENSG00000122861	PLAU	-0.388818	0.580301	0.835489
ENSG00000264006	AKR1C8P	-0.381941	0.579988	0.835489
ENSG00000002330	BAD	-0.381558	0.580221	0.835489
ENSG00000114544	SLC41A3	-0.284286	0.580312	0.835489
ENSG00000108883	EFTUD2	0.204411	0.580331	0.835489
ENSG00000147224	PRPS1	0.240962	0.580278	0.835489
ENSG00000270299	AL121758.1	0.672768	0.580165	0.835489
ENSG00000112137	PHACTR1	-0.396152	0.580625	0.83549
ENSG00000109861	CTSC	-0.282645	0.580559	0.83549
ENSG00000186432	KPNA4	0.296966	0.580518	0.83549
ENSG00000111452	ADGRD1	0.29781	0.580584	0.83549
ENSG00000110315	RNF141	0.353167	0.580509	0.83549
ENSG00000180573	H2AC6	-0.477671	0.580887	0.835698
ENSG00000109118	PHF12	-0.315877	0.580883	0.835698
ENSG00000114573	ATP6V1A	-0.339171	0.581026	0.835716
ENSG00000181744	DIPK2A	-0.210674	0.581145	0.835716
ENSG00000151748	SAV1	0.259564	0.581051	0.835716
ENSG00000180953	ST20	0.283002	0.581194	0.835716
ENSG00000011590	ZBTB32	0.529206	0.581135	0.835716
ENSG00000164597	COG5	0.277417	0.581469	0.836027
ENSG00000166313	APBB1	-0.346707	0.582056	0.836126
ENSG00000135070	ISCA1	-0.228399	0.582067	0.836126
ENSG00000048392	RRM2B	0.210775	0.581968	0.836126
ENSG00000173065	FAM222B	0.223899	0.58169	0.836126
ENSG00000206560	ANKRD28	0.276464	0.581846	0.836126
ENSG00000137478	FCHSD2	0.289452	0.581912	0.836126
ENSG00000105851	PIK3CG	0.298585	0.582055	0.836126
ENSG00000144659	SLC25A38	0.397167	0.582066	0.836126
ENSG00000184363	PKP3	0.610298	0.58169	0.836126
ENSG00000139531	SUOX	-0.265309	0.582126	0.836126
ENSG00000255508	AP002990.1	-0.574955	0.582262	0.836153
ENSG00000167088	SNRPD1	0.287612	0.58224	0.836153
ENSG00000273136	NBPF26	-0.33088	0.582451	0.836171
ENSG00000050130	JKAMP	0.293665	0.582393	0.836171
ENSG00000172732	MUS81	0.371662	0.58244	0.836171
ENSG00000152219	ARL14EP	0.372661	0.582514	0.836178
ENSG00000122877	EGR2	0.298029	0.582638	0.836186
ENSG00000203710	CR1	0.374697	0.582617	0.836186
ENSG00000213380	COG8	-0.236651	0.582726	0.836228
ENSG00000121671	CRY2	0.300374	0.583098	0.836678
ENSG00000107175	CREB3	-0.278349	0.583232	0.836701
ENSG00000276203	ANKRD20A3	0.433996	0.583174	0.836701
ENSG00000141738	GRB7	-0.507669	0.583811	0.837026
ENSG00000203943	SAMD13	-0.413369	0.58379	0.837026
ENSG00000106028	SSBP1	0.295867	0.583688	0.837026
ENSG00000106477	CEP41	0.329103	0.583699	0.837026
ENSG00000163050	COQ8A	0.371495	0.583792	0.837026
ENSG00000269720	CCDC194	0.461107	0.583534	0.837026
ENSG00000179604	CDC42EP4	-0.358801	0.584066	0.837053
ENSG00000156052	GNAQ	-0.240701	0.583969	0.837053
ENSG00000107796	ACTA2	0.282744	0.58402	0.837053
ENSG00000169242	EFNA1	0.484089	0.583898	0.837053
ENSG00000108384	RAD51C	-0.362419	0.58424	0.837134
ENSG00000175115	PACS1	-0.215609	0.584204	0.837134
ENSG00000213390	ARHGAP19	0.318988	0.584547	0.837485
ENSG00000180934	OR56A1	0.342096	0.584603	0.837485
ENSG00000164256	PRDM9	-0.530545	0.584905	0.837689
ENSG00000162377	COA7	-0.221353	0.584856	0.837689
ENSG00000125863	MKKS	0.355783	0.584922	0.837689
ENSG00000106261	ZKSCAN1	0.164614	0.58516	0.837792
ENSG00000279765	AC013394.1	0.268167	0.585177	0.837792
ENSG00000186638	KIF24	0.271215	0.585229	0.837792
ENSG00000116191	RALGPS2	0.376927	0.585162	0.837792
ENSG00000181392	SYNE4	-0.570349	0.585907	0.837835
ENSG00000235173	HGH1	-0.53085	0.58574	0.837835
ENSG00000163531	NFASC	-0.455874	0.585865	0.837835
ENSG00000249115	HAUS5	-0.36913	0.585627	0.837835
ENSG00000067167	TRAM1	-0.256584	0.585399	0.837835
ENSG00000139722	VPS37B	-0.216365	0.585754	0.837835
ENSG00000100201	DDX17	-0.157242	0.585462	0.837835
ENSG00000065526	SPEN	0.183837	0.585697	0.837835
ENSG00000035664	DAPK2	0.277065	0.585667	0.837835
ENSG00000163743	RCHY1	0.317548	0.585669	0.837835
ENSG00000261341	AC010325.1	0.41265	0.585881	0.837835
ENSG00000257057	C11orf97	0.523759	0.586162	0.838116
ENSG00000148484	RSU1	-0.317149	0.586286	0.838208
ENSG00000197134	ZNF257	-0.474536	0.586432	0.838248
ENSG00000047315	POLR2B	0.356272	0.5864	0.838248
ENSG00000181085	MAPK15	-0.777613	0.586497	0.838257
ENSG00000162618	ADGRL4	-0.499504	0.586686	0.838265
ENSG00000112237	CCNC	-0.29943	0.586739	0.838265
ENSG00000122741	DCAF10	0.228355	0.586721	0.838265
ENSG00000170502	NUDT9	0.244078	0.586583	0.838265
ENSG00000256294	AC021092.2	0.264248	0.586895	0.838269
ENSG00000105486	LIG1	0.405146	0.586838	0.838269
ENSG00000010282	HHATL	0.608235	0.586918	0.838269
ENSG00000167555	ZNF528	0.278389	0.587061	0.83831
ENSG00000198689	SLC9A6	0.332592	0.587065	0.83831
ENSG00000164332	UBLCP1	-0.446262	0.587226	0.838444
ENSG00000183648	NDUFB1	-0.376084	0.587291	0.838444
ENSG00000165732	DDX21	0.347621	0.587335	0.838444
ENSG00000121060	TRIM25	0.282621	0.587507	0.838605
ENSG00000127804	METTL16	0.277872	0.587629	0.838695
ENSG00000198673	TAFA2	-0.41655	0.587931	0.838954
ENSG00000184792	OSBP2	-0.308779	0.588057	0.838954
ENSG00000135249	RINT1	0.240055	0.588065	0.838954
ENSG00000142252	GEMIN7	0.298164	0.588105	0.838954
ENSG00000143621	ILF2	0.320832	0.587949	0.838954
ENSG00000230873	STMND1	0.34937	0.588216	0.839027
ENSG00000171475	WIPF2	-0.270304	0.588499	0.839179
ENSG00000124641	MED20	0.263664	0.588445	0.839179
ENSG00000142273	CBLC	0.542789	0.588458	0.839179
ENSG00000169291	SHE	-0.397382	0.588664	0.839273
ENSG00000136802	LRRC8A	0.403693	0.588683	0.839273
ENSG00000177150	FAM210A	-0.385639	0.58887	0.839456
ENSG00000124006	OBSL1	-0.31815	0.589074	0.839663
ENSG00000143498	TAF1A	-0.421387	0.589238	0.839728
ENSG00000198093	ZNF649	0.326152	0.589186	0.839728
ENSG00000165383	LRRC18	0.276635	0.589368	0.839745
ENSG00000124406	ATP8A1	0.529779	0.58933	0.839745
ENSG00000189180	ZNF33A	0.257233	0.589546	0.839764
ENSG00000113971	NPHP3	0.265722	0.589559	0.839764
ENSG00000147124	ZNF41	0.339347	0.589552	0.839764
ENSG00000131100	ATP6V1E1	-0.330639	0.589623	0.839771
ENSG00000186765	FSCN2	-0.718772	0.59076	0.839906
ENSG00000171227	TMEM37	-0.47046	0.5909	0.839906
ENSG00000151746	BICD1	-0.427164	0.590243	0.839906
ENSG00000075399	VPS9D1	-0.382715	0.590297	0.839906
ENSG00000144746	ARL6IP5	-0.355621	0.590419	0.839906
ENSG00000136870	ZNF189	-0.341952	0.591084	0.839906
ENSG00000119953	SMNDC1	-0.322889	0.590021	0.839906
ENSG00000179387	ELMOD2	-0.305745	0.591291	0.839906
ENSG00000138613	APH1B	-0.284275	0.591111	0.839906
ENSG00000168961	LGALS9	-0.269563	0.5907	0.839906
ENSG00000148925	BTBD10	-0.261161	0.590516	0.839906
ENSG00000111364	DDX55	-0.223978	0.590042	0.839906
ENSG00000189376	C8orf76	-0.207959	0.591307	0.839906
ENSG00000138032	PPM1B	-0.20472	0.59022	0.839906
ENSG00000100325	ASCC2	0.18593	0.59132	0.839906
ENSG00000120253	NUP43	0.225272	0.59049	0.839906
ENSG00000092820	EZR	0.239216	0.591327	0.839906
ENSG00000124786	SLC35B3	0.246537	0.591218	0.839906
ENSG00000244687	UBE2V1	0.249864	0.591323	0.839906
ENSG00000129083	COPB1	0.331398	0.591371	0.839906
ENSG00000109919	MTCH2	0.36108	0.591019	0.839906
ENSG00000121380	BCL2L14	0.375958	0.590471	0.839906
ENSG00000196867	ZFP28	0.396305	0.590732	0.839906
ENSG00000144792	ZNF660	0.405484	0.589817	0.839906
ENSG00000188039	NWD1	0.424785	0.589934	0.839906
ENSG00000115194	SLC30A3	0.426925	0.59105	0.839906
ENSG00000138135	CH25H	0.453305	0.590421	0.839906
ENSG00000188010	MORN2	0.455024	0.590724	0.839906
ENSG00000163170	BOLA3	-0.434532	0.591745	0.84027
ENSG00000178878	APOLD1	0.53252	0.591696	0.84027
ENSG00000139826	ABHD13	-0.278684	0.591875	0.84037
ENSG00000213965	NUDT19	0.277768	0.592018	0.840386
ENSG00000076067	RBMS2	0.286895	0.591982	0.840386
ENSG00000114349	GNAT1	0.377982	0.592063	0.840386
ENSG00000029364	SLC39A9	0.300013	0.592234	0.840545
ENSG00000180773	SLC36A4	-0.268476	0.59231	0.840568
ENSG00000095637	SORBS1	0.292387	0.592542	0.840814
ENSG00000179965	ZNF771	-0.373329	0.592756	0.840866
ENSG00000008282	SYPL1	0.352939	0.592704	0.840866
ENSG00000053108	FSTL4	0.473463	0.592703	0.840866
ENSG00000171862	PTEN	0.357052	0.59283	0.840887
ENSG00000125871	MGME1	-0.458888	0.592917	0.840897
ENSG00000130414	NDUFA10	0.261717	0.592955	0.840897
ENSG00000150401	DCUN1D2	-0.315728	0.59303	0.840919
ENSG00000170145	SIK2	-0.330989	0.593255	0.84093
ENSG00000187860	CCDC157	0.328273	0.593113	0.84093
ENSG00000184887	BTBD6	0.345864	0.593274	0.84093
ENSG00000100206	DMC1	0.483934	0.593173	0.84093
ENSG00000135912	TTLL4	-0.290764	0.593339	0.840938
ENSG00000122378	PRXL2A	0.278484	0.593446	0.841006
ENSG00000260851	AC010542.3	-0.678905	0.593631	0.841135
ENSG00000125651	GTF2F1	-0.259498	0.593656	0.841135
ENSG00000177272	KCNA3	-0.468395	0.593873	0.84127
ENSG00000218739	CEBPZOS	0.210066	0.593892	0.84127
ENSG00000116329	OPRD1	0.294267	0.593928	0.84127
ENSG00000170425	ADORA2B	0.248862	0.594062	0.841376
ENSG00000170537	TMC7	-0.371118	0.59423	0.841514
ENSG00000163874	ZC3H12A	-0.347471	0.594312	0.841514
ENSG00000102189	EEA1	0.326605	0.594396	0.841514
ENSG00000185873	TMPRSS11B	0.336578	0.594361	0.841514
ENSG00000115073	ACTR1B	-0.242298	0.594463	0.841525
ENSG00000132199	ENOSF1	0.188652	0.59462	0.84158
ENSG00000138430	OLA1	0.292786	0.594571	0.84158
ENSG00000121989	ACVR2A	0.220293	0.594901	0.841894
ENSG00000144642	RBMS3	-0.36892	0.595367	0.842469
ENSG00000102967	DHODH	-0.380427	0.595708	0.84255
ENSG00000123352	SPATS2	-0.288395	0.595779	0.84255
ENSG00000130640	TUBGCP2	-0.233543	0.595758	0.84255
ENSG00000279170	TSTD3	0.297599	0.595677	0.84255
ENSG00000065665	SEC61A2	0.321493	0.595638	0.84255
ENSG00000102962	CCL22	0.417614	0.595644	0.84255
ENSG00000055208	TAB2	0.314045	0.595853	0.84257
ENSG00000115548	KDM3A	0.270976	0.595977	0.842662
ENSG00000277775	H3C7	0.482139	0.596263	0.842983
ENSG00000005022	SLC25A5	0.322647	0.596402	0.843011
ENSG00000176230	OR4K17	0.353796	0.596346	0.843011
ENSG00000069696	DRD4	-0.357961	0.59705	0.843059
ENSG00000180257	ZNF816	-0.302665	0.597019	0.843059
ENSG00000164080	RAD54L2	-0.276957	0.597228	0.843059
ENSG00000140006	WDR89	-0.252206	0.596932	0.843059
ENSG00000176476	SGF29	-0.241711	0.596883	0.843059
ENSG00000134882	UBAC2	-0.191289	0.597276	0.843059
ENSG00000114686	MRPL3	0.178087	0.596917	0.843059
ENSG00000185015	CA13	0.206698	0.596697	0.843059
ENSG00000153814	JAZF1	0.234834	0.597325	0.843059
ENSG00000165271	NOL6	0.36597	0.597062	0.843059
ENSG00000166797	CIAO2A	0.375357	0.59695	0.843059
ENSG00000121900	TMEM54	0.384062	0.597182	0.843059
ENSG00000137713	PPP2R1B	0.384755	0.596679	0.843059
ENSG00000164411	GJB7	0.416391	0.596674	0.843059
ENSG00000004838	ZMYND10	0.481732	0.597311	0.843059
ENSG00000176209	SMIM19	0.335348	0.597414	0.843102
ENSG00000126602	TRAP1	-0.240666	0.597907	0.843713
ENSG00000204920	ZNF155	0.284119	0.598222	0.844045
ENSG00000133657	ATP13A3	0.379981	0.598261	0.844045
ENSG00000166900	STX3	-0.283538	0.598448	0.84416
ENSG00000145495	MARCHF6	0.218322	0.598461	0.84416
ENSG00000152763	WDR78	0.348042	0.59893	0.844654
ENSG00000083307	GRHL2	0.404419	0.598889	0.844654
ENSG00000125885	MCM8	0.253834	0.59911	0.844824
ENSG00000100968	NFATC4	-0.698874	0.599701	0.845106
ENSG00000129195	PIMREG	-0.596363	0.599541	0.845106
ENSG00000176386	CDC26	-0.454797	0.599619	0.845106
ENSG00000102977	ACD	-0.342373	0.599804	0.845106
ENSG00000273274	ZBTB8B	-0.311568	0.599519	0.845106
ENSG00000091073	DTX2	-0.272804	0.599687	0.845106
ENSG00000125834	STK35	-0.171407	0.599633	0.845106
ENSG00000147874	HAUS6	0.305019	0.599845	0.845106
ENSG00000091262	ABCC6	0.306445	0.599822	0.845106
ENSG00000107581	EIF3A	0.165189	0.600014	0.845208
ENSG00000099797	TECR	0.260583	0.600036	0.845208
ENSG00000125999	BPIFB1	0.484753	0.600139	0.845269
ENSG00000126945	HNRNPH2	-0.383632	0.600304	0.845419
ENSG00000239961	LILRA4	-0.616717	0.600415	0.845491
ENSG00000198818	SFT2D1	-0.310576	0.601014	0.845665
ENSG00000103353	UBFD1	-0.277431	0.600622	0.845665
ENSG00000141385	AFG3L2	-0.221675	0.600798	0.845665
ENSG00000079332	SAR1A	0.280051	0.600872	0.845665
ENSG00000069702	TGFBR3	0.378731	0.60098	0.845665
ENSG00000275342	PRAG1	0.382485	0.600691	0.845665
ENSG00000059915	PSD	0.398152	0.600876	0.845665
ENSG00000284308	C2orf81	0.463488	0.600915	0.845665
ENSG00000176720	BOK	-0.591937	0.601624	0.845772
ENSG00000171497	PPID	-0.442158	0.601174	0.845772
ENSG00000038274	MAT2B	-0.354409	0.601602	0.845772
ENSG00000006715	VPS41	-0.297695	0.601465	0.845772
ENSG00000148290	SURF1	-0.224342	0.601415	0.845772
ENSG00000169087	HSPBAP1	0.206735	0.601342	0.845772
ENSG00000100813	ACIN1	0.257958	0.601232	0.845772
ENSG00000162757	C1orf74	0.317666	0.601626	0.845772
ENSG00000186081	KRT5	0.546591	0.601326	0.845772
ENSG00000174527	MYO1H	-0.63433	0.601783	0.845817
ENSG00000071282	LMCD1	-0.445538	0.601858	0.845817
ENSG00000197361	FBXL22	-0.429741	0.601749	0.845817
ENSG00000164068	RNF123	-0.352924	0.601895	0.845817
ENSG00000176783	RUFY1	-0.296506	0.60197	0.845838
ENSG00000198756	COLGALT2	0.412551	0.602323	0.846251
ENSG00000164976	MYORG	0.227171	0.602504	0.846255
ENSG00000285891	AC113348.1	0.51887	0.60245	0.846255
ENSG00000206113	CFAP99	0.541405	0.602505	0.846255
ENSG00000167747	C19orf48	-0.342083	0.602654	0.846382
ENSG00000174292	TNK1	-0.412784	0.602812	0.846519
ENSG00000065485	PDIA5	-0.313854	0.602935	0.846609
ENSG00000205209	SCGB2B2	-0.690137	0.603117	0.846697
ENSG00000021488	SLC7A9	0.37572	0.603081	0.846697
ENSG00000132821	VSTM2L	-0.52848	0.603466	0.846856
ENSG00000115274	INO80B	-0.306846	0.603345	0.846856
ENSG00000242372	EIF6	-0.257327	0.603467	0.846856
ENSG00000110200	ANAPC15	0.218787	0.603468	0.846856
ENSG00000213185	FAM24B	0.715559	0.603697	0.847093
ENSG00000176919	C8G	-1.5362	0.603865	0.84714
ENSG00000123843	C4BPB	0.242294	0.603909	0.84714
ENSG00000163637	PRICKLE2	0.320822	0.603863	0.84714
ENSG00000181804	SLC9A9	-0.438435	0.604115	0.847262
ENSG00000132825	PPP1R3D	-0.241192	0.60407	0.847262
ENSG00000165782	PIP4P1	-0.299128	0.604436	0.847378
ENSG00000186103	ARGFX	0.265471	0.604267	0.847378
ENSG00000020922	MRE11	0.298142	0.604403	0.847378
ENSG00000179059	ZFP42	0.299262	0.604362	0.847378
ENSG00000167377	ZNF23	0.445279	0.604512	0.847401
ENSG00000176927	EFCAB5	-0.27616	0.604629	0.847482
ENSG00000171659	GPR34	-0.681024	0.60469	0.847483
ENSG00000189366	ALG1L	-0.450683	0.604749	0.847483
ENSG00000137760	ALKBH8	-0.511839	0.605603	0.847643
ENSG00000079819	EPB41L2	-0.351451	0.60566	0.847643
ENSG00000130758	MAP3K10	-0.29788	0.604937	0.847643
ENSG00000138081	FBXO11	-0.234109	0.605422	0.847643
ENSG00000105993	DNAJB6	-0.199704	0.605396	0.847643
ENSG00000166225	FRS2	0.233721	0.605606	0.847643
ENSG00000100911	PSME2	0.259235	0.605698	0.847643
ENSG00000114354	TFG	0.271162	0.605031	0.847643
ENSG00000171044	XKR6	0.350197	0.605343	0.847643
ENSG00000118418	HMGN3	0.366861	0.605192	0.847643
ENSG00000164823	OSGIN2	0.401644	0.605157	0.847643
ENSG00000116741	RGS2	0.426436	0.605425	0.847643
ENSG00000137288	UQCC2	0.448846	0.605557	0.847643
ENSG00000239282	CASTOR1	0.481825	0.605186	0.847643
ENSG00000163961	RNF168	-0.195644	0.605829	0.847743
ENSG00000182173	TSEN54	-0.259337	0.606002	0.847818
ENSG00000168066	SF1	-0.18259	0.605991	0.847818
ENSG00000221826	PSG3	-0.692104	0.606078	0.847841
ENSG00000103275	UBE2I	-0.239555	0.606266	0.848021
ENSG00000184357	H1-5	-0.494722	0.606404	0.848131
ENSG00000284934	AC048338.2	0.864845	0.606466	0.848134
ENSG00000213625	LEPROT	-0.205424	0.60655	0.848168
ENSG00000087253	LPCAT2	-0.328675	0.606879	0.848197
ENSG00000078269	SYNJ2	-0.310596	0.606845	0.848197
ENSG00000119535	CSF3R	-0.294027	0.606929	0.848197
ENSG00000170322	NFRKB	-0.202341	0.606798	0.848197
ENSG00000106346	USP42	0.222387	0.606878	0.848197
ENSG00000213339	QTRT1	0.303773	0.606711	0.848197
ENSG00000167562	ZNF701	0.191453	0.607019	0.84824
ENSG00000153162	BMP6	-0.329219	0.607148	0.848254
ENSG00000142459	EVI5L	0.331197	0.607118	0.848254
ENSG00000165269	AQP7	-0.467102	0.607278	0.848341
ENSG00000106330	MOSPD3	-0.350667	0.607389	0.848341
ENSG00000226321	CROCC2	0.45678	0.607371	0.848341
ENSG00000179630	LACC1	-0.396364	0.60753	0.848404
ENSG00000182473	EXOC7	-0.241801	0.607717	0.848404
ENSG00000038382	TRIO	0.256009	0.607664	0.848404
ENSG00000109321	AREG	0.378596	0.60772	0.848404
ENSG00000165171	METTL27	0.494782	0.607733	0.848404
ENSG00000100526	CDKN3	-0.753873	0.607916	0.848493
ENSG00000136869	TLR4	0.406798	0.607905	0.848493
ENSG00000162739	SLAMF6	0.486421	0.608003	0.848532
ENSG00000124275	MTRR	0.282909	0.608108	0.848595
ENSG00000215305	VPS16	0.218019	0.608196	0.848635
ENSG00000157992	KRTCAP3	0.384985	0.608285	0.848676
ENSG00000170482	SLC23A1	0.455032	0.608351	0.848684
ENSG00000176087	SLC35A4	-0.241533	0.608548	0.848799
ENSG00000214046	SMIM7	0.164049	0.608732	0.848799
ENSG00000144034	TPRKB	0.265493	0.608628	0.848799
ENSG00000244731	C4A	0.3627	0.6086	0.848799
ENSG00000116711	PLA2G4A	0.598386	0.608727	0.848799
ENSG00000132535	DLG4	-0.370771	0.608983	0.848984
ENSG00000197372	ZNF675	0.249458	0.608976	0.848984
ENSG00000142733	MAP3K6	-0.313125	0.609371	0.849145
ENSG00000155275	TRMT44	0.227023	0.609288	0.849145
ENSG00000096401	CDC5L	0.233696	0.609457	0.849145
ENSG00000163322	ABRAXAS1	0.255616	0.609455	0.849145
ENSG00000174945	AMZ1	0.298672	0.609305	0.849145
ENSG00000145088	EAF2	0.389432	0.609289	0.849145
ENSG00000141971	MVB12A	0.305672	0.609615	0.849281
ENSG00000127533	F2RL3	-0.312315	0.609727	0.849355
ENSG00000166188	ZNF319	-0.316321	0.609799	0.849371
ENSG00000105011	ASF1B	-0.53477	0.610502	0.849412
ENSG00000164296	TIGD6	-0.517766	0.610138	0.849412
ENSG00000167136	ENDOG	-0.465053	0.610836	0.849412
ENSG00000125735	TNFSF14	-0.372074	0.609916	0.849412
ENSG00000008952	SEC62	-0.344058	0.610387	0.849412
ENSG00000165389	SPTSSA	-0.337359	0.610631	0.849412
ENSG00000178896	EXOSC4	-0.330266	0.610681	0.849412
ENSG00000213516	RBMXL1	-0.26667	0.610843	0.849412
ENSG00000185650	ZFP36L1	-0.243907	0.610566	0.849412
ENSG00000117592	PRDX6	-0.240758	0.610091	0.849412
ENSG00000188906	LRRK2	0.268292	0.610559	0.849412
ENSG00000088448	ANKRD10	0.311699	0.610002	0.849412
ENSG00000112053	SLC26A8	0.338061	0.610434	0.849412
ENSG00000163626	COX18	0.353994	0.610379	0.849412
ENSG00000128284	APOL3	0.364152	0.610592	0.849412
ENSG00000204176	SYT15	0.387593	0.610545	0.849412
ENSG00000243130	PSG11	0.773087	0.610798	0.849412
ENSG00000188846	RPL14	-0.328156	0.611173	0.849787
ENSG00000131148	EMC8	-0.226275	0.611255	0.849818
ENSG00000084073	ZMPSTE24	-0.239962	0.611418	0.849961
ENSG00000069849	ATP1B3	-0.27204	0.6119	0.850134
ENSG00000112679	DUSP22	-0.172923	0.611604	0.850134
ENSG00000135378	PRRG4	0.238034	0.611679	0.850134
ENSG00000166889	PATL1	0.324472	0.611845	0.850134
ENSG00000173928	SWSAP1	0.34992	0.611766	0.850134
ENSG00000137947	GTF2B	0.366471	0.611891	0.850134
ENSG00000105877	DNAH11	0.255389	0.611972	0.85015
ENSG00000135655	USP15	0.352793	0.612178	0.850329
ENSG00000275591	XKR5	0.362054	0.61222	0.850329
ENSG00000174529	TMEM81	-0.455292	0.612574	0.850654
ENSG00000115295	CLIP4	0.272591	0.612518	0.850654
ENSG00000173210	ABLIM3	-0.503025	0.612682	0.850722
ENSG00000213793	ZNF888	0.300282	0.612918	0.850965
ENSG00000148795	CYP17A1	-0.60163	0.613095	0.850981
ENSG00000127990	SGCE	-0.32501	0.613108	0.850981
ENSG00000129757	CDKN1C	0.371006	0.613096	0.850981
ENSG00000077380	DYNC1I2	-0.267765	0.613643	0.851096
ENSG00000110107	PRPF19	-0.250334	0.613588	0.851096
ENSG00000132507	EIF5A	-0.222685	0.613447	0.851096
ENSG00000100225	FBXO7	-0.209635	0.613608	0.851096
ENSG00000135842	NIBAN1	0.30195	0.613565	0.851096
ENSG00000198520	ARMH1	0.3917	0.613521	0.851096
ENSG00000124279	FASTKD3	0.551116	0.61366	0.851096
ENSG00000285292	ABCF2	0.552091	0.61367	0.851096
ENSG00000274641	H2BC17	-0.876216	0.61415	0.851489
ENSG00000204653	ASPDH	-0.718611	0.614775	0.851489
ENSG00000119138	KLF9	-0.385323	0.614792	0.851489
ENSG00000168002	POLR2G	-0.357844	0.614148	0.851489
ENSG00000100395	L3MBTL2	-0.286329	0.614633	0.851489
ENSG00000026508	CD44	-0.273489	0.614753	0.851489
ENSG00000106066	CPVL	-0.253261	0.614464	0.851489
ENSG00000160194	NDUFV3	-0.217175	0.614412	0.851489
ENSG00000117222	RBBP5	-0.217175	0.614649	0.851489
ENSG00000153774	CFDP1	0.198327	0.614127	0.851489
ENSG00000181026	AEN	0.255232	0.614462	0.851489
ENSG00000158859	ADAMTS4	0.27251	0.614768	0.851489
ENSG00000165490	DDIAS	0.283064	0.614396	0.851489
ENSG00000125648	SLC25A23	0.426329	0.614249	0.851489
ENSG00000058453	CROCC	-0.293087	0.614866	0.85151
ENSG00000196150	ZNF250	-0.31677	0.615045	0.851592
ENSG00000184144	CNTN2	0.339638	0.614987	0.851592
ENSG00000196357	ZNF565	0.53061	0.61513	0.851626
ENSG00000100304	TTLL12	-0.295192	0.615306	0.851634
ENSG00000119541	VPS4B	-0.209985	0.615315	0.851634
ENSG00000102780	DGKH	0.252705	0.61528	0.851634
ENSG00000160113	NR2F6	-0.481888	0.615463	0.851755
ENSG00000176406	RIMS2	-0.355251	0.615793	0.851938
ENSG00000100652	SLC10A1	0.305885	0.615799	0.851938
ENSG00000125868	DSTN	0.313152	0.615834	0.851938
ENSG00000066739	ATG2B	0.354219	0.615656	0.851938
ENSG00000198382	UVRAG	0.308256	0.615985	0.852064
ENSG00000116857	TMEM9	-0.341586	0.616146	0.852203
ENSG00000140795	MYLK3	0.284426	0.616307	0.852343
ENSG00000149600	COMMD7	-0.356596	0.616579	0.852637
ENSG00000177694	NAALADL2	0.395635	0.616669	0.852678
ENSG00000136878	USP20	-0.242966	0.616735	0.852687
ENSG00000256771	ZNF253	0.321016	0.61683	0.852735
ENSG00000185112	FAM43A	0.375667	0.616912	0.852765
ENSG00000145979	TBC1D7	-0.324847	0.616983	0.852781
ENSG00000124092	CTCFL	-0.31898	0.617145	0.852846
ENSG00000178719	GRINA	-0.276264	0.617204	0.852846
ENSG00000136868	SLC31A1	-0.223494	0.61721	0.852846
ENSG00000178645	C10orf53	-0.348844	0.617321	0.852916
ENSG00000140459	CYP11A1	-0.598866	0.617802	0.853132
ENSG00000156411	ATP5MPL	-0.257864	0.617923	0.853132
ENSG00000183530	PRR14L	0.178427	0.617919	0.853132
ENSG00000011275	RNF216	0.184644	0.617897	0.853132
ENSG00000135750	KCNK1	0.224996	0.617957	0.853132
ENSG00000197312	DDI2	0.232265	0.617749	0.853132
ENSG00000122299	ZC3H7A	0.256489	0.617904	0.853132
ENSG00000099821	POLRMT	0.286443	0.617883	0.853132
ENSG00000215704	CELA2B	0.64886	0.618133	0.853292
ENSG00000186106	ANKRD46	0.293256	0.618222	0.853332
ENSG00000203666	EFCAB2	0.219454	0.618375	0.853378
ENSG00000139636	LMBR1L	0.269314	0.618357	0.853378
ENSG00000147255	IGSF1	-0.50844	0.618817	0.85349
ENSG00000115085	ZAP70	-0.400047	0.619055	0.85349
ENSG00000151490	PTPRO	-0.379079	0.619105	0.85349
ENSG00000075884	ARHGAP15	-0.376198	0.618637	0.85349
ENSG00000261884	AC040162.1	-0.369961	0.619116	0.85349
ENSG00000278535	DHRS11	-0.299188	0.619093	0.85349
ENSG00000132964	CDK8	-0.282655	0.618745	0.85349
ENSG00000166260	COX11	-0.253868	0.618552	0.85349
ENSG00000116688	MFN2	-0.252989	0.61903	0.85349
ENSG00000196510	ANAPC7	0.208908	0.618784	0.85349
ENSG00000182185	RAD51B	0.230069	0.619068	0.85349
ENSG00000121104	FAM117A	-0.275183	0.61956	0.853816
ENSG00000137337	MDC1	0.262557	0.619593	0.853816
ENSG00000042832	TG	0.290039	0.61957	0.853816
ENSG00000196663	TECPR2	0.316448	0.619467	0.853816
ENSG00000204217	BMPR2	0.255777	0.619665	0.853832
ENSG00000111678	C12orf57	-0.308658	0.61977	0.853894
ENSG00000129951	PLPPR3	-0.539691	0.620103	0.854105
ENSG00000139496	NUP58	0.256853	0.620072	0.854105
ENSG00000222036	POTEM	0.283532	0.619997	0.854105
ENSG00000153214	TMEM87B	0.247505	0.620233	0.854201
ENSG00000127415	IDUA	0.47958	0.620353	0.854284
ENSG00000144712	CAND2	-0.500121	0.620473	0.854366
ENSG00000274744	ELOA3	-0.7797	0.621186	0.854462
ENSG00000160182	TFF1	-0.598028	0.622062	0.854462
ENSG00000171916	LGALS9C	-0.442464	0.622197	0.854462
ENSG00000142959	BEST4	-0.403103	0.622224	0.854462
ENSG00000129538	RNASE1	-0.360307	0.621553	0.854462
ENSG00000128595	CALU	-0.312154	0.621147	0.854462
ENSG00000156603	MED19	-0.311354	0.621412	0.854462
ENSG00000198833	UBE2J1	-0.304381	0.620741	0.854462
ENSG00000130826	DKC1	-0.283053	0.622198	0.854462
ENSG00000162623	TYW3	-0.260922	0.621158	0.854462
ENSG00000113300	CNOT6	-0.253815	0.621417	0.854462
ENSG00000108344	PSMD3	-0.243638	0.621202	0.854462
ENSG00000090612	ZNF268	-0.240512	0.622181	0.854462
ENSG00000144848	ATG3	-0.214049	0.620854	0.854462
ENSG00000198624	CCDC69	-0.208257	0.620893	0.854462
ENSG00000184209	SNRNP35	-0.163859	0.621396	0.854462
ENSG00000136811	ODF2	0.193796	0.620831	0.854462
ENSG00000103512	NOMO1	0.2508	0.622147	0.854462
ENSG00000112851	ERBIN	0.320221	0.621532	0.854462
ENSG00000005884	ITGA3	0.32235	0.62118	0.854462
ENSG00000170291	ELP5	0.328111	0.622021	0.854462
ENSG00000129521	EGLN3	0.388287	0.621453	0.854462
ENSG00000177685	CRACR2B	0.391234	0.621842	0.854462
ENSG00000203985	LDLRAD1	0.443431	0.621849	0.854462
ENSG00000106541	AGR2	0.452079	0.621882	0.854462
ENSG00000167037	SGSM1	0.50033	0.620803	0.854462
ENSG00000083454	P2RX5	0.515993	0.621769	0.854462
ENSG00000090097	PCBP4	0.527423	0.621878	0.854462
ENSG00000177453	NIM1K	-0.287882	0.622361	0.854568
ENSG00000120129	DUSP1	-0.249947	0.622548	0.854741
ENSG00000100146	SOX10	-0.776846	0.62267	0.854803
ENSG00000105419	MEIS3	-0.304518	0.622893	0.854803
ENSG00000138303	ASCC1	0.188674	0.62274	0.854803
ENSG00000013441	CLK1	0.212533	0.622778	0.854803
ENSG00000136859	ANGPTL2	0.566863	0.622877	0.854803
ENSG00000007202	KIAA0100	0.18318	0.62307	0.854817
ENSG00000198208	RPS6KL1	0.240537	0.622967	0.854817
ENSG00000115685	PPP1R7	0.26678	0.623083	0.854817
ENSG00000174839	DENND6A	-0.272883	0.623354	0.855087
ENSG00000100335	MIEF1	-0.25889	0.623444	0.855087
ENSG00000188738	FSIP2	0.365424	0.623461	0.855087
ENSG00000099899	TRMT2A	-0.300998	0.623653	0.855104
ENSG00000091483	FH	0.317891	0.623636	0.855104
ENSG00000204147	ASAH2B	0.343623	0.623638	0.855104
ENSG00000197102	DYNC1H1	-0.198912	0.623771	0.855171
ENSG00000057757	PITHD1	0.251584	0.623823	0.855171
ENSG00000180336	MEIOC	-0.320077	0.623994	0.855319
ENSG00000117906	RCN2	-0.249334	0.624051	0.855319
ENSG00000112242	E2F3	-0.2969	0.624516	0.855874
ENSG00000179104	TMTC2	0.314009	0.624652	0.855902
ENSG00000141384	TAF4B	0.376473	0.624657	0.855902
ENSG00000111605	CPSF6	0.212002	0.624724	0.855912
ENSG00000258465	AL139011.2	-0.756998	0.624933	0.856011
ENSG00000108528	SLC25A11	-0.204053	0.624977	0.856011
ENSG00000168228	ZCCHC4	0.243782	0.624916	0.856011
ENSG00000214655	ZSWIM8	-0.270877	0.625188	0.856038
ENSG00000101843	PSMD10	-0.220866	0.625237	0.856038
ENSG00000125450	NUP85	0.233079	0.625094	0.856038
ENSG00000176842	IRX5	0.401129	0.625119	0.856038
ENSG00000143819	EPHX1	0.30129	0.625323	0.856073
ENSG00000179909	ZNF154	0.307953	0.625399	0.856095
ENSG00000172890	NADSYN1	-0.198372	0.625534	0.856197
ENSG00000116095	PLEKHA3	0.251159	0.625653	0.856278
ENSG00000018699	TTC27	-0.357699	0.625947	0.856597
ENSG00000136783	NIPSNAP3A	-0.389212	0.626024	0.85662
ENSG00000172661	WASHC2C	-0.310655	0.626125	0.856676
ENSG00000166920	C15orf48	-0.432443	0.626308	0.856844
ENSG00000063438	AHRR	-0.782948	0.626516	0.857046
ENSG00000170759	KIF5B	-0.27216	0.626714	0.857169
ENSG00000163608	NEPRO	0.249536	0.626726	0.857169
ENSG00000100359	SGSM3	-0.357934	0.62682	0.857214
ENSG00000061337	LZTS1	-0.417852	0.626943	0.857301
ENSG00000132749	TESMIN	-0.426294	0.62716	0.857459
ENSG00000167671	UBXN6	-0.313698	0.627299	0.857459
ENSG00000213694	S1PR3	-0.288013	0.627722	0.857459
ENSG00000006747	SCIN	-0.209349	0.627589	0.857459
ENSG00000089916	GPATCH2L	0.25764	0.627539	0.857459
ENSG00000174720	LARP7	0.279458	0.627685	0.857459
ENSG00000196597	ZNF782	0.295292	0.6272	0.857459
ENSG00000196358	NTNG2	0.369038	0.627667	0.857459
ENSG00000088726	TMEM40	0.395322	0.627303	0.857459
ENSG00000185290	NUPR2	0.562253	0.627423	0.857459
ENSG00000286070	GGT1	0.641732	0.6277	0.857459
ENSG00000258818	RNASE4	-0.35151	0.627829	0.857523
ENSG00000183304	FAM9A	-0.917884	0.629005	0.857545
ENSG00000147145	LPAR4	-0.462596	0.629102	0.857545
ENSG00000241186	TDGF1	-0.443491	0.628245	0.857545
ENSG00000260596	DUX4	-0.403502	0.628725	0.857545
ENSG00000115266	APC2	-0.378173	0.628506	0.857545
ENSG00000101336	HCK	-0.279655	0.628527	0.857545
ENSG00000075426	FOSL2	-0.26754	0.628261	0.857545
ENSG00000204308	RNF5	-0.254843	0.628761	0.857545
ENSG00000119383	PTPA	-0.231176	0.628896	0.857545
ENSG00000112983	BRD8	0.22365	0.628674	0.857545
ENSG00000185670	ZBTB3	0.232981	0.629143	0.857545
ENSG00000169895	SYAP1	0.245349	0.628525	0.857545
ENSG00000145384	FABP2	0.276457	0.628115	0.857545
ENSG00000184384	MAML2	0.32468	0.628534	0.857545
ENSG00000255423	EBLN2	0.333099	0.62913	0.857545
ENSG00000136319	TTC5	0.334515	0.628194	0.857545
ENSG00000183889	AC138969.1	0.35602	0.628993	0.857545
ENSG00000152484	USP12	0.364406	0.628413	0.857545
ENSG00000273045	C2orf15	0.369301	0.628363	0.857545
ENSG00000143127	ITGA10	0.39964	0.629172	0.857545
ENSG00000112902	SEMA5A	0.412405	0.62851	0.857545
ENSG00000183336	BOLA2	0.47764	0.628764	0.857545
ENSG00000149483	TMEM138	0.173198	0.629384	0.857752
ENSG00000167600	CYP2S1	-0.422024	0.629465	0.85778
ENSG00000141279	NPEPPS	-0.207034	0.629525	0.85778
ENSG00000196517	SLC6A9	0.42761	0.629613	0.857817
ENSG00000226792	C13orf42	0.406782	0.629723	0.857886
ENSG00000141086	CTRL	0.4355	0.629796	0.857903
ENSG00000179476	C14orf28	-0.448323	0.630238	0.85793
ENSG00000124145	SDC4	-0.199501	0.630238	0.85793
ENSG00000102974	CTCF	0.213242	0.629942	0.85793
ENSG00000198830	HMGN2	0.214256	0.629995	0.85793
ENSG00000162378	ZYG11B	0.21699	0.630074	0.85793
ENSG00000012660	ELOVL5	0.288041	0.630225	0.85793
ENSG00000109016	DHRS7B	0.302209	0.630011	0.85793
ENSG00000166855	CLPX	-0.233646	0.630407	0.857995
ENSG00000130338	TULP4	0.240125	0.63039	0.857995
ENSG00000010270	STARD3NL	-0.272682	0.630491	0.858027
ENSG00000125743	SNRPD2	-0.353037	0.630703	0.858054
ENSG00000166535	A2ML1	-0.294602	0.630751	0.858054
ENSG00000138398	PPIG	-0.208346	0.630644	0.858054
ENSG00000099330	OCEL1	0.265123	0.630662	0.858054
ENSG00000100567	PSMA3	0.226777	0.630887	0.858156
ENSG00000018408	WWTR1	0.384615	0.630957	0.858169
ENSG00000160188	RSPH1	0.450344	0.63115	0.858349
ENSG00000130202	NECTIN2	-0.261882	0.631348	0.858455
ENSG00000139514	SLC7A1	0.215806	0.631334	0.858455
ENSG00000241852	C8orf58	-0.276557	0.631483	0.858474
ENSG00000037280	FLT4	0.32715	0.631427	0.858474
ENSG00000132541	RIDA	0.668866	0.631557	0.858492
ENSG00000106404	CLDN15	-0.303501	0.631804	0.858746
ENSG00000181218	H2AW	-1.13765	0.631952	0.858866
ENSG00000138639	ARHGAP24	0.216323	0.632108	0.858995
ENSG00000198455	ZXDB	0.354174	0.632176	0.859006
ENSG00000145649	GZMA	-0.641772	0.633465	0.859058
ENSG00000153044	CENPH	-0.403196	0.63358	0.859058
ENSG00000112096	SOD2	-0.390868	0.632548	0.859058
ENSG00000020129	NCDN	-0.389685	0.633604	0.859058
ENSG00000110777	POU2AF1	-0.37315	0.632508	0.859058
ENSG00000184076	UQCR10	-0.317688	0.633225	0.859058
ENSG00000113389	NPR3	-0.313773	0.633248	0.859058
ENSG00000232119	MCTS1	-0.254192	0.633226	0.859058
ENSG00000154832	CXXC1	-0.248544	0.633324	0.859058
ENSG00000124783	SSR1	-0.198234	0.633477	0.859058
ENSG00000121390	PSPC1	0.19876	0.633553	0.859058
ENSG00000140750	ARHGAP17	0.229049	0.632753	0.859058
ENSG00000182768	NGRN	0.232785	0.632418	0.859058
ENSG00000082014	SMARCD3	0.262379	0.632311	0.859058
ENSG00000101596	SMCHD1	0.27324	0.633546	0.859058
ENSG00000182782	HCAR2	0.295157	0.633545	0.859058
ENSG00000100220	RTCB	0.307984	0.633105	0.859058
ENSG00000188981	MSANTD1	0.322343	0.633551	0.859058
ENSG00000149557	FEZ1	0.325247	0.632827	0.859058
ENSG00000181963	OR52K2	0.334543	0.632824	0.859058
ENSG00000165071	TMEM71	0.342374	0.6334	0.859058
ENSG00000175928	LRRN1	0.363959	0.632378	0.859058
ENSG00000136918	WDR38	0.478891	0.633219	0.859058
ENSG00000165548	TMEM63C	-0.524478	0.63377	0.859201
ENSG00000051108	HERPUD1	0.186631	0.633903	0.859301
ENSG00000258461	AC012651.1	-0.442945	0.634138	0.859455
ENSG00000154856	APCDD1	0.371164	0.634094	0.859455
ENSG00000186073	C15orf41	0.256874	0.634252	0.859527
ENSG00000101966	XIAP	0.249964	0.634456	0.859722
ENSG00000040341	STAU2	0.241651	0.634679	0.859861
ENSG00000127054	INTS11	0.257348	0.634658	0.859861
ENSG00000162702	ZNF281	-0.338411	0.635353	0.860621
ENSG00000066777	ARFGEF1	0.170192	0.635409	0.860621
ENSG00000134480	CCNH	0.296127	0.635422	0.860621
ENSG00000074181	NOTCH3	0.353584	0.635544	0.860705
ENSG00000197930	ERO1A	-0.304926	0.635744	0.860838
ENSG00000124225	PMEPA1	-0.261485	0.635848	0.860838
ENSG00000175595	ERCC4	0.239458	0.635871	0.860838
ENSG00000140563	MCTP2	0.32786	0.635885	0.860838
ENSG00000163823	CCR1	-0.341802	0.63608	0.861021
ENSG00000161860	SYCE2	0.617047	0.636184	0.861079
ENSG00000136449	MYCBPAP	-0.261613	0.636343	0.861213
ENSG00000109323	MANBA	-0.263904	0.636525	0.861213
ENSG00000137216	TMEM63B	0.273543	0.63645	0.861213
ENSG00000157869	RAB28	0.351083	0.636491	0.861213
ENSG00000086062	B4GALT1	-0.238541	0.636926	0.861647
ENSG00000183878	UTY	0.899024	0.636967	0.861647
ENSG00000270765	GAS2L2	-0.499108	0.637489	0.86185
ENSG00000115598	IL1RL2	-0.392212	0.637517	0.86185
ENSG00000130764	LRRC47	0.279965	0.637403	0.86185
ENSG00000178966	RMI1	0.306549	0.637455	0.86185
ENSG00000139405	RITA1	0.370267	0.637357	0.86185
ENSG00000196420	S100A5	0.662078	0.637541	0.86185
ENSG00000162004	CCDC78	0.681058	0.637463	0.86185
ENSG00000160201	U2AF1	-0.26831	0.637613	0.861865
ENSG00000206561	COLQ	-0.330008	0.637678	0.861871
ENSG00000154582	ELOC	-0.220602	0.637763	0.861905
ENSG00000174013	FBXO45	-0.307572	0.637977	0.862029
ENSG00000162551	ALPL	-0.285512	0.637944	0.862029
ENSG00000198610	AKR1C4	-0.40717	0.63808	0.862063
ENSG00000113749	HRH2	-0.313689	0.638169	0.862063
ENSG00000198538	ZNF28	-0.21921	0.638183	0.862063
ENSG00000152784	PRDM8	-0.319802	0.63884	0.862172
ENSG00000024862	CCDC28A	-0.27199	0.63887	0.862172
ENSG00000178605	GTPBP6	-0.263148	0.638707	0.862172
ENSG00000164022	AIMP1	-0.22042	0.638583	0.862172
ENSG00000168710	AHCYL1	0.197023	0.638829	0.862172
ENSG00000128805	ARHGAP22	0.232666	0.63871	0.862172
ENSG00000054282	SDCCAG8	0.233938	0.638688	0.862172
ENSG00000022976	ZNF839	0.272319	0.638739	0.862172
ENSG00000144713	RPL32	0.293952	0.638498	0.862172
ENSG00000164647	STEAP1	0.576069	0.638784	0.862172
ENSG00000171055	FEZ2	-0.218244	0.639199	0.862533
ENSG00000077044	DGKD	-0.273453	0.639708	0.863088
ENSG00000033327	GAB2	-0.254365	0.639852	0.863088
ENSG00000188827	SLX4	0.2033	0.639832	0.863088
ENSG00000135046	ANXA1	0.349702	0.639851	0.863088
ENSG00000124067	SLC12A4	-0.298192	0.640048	0.863106
ENSG00000120733	KDM3B	-0.167988	0.639944	0.863106
ENSG00000214274	ANG	0.337916	0.640018	0.863106
ENSG00000159337	PLA2G4D	0.258088	0.640164	0.863181
ENSG00000108671	PSMD11	0.241867	0.640234	0.863193
ENSG00000112651	MRPL2	0.273929	0.640451	0.863322
ENSG00000185813	PCYT2	0.278046	0.640408	0.863322
ENSG00000120868	APAF1	0.211552	0.640572	0.863403
ENSG00000164338	UTP15	0.269771	0.640662	0.863443
ENSG00000196535	MYO18A	-0.238831	0.640871	0.863632
ENSG00000109458	GAB1	-0.211446	0.640924	0.863632
ENSG00000078668	VDAC3	-0.256534	0.641058	0.863649
ENSG00000135164	DMTF1	0.195355	0.641036	0.863649
ENSG00000171815	PCDHB1	0.304385	0.64134	0.863948
ENSG00000284873	OOSP1	-0.649285	0.641598	0.863968
ENSG00000172345	STARD5	-0.315005	0.641472	0.863968
ENSG00000165792	METTL17	0.186653	0.641545	0.863968
ENSG00000151135	TMEM263	0.367731	0.641566	0.863968
ENSG00000196465	MYL6B	-0.229303	0.641917	0.864164
ENSG00000167207	NOD2	-0.195374	0.642047	0.864164
ENSG00000062725	APPBP2	-0.181237	0.64193	0.864164
ENSG00000114098	ARMC8	0.22473	0.641899	0.864164
ENSG00000068784	SRBD1	0.330458	0.64201	0.864164
ENSG00000121406	ZNF549	0.223843	0.642145	0.864213
ENSG00000084636	COL16A1	-0.476391	0.642481	0.864272
ENSG00000110047	EHD1	-0.268859	0.64232	0.864272
ENSG00000165219	GAPVD1	0.115685	0.642492	0.864272
ENSG00000107554	DNMBP	0.221953	0.642398	0.864272
ENSG00000107968	MAP3K8	0.250518	0.642375	0.864272
ENSG00000101266	CSNK2A1	0.161912	0.64262	0.864361
ENSG00000157625	TAB3	-0.178905	0.642864	0.864609
ENSG00000128654	MTX2	-0.391204	0.643287	0.864769
ENSG00000180347	ITPRID1	-0.319973	0.643046	0.864769
ENSG00000149273	RPS3	-0.30058	0.643213	0.864769
ENSG00000080824	HSP90AA1	-0.266304	0.643282	0.864769
ENSG00000118620	ZNF430	-0.260201	0.643221	0.864769
ENSG00000142319	SLC6A3	-0.646965	0.643627	0.864782
ENSG00000113905	HRG	-0.448909	0.643722	0.864782
ENSG00000153283	CD96	-0.377273	0.643505	0.864782
ENSG00000141556	TBCD	-0.280665	0.64359	0.864782
ENSG00000151893	CACUL1	-0.253405	0.643389	0.864782
ENSG00000204356	NELFE	0.174571	0.643608	0.864782
ENSG00000187037	GPR141	0.359528	0.643686	0.864782
ENSG00000069956	MAPK6	0.257752	0.643809	0.864816
ENSG00000111790	FGFR1OP2	-0.234228	0.644057	0.865021
ENSG00000137747	TMPRSS13	0.367649	0.644083	0.865021
ENSG00000250510	GPR162	-0.456435	0.644953	0.865372
ENSG00000116750	UCHL5	-0.339129	0.644627	0.865372
ENSG00000105497	ZNF175	-0.320533	0.644853	0.865372
ENSG00000171174	RBKS	-0.282538	0.644771	0.865372
ENSG00000116128	BCL9	-0.254324	0.644512	0.865372
ENSG00000106789	CORO2A	-0.234972	0.6449	0.865372
ENSG00000214941	ZSWIM7	0.235892	0.644856	0.865372
ENSG00000124459	ZNF45	0.260676	0.644661	0.865372
ENSG00000115808	STRN	0.261767	0.644818	0.865372
ENSG00000157426	AASDH	0.333677	0.644816	0.865372
ENSG00000139697	SBNO1	-0.278136	0.645051	0.865422
ENSG00000103121	CMC2	-0.279615	0.645181	0.865515
ENSG00000141429	GALNT1	-0.253217	0.64529	0.86558
ENSG00000130177	CDC16	0.243705	0.645357	0.865588
ENSG00000160058	BSDC1	-0.176643	0.645502	0.865701
ENSG00000153487	ING1	-0.220626	0.645866	0.866074
ENSG00000127603	MACF1	-0.158343	0.646145	0.866074
ENSG00000107960	STN1	0.225704	0.646019	0.866074
ENSG00000117643	MAN1C1	0.24785	0.646131	0.866074
ENSG00000174667	OR7D4	0.294262	0.646046	0.866074
ENSG00000229972	IQCF3	0.376366	0.646005	0.866074
ENSG00000127526	SLC35E1	-0.185102	0.646438	0.866323
ENSG00000117877	CD3EAP	0.235091	0.646453	0.866323
ENSG00000170776	AKAP13	0.147081	0.646524	0.866336
ENSG00000184206	GOLGA6L4	-0.377964	0.646627	0.866392
ENSG00000082701	GSK3B	0.198707	0.646802	0.866464
ENSG00000124939	SCGB2A1	1.06419	0.646767	0.866464
ENSG00000172638	EFEMP2	0.318981	0.646923	0.866544
ENSG00000160305	DIP2A	-0.201096	0.647563	0.86683
ENSG00000010017	RANBP9	0.192235	0.647357	0.86683
ENSG00000109111	SUPT6H	0.200405	0.647459	0.86683
ENSG00000285082	AL160272.2	0.277407	0.647263	0.86683
ENSG00000163827	LRRC2	0.31515	0.64721	0.86683
ENSG00000168497	CAVIN2	0.359224	0.647532	0.86683
ENSG00000122176	FMOD	0.67346	0.647453	0.86683
ENSG00000167842	MIS12	-0.250176	0.647707	0.86686
ENSG00000172590	MRPL52	0.269842	0.647649	0.86686
ENSG00000168175	MAPK1IP1L	-0.181046	0.647834	0.866867
ENSG00000149136	SSRP1	0.270529	0.647808	0.866867
ENSG00000160007	ARHGAP35	0.22496	0.648042	0.866928
ENSG00000170579	DLGAP1	0.319111	0.647944	0.866928
ENSG00000186230	ZNF749	0.359403	0.648063	0.866928
ENSG00000164236	ANKRD33B	-0.377071	0.648137	0.866946
ENSG00000005020	SKAP2	-0.316942	0.648468	0.866981
ENSG00000181982	CCDC149	0.268376	0.648457	0.866981
ENSG00000171603	CLSTN1	0.272001	0.648438	0.866981
ENSG00000136541	ERMN	0.376841	0.648396	0.866981
ENSG00000129991	TNNI3	0.612606	0.648399	0.866981
ENSG00000131115	ZNF227	0.286764	0.6486	0.867076
ENSG00000129235	TXNDC17	-0.335694	0.64895	0.867138
ENSG00000257727	CNPY2	-0.16766	0.649378	0.867138
ENSG00000167986	DDB1	0.122581	0.649183	0.867138
ENSG00000110400	NECTIN1	0.229355	0.649104	0.867138
ENSG00000115966	ATF2	0.255707	0.649241	0.867138
ENSG00000198722	UNC13B	0.299432	0.648985	0.867138
ENSG00000152926	ZNF117	0.302993	0.649373	0.867138
ENSG00000233954	UQCRHL	0.313606	0.648931	0.867138
ENSG00000166123	GPT2	0.322795	0.649246	0.867138
ENSG00000187912	CLEC17A	0.326068	0.648767	0.867138
ENSG00000277726	AL109811.3	0.382342	0.649258	0.867138
ENSG00000255073	ZFP91-CNTF	0.534675	0.648945	0.867138
ENSG00000115165	CYTIP	0.307263	0.649528	0.867257
ENSG00000137955	RABGGTB	-0.266321	0.649614	0.867258
ENSG00000124222	STX16	-0.190718	0.649651	0.867258
ENSG00000141503	MINK1	-0.212164	0.650116	0.867661
ENSG00000179456	ZBTB18	-0.167147	0.650136	0.867661
ENSG00000151806	GUF1	0.17642	0.650124	0.867661
ENSG00000169964	TMEM42	-0.380401	0.650267	0.867726
ENSG00000172602	RND1	0.296857	0.650306	0.867726
ENSG00000011260	UTP18	0.242716	0.650383	0.867746
ENSG00000087589	CASS4	-0.290426	0.650603	0.867958
ENSG00000118873	RAB3GAP2	0.219531	0.650742	0.868063
ENSG00000120705	ETF1	0.250515	0.651007	0.868335
ENSG00000144362	PHOSPHO2	-0.496912	0.651348	0.868518
ENSG00000183765	CHEK2	-0.23527	0.651439	0.868518
ENSG00000153310	FAM49B	-0.226832	0.651259	0.868518
ENSG00000155903	RASA2	0.332071	0.651446	0.868518
ENSG00000197299	BLM	0.354289	0.651456	0.868518
ENSG00000171847	FAM90A1	0.594471	0.651511	0.868518
ENSG00000243811	APOBEC3D	0.399321	0.651575	0.868523
ENSG00000144671	SLC22A14	-0.50061	0.651785	0.868523
ENSG00000003756	RBM5	0.163841	0.651803	0.868523
ENSG00000153113	CAST	0.224135	0.65182	0.868523
ENSG00000188958	UTS2B	0.319616	0.651739	0.868523
ENSG00000206047	DEFA1	-0.806855	0.652216	0.868697
ENSG00000156030	ELMSAN1	-0.227386	0.652195	0.868697
ENSG00000135363	LMO2	0.201053	0.652378	0.868697
ENSG00000181873	IBA57	0.219209	0.652205	0.868697
ENSG00000125944	HNRNPR	0.219372	0.65236	0.868697
ENSG00000143155	TIPRL	0.258076	0.652128	0.868697
ENSG00000099812	MISP	0.340958	0.652272	0.868697
ENSG00000112305	SMAP1	-0.29624	0.652763	0.868967
ENSG00000004139	SARM1	-0.194311	0.652695	0.868967
ENSG00000154914	USP43	0.442638	0.652736	0.868967
ENSG00000188910	GJB3	-0.376586	0.653088	0.869081
ENSG00000075790	BCAP29	-0.31176	0.653338	0.869081
ENSG00000164151	ICE1	-0.23185	0.653144	0.869081
ENSG00000160695	VPS11	-0.196629	0.653298	0.869081
ENSG00000113712	CSNK1A1	-0.162816	0.653313	0.869081
ENSG00000120616	EPC1	0.198161	0.653321	0.869081
ENSG00000181826	RELL1	0.223883	0.653238	0.869081
ENSG00000152382	TADA1	0.320459	0.653137	0.869081
ENSG00000197776	KLHDC1	-0.407288	0.65366	0.869346
ENSG00000156521	TYSND1	-0.345332	0.653602	0.869346
ENSG00000137802	MAPKBP1	-0.215358	0.653881	0.869559
ENSG00000139197	PEX5	-0.215544	0.65409	0.869675
ENSG00000156966	B3GNT7	0.26589	0.654045	0.869675
ENSG00000136877	FPGS	-0.243533	0.654255	0.869813
ENSG00000181007	ZFP82	0.24176	0.654363	0.869874
ENSG00000089220	PEBP1	-0.279376	0.654541	0.869918
ENSG00000186645	SPDYE17	0.328478	0.654577	0.869918
ENSG00000148426	PROSER2	0.413301	0.654579	0.869918
ENSG00000143198	MGST3	-0.23719	0.654666	0.869952
ENSG00000056586	RC3H2	-0.185961	0.654775	0.870016
ENSG00000115827	DCAF17	-0.309189	0.655268	0.870427
ENSG00000102580	DNAJC3	-0.301046	0.655187	0.870427
ENSG00000149115	TNKS1BP1	0.303256	0.655213	0.870427
ENSG00000175984	DENND2C	0.27143	0.655473	0.870618
ENSG00000183172	SMDT1	-0.365819	0.655675	0.870805
ENSG00000198417	MT1F	-0.318295	0.655922	0.871007
ENSG00000167705	RILP	-0.233398	0.656011	0.871007
ENSG00000128272	ATF4	-0.231615	0.656	0.871007
ENSG00000135049	AGTPBP1	-0.242189	0.656126	0.871079
ENSG00000143387	CTSK	-0.387841	0.656449	0.871208
ENSG00000160808	MYL3	-0.282981	0.656582	0.871208
ENSG00000065135	GNAI3	-0.234389	0.656591	0.871208
ENSG00000093072	ADA2	-0.224821	0.656544	0.871208
ENSG00000105926	MPP6	0.271686	0.656518	0.871208
ENSG00000132297	HHLA1	0.279645	0.656369	0.871208
ENSG00000197061	H4C3	-0.442718	0.657394	0.871266
ENSG00000182287	AP1S2	-0.421436	0.657733	0.871266
ENSG00000140398	NEIL1	-0.346816	0.657364	0.871266
ENSG00000164620	RELL2	-0.338263	0.656953	0.871266
ENSG00000123405	NFE2	-0.324175	0.657657	0.871266
ENSG00000108556	CHRNE	-0.295266	0.657017	0.871266
ENSG00000092421	SEMA6A	-0.291249	0.657737	0.871266
ENSG00000221994	ZNF630	-0.289897	0.657008	0.871266
ENSG00000100387	RBX1	-0.28853	0.65768	0.871266
ENSG00000183570	PCBP3	-0.273756	0.657721	0.871266
ENSG00000020577	SAMD4A	-0.271806	0.657261	0.871266
ENSG00000185787	MORF4L1	-0.212802	0.656823	0.871266
ENSG00000149716	LTO1	-0.207873	0.656774	0.871266
ENSG00000178074	C2orf69	-0.195942	0.657585	0.871266
ENSG00000117640	MTFR1L	-0.189976	0.65732	0.871266
ENSG00000143442	POGZ	0.164576	0.657192	0.871266
ENSG00000167721	TSR1	0.237232	0.657731	0.871266
ENSG00000121741	ZMYM2	0.262425	0.657064	0.871266
ENSG00000197044	ZNF441	-0.222881	0.65801	0.871465
ENSG00000161956	SENP3	0.197795	0.65801	0.871465
ENSG00000255154	HTD2	-0.576937	0.658259	0.871552
ENSG00000169372	CRADD	0.202518	0.658219	0.871552
ENSG00000149084	HSD17B12	0.230169	0.658221	0.871552
ENSG00000111644	ACRBP	-0.251944	0.658327	0.871561
ENSG00000179615	OR2AP1	0.419151	0.658535	0.871755
ENSG00000169180	XPO6	-0.227974	0.658794	0.872016
ENSG00000133055	MYBPH	-0.450348	0.658985	0.87208
ENSG00000075336	TIMM21	-0.331116	0.659078	0.87208
ENSG00000163545	NUAK2	-0.235349	0.6592	0.87208
ENSG00000196313	POM121	-0.172649	0.65921	0.87208
ENSG00000058404	CAMK2B	0.293721	0.659117	0.87208
ENSG00000205208	C4orf46	0.382941	0.659151	0.87208
ENSG00000175183	CSRP2	0.337312	0.659365	0.872204
ENSG00000134215	VAV3	0.200749	0.659447	0.872232
ENSG00000079337	RAPGEF3	-0.304359	0.660189	0.872321
ENSG00000118707	TGIF2	-0.2943	0.660163	0.872321
ENSG00000158987	RAPGEF6	-0.233441	0.660122	0.872321
ENSG00000179051	RCC2	-0.208501	0.659917	0.872321
ENSG00000133028	SCO1	0.232556	0.660153	0.872321
ENSG00000010292	NCAPD2	0.239375	0.660128	0.872321
ENSG00000128335	APOL2	0.241202	0.65971	0.872321
ENSG00000134508	CABLES1	0.291682	0.659614	0.872321
ENSG00000197056	ZMYM1	0.300739	0.659764	0.872321
ENSG00000181284	TMEM102	0.388617	0.659646	0.872321
ENSG00000224389	C4B	0.395539	0.659838	0.872321
ENSG00000084463	WBP11	0.19666	0.660331	0.872427
ENSG00000198937	CCDC167	-0.297146	0.660473	0.872534
ENSG00000177943	MAMDC4	-0.395492	0.660612	0.872636
ENSG00000102531	FNDC3A	0.276754	0.66084	0.872857
ENSG00000132846	ZBED3	-0.316648	0.66108	0.872898
ENSG00000256269	HMBS	-0.262109	0.661058	0.872898
ENSG00000120725	SIL1	0.229247	0.661117	0.872898
ENSG00000125841	NRSN2	0.456579	0.66099	0.872898
ENSG00000203812	H2AC18	-0.676138	0.661181	0.872901
ENSG00000163453	IGFBP7	-0.341721	0.661523	0.873271
ENSG00000076248	UNG	-0.337373	0.661609	0.873305
ENSG00000103978	TMEM87A	0.179073	0.661812	0.873491
ENSG00000006634	DBF4	-0.373394	0.662051	0.873615
ENSG00000239605	STPG4	-0.304118	0.662121	0.873615
ENSG00000165644	COMTD1	-0.294277	0.662035	0.873615
ENSG00000113580	NR3C1	-0.248835	0.662152	0.873615
ENSG00000183340	JRKL	-0.412055	0.662493	0.873984
ENSG00000215788	TNFRSF25	0.345108	0.662862	0.87439
ENSG00000103035	PSMD7	0.221723	0.663043	0.874466
ENSG00000109501	WFS1	0.435342	0.662982	0.874466
ENSG00000134874	DZIP1	0.36213	0.66315	0.874527
ENSG00000169499	PLEKHA2	-0.276068	0.663434	0.874745
ENSG00000204120	GIGYF2	0.147343	0.663562	0.874745
ENSG00000174891	RSRC1	0.256197	0.663482	0.874745
ENSG00000108733	PEX12	0.39365	0.663548	0.874745
ENSG00000029639	TFB1M	0.231476	0.663701	0.874848
ENSG00000197442	MAP3K5	-0.247257	0.663788	0.874881
ENSG00000154945	ANKRD40	0.160254	0.66386	0.874896
ENSG00000163923	RPL39L	-0.237327	0.664077	0.8751
ENSG00000140511	HAPLN3	-0.4255	0.664244	0.875239
ENSG00000188243	COMMD6	-0.300969	0.664471	0.875312
ENSG00000170545	SMAGP	0.229135	0.664366	0.875312
ENSG00000166140	ZFYVE19	0.241884	0.664484	0.875312
ENSG00000155097	ATP6V1C1	-0.365367	0.664982	0.875885
ENSG00000106100	NOD1	-0.26229	0.665183	0.875885
ENSG00000198018	ENTPD7	0.226945	0.665121	0.875885
ENSG00000166527	CLEC4D	0.404731	0.665227	0.875885
ENSG00000183979	NPB	0.46092	0.665171	0.875885
ENSG00000014257	ACPP	-0.390389	0.665513	0.876017
ENSG00000023041	ZDHHC6	-0.241129	0.665645	0.876017
ENSG00000214022	REPIN1	-0.212923	0.665636	0.876017
ENSG00000176153	GPX2	-0.205033	0.66544	0.876017
ENSG00000011485	PPP5C	0.237736	0.665553	0.876017
ENSG00000107731	UNC5B	0.324044	0.665737	0.876017
ENSG00000257341	AL928654.3	0.446021	0.665758	0.876017
ENSG00000144290	SLC4A10	-0.428374	0.666014	0.87603
ENSG00000185885	IFITM1	-0.288861	0.665989	0.87603
ENSG00000134283	PPHLN1	0.172115	0.665973	0.87603
ENSG00000152128	TMEM163	0.302685	0.665855	0.87603
ENSG00000111581	NUP107	-0.257027	0.66632	0.876351
ENSG00000182903	ZNF721	0.279767	0.666548	0.87657
ENSG00000149289	ZC3H12C	-0.390605	0.666842	0.876591
ENSG00000125354	SEPTIN6	-0.217867	0.666717	0.876591
ENSG00000142197	DOP1B	-0.168225	0.666748	0.876591
ENSG00000155636	RBM45	0.437078	0.666872	0.876591
ENSG00000187569	DPPA3	0.982429	0.666751	0.876591
ENSG00000197461	PDGFA	-0.360888	0.667091	0.876717
ENSG00000133302	SLF1	0.352981	0.667071	0.876717
ENSG00000099999	RNF215	-0.304793	0.667255	0.876838
ENSG00000175203	DCTN2	-0.148568	0.66743	0.876838
ENSG00000099904	ZDHHC8	0.305532	0.667386	0.876838
ENSG00000102230	PCYT1B	0.336179	0.667391	0.876838
ENSG00000120727	PAIP2	-0.282299	0.667505	0.876856
ENSG00000156990	RPUSD3	-0.155434	0.667693	0.876941
ENSG00000128274	A4GALT	0.248291	0.667681	0.876941
ENSG00000197296	FITM2	-0.244117	0.668024	0.877213
ENSG00000119723	COQ6	0.161045	0.667966	0.877213
ENSG00000168795	ZBTB5	0.269565	0.668137	0.877281
ENSG00000073734	ABCB11	-0.401854	0.668261	0.877363
ENSG00000068383	INPP5A	-0.255489	0.668892	0.877381
ENSG00000078795	PKD2L2	-0.221345	0.668576	0.877381
ENSG00000136715	SAP130	-0.205912	0.668887	0.877381
ENSG00000162923	WDR26	-0.169904	0.66871	0.877381
ENSG00000164543	STK17A	0.188092	0.668573	0.877381
ENSG00000150433	TMEM218	0.19592	0.668797	0.877381
ENSG00000140105	WARS1	0.228002	0.668484	0.877381
ENSG00000120699	EXOSC8	0.270654	0.668849	0.877381
ENSG00000010626	LRRC23	0.301844	0.668846	0.877381
ENSG00000086991	NOX4	0.379063	0.668341	0.877381
ENSG00000169570	DTWD2	0.246403	0.669073	0.877466
ENSG00000165609	NUDT5	0.282894	0.66908	0.877466
ENSG00000110002	VWA5A	0.315136	0.669288	0.877657
ENSG00000164695	CHMP4C	0.274053	0.669382	0.877699
ENSG00000101558	VAPA	-0.192688	0.669472	0.877738
ENSG00000027697	IFNGR1	-0.280835	0.669709	0.877967
ENSG00000165905	LARGE2	-0.391071	0.669958	0.878212
ENSG00000198887	SMC5	0.2372	0.670169	0.878408
ENSG00000155666	KDM8	-0.341238	0.67026	0.878446
ENSG00000140577	CRTC3	-0.233438	0.670418	0.878573
ENSG00000211450	SELENOH	-0.231796	0.670789	0.878978
ENSG00000167984	NLRC3	-0.395255	0.671246	0.879021
ENSG00000132677	RHBG	-0.384452	0.671089	0.879021
ENSG00000043039	BARX2	-0.364063	0.671099	0.879021
ENSG00000105767	CADM4	-0.281246	0.671502	0.879021
ENSG00000163806	SPDYA	-0.270554	0.671468	0.879021
ENSG00000100162	CENPM	-0.22619	0.670927	0.879021
ENSG00000103222	ABCC1	0.192744	0.671472	0.879021
ENSG00000170915	PAQR8	0.214496	0.671477	0.879021
ENSG00000133665	DYDC2	0.232742	0.671056	0.879021
ENSG00000111266	DUSP16	0.34724	0.67136	0.879021
ENSG00000137473	TTC29	0.348741	0.671319	0.879021
ENSG00000088256	GNA11	-0.193832	0.671643	0.879124
ENSG00000203760	CENPW	-0.47465	0.671847	0.879207
ENSG00000156787	TBC1D31	-0.233658	0.671988	0.879207
ENSG00000180098	TRNAU1AP	0.216155	0.671841	0.879207
ENSG00000152223	EPG5	0.231426	0.671906	0.879207
ENSG00000151881	TMEM267	0.323641	0.672015	0.879207
ENSG00000261150	EPPK1	-0.410836	0.672249	0.879305
ENSG00000162073	PAQR4	0.37895	0.672265	0.879305
ENSG00000184293	CLECL1	0.531814	0.672275	0.879305
ENSG00000176410	DNAJC30	0.218789	0.6724	0.879388
ENSG00000196449	YRDC	-0.38874	0.67303	0.879488
ENSG00000100385	IL2RB	-0.330644	0.672753	0.879488
ENSG00000147383	NSDHL	-0.290192	0.673095	0.879488
ENSG00000083812	ZNF324	-0.240763	0.672546	0.879488
ENSG00000175376	EIF1AD	-0.162062	0.673016	0.879488
ENSG00000196670	ZFP62	0.159604	0.673042	0.879488
ENSG00000165526	RPUSD4	0.163999	0.672968	0.879488
ENSG00000135720	DYNC1LI2	0.169092	0.672736	0.879488
ENSG00000122126	OCRL	0.219852	0.672964	0.879488
ENSG00000019995	ZRANB1	0.309697	0.672787	0.879488
ENSG00000277150	F8A3	-0.552238	0.673311	0.87969
ENSG00000164754	RAD21	-0.234124	0.673751	0.880183
ENSG00000134602	STK26	-0.290476	0.67383	0.880206
ENSG00000167799	NUDT8	-0.487213	0.674243	0.880319
ENSG00000158014	SLC30A2	-0.26933	0.67435	0.880319
ENSG00000181472	ZBTB2	-0.20938	0.674315	0.880319
ENSG00000234465	PINLYP	-0.204777	0.674281	0.880319
ENSG00000183354	KIAA2026	0.15504	0.674287	0.880319
ENSG00000113583	C5orf15	0.24463	0.67421	0.880319
ENSG00000063660	GPC1	0.435008	0.674287	0.880319
ENSG00000139187	KLRG1	-0.336903	0.674449	0.880326
ENSG00000138780	GSTCD	0.190573	0.674479	0.880326
ENSG00000065970	FOXJ2	-0.174683	0.674606	0.88041
ENSG00000162522	KIAA1522	0.349255	0.674753	0.880522
ENSG00000147592	LACTB2	-0.52029	0.675193	0.880528
ENSG00000124767	GLO1	-0.35243	0.675345	0.880528
ENSG00000163682	RPL9	-0.33727	0.675184	0.880528
ENSG00000187583	PLEKHN1	-0.320685	0.6751	0.880528
ENSG00000142686	C1orf216	-0.31239	0.67508	0.880528
ENSG00000112339	HBS1L	-0.26266	0.675377	0.880528
ENSG00000115484	CCT4	-0.253085	0.675124	0.880528
ENSG00000143384	MCL1	-0.198417	0.675264	0.880528
ENSG00000146963	LUC7L2	-0.152117	0.674934	0.880528
ENSG00000166523	CLEC4E	0.35985	0.675277	0.880528
ENSG00000116473	RAP1A	-0.328032	0.675596	0.880733
ENSG00000140905	GCSH	-0.3321	0.676248	0.881379
ENSG00000099365	STX1B	-0.27577	0.676278	0.881379
ENSG00000196152	ZNF79	-0.240512	0.676215	0.881379
ENSG00000183207	RUVBL2	-0.165057	0.676395	0.881451
ENSG00000187994	RINL	0.253431	0.676567	0.881515
ENSG00000167178	ISLR2	0.318156	0.676539	0.881515
ENSG00000205649	HTN3	0.265802	0.676635	0.881522
ENSG00000151164	RAD9B	0.183988	0.676789	0.881561
ENSG00000105829	BET1	0.206461	0.676771	0.881561
ENSG00000149305	HTR3B	-0.225734	0.676977	0.881651
ENSG00000119411	BSPRY	0.255487	0.677072	0.881651
ENSG00000185372	OR2V1	0.25721	0.677057	0.881651
ENSG00000136048	DRAM1	0.278147	0.677106	0.881651
ENSG00000182230	FAM153B	0.407455	0.677265	0.881777
ENSG00000164050	PLXNB1	0.400348	0.677529	0.88204
ENSG00000151422	FER	-0.193627	0.677591	0.882041
ENSG00000142609	CFAP74	0.366488	0.677851	0.882297
ENSG00000086300	SNX10	0.35252	0.677956	0.882353
ENSG00000164463	CREBRF	0.243901	0.678023	0.882361
ENSG00000197632	SERPINB2	-0.359194	0.678534	0.882696
ENSG00000156639	ZFAND3	-0.191784	0.678585	0.882696
ENSG00000100519	PSMC6	-0.186697	0.678393	0.882696
ENSG00000185219	ZNF445	0.19739	0.678591	0.882696
ENSG00000058085	LAMC2	0.35316	0.678473	0.882696
ENSG00000145741	BTF3	-0.27395	0.678843	0.882713
ENSG00000159259	CHAF1B	-0.248627	0.678677	0.882713
ENSG00000114331	ACAP2	-0.232161	0.678853	0.882713
ENSG00000109787	KLF3	-0.140967	0.678825	0.882713
ENSG00000148429	USP6NL	0.246861	0.6791	0.882954
ENSG00000004975	DVL2	-0.226992	0.679174	0.882969
ENSG00000160392	C19orf47	-0.281838	0.679313	0.88307
ENSG00000008517	IL32	-0.249113	0.679377	0.883072
ENSG00000176623	RMDN1	0.17455	0.679457	0.883096
ENSG00000182600	SNORC	-0.382998	0.67972	0.883195
ENSG00000140265	ZSCAN29	0.204445	0.679691	0.883195
ENSG00000143569	UBAP2L	0.204867	0.679646	0.883195
ENSG00000106628	POLD2	0.238801	0.679993	0.883469
ENSG00000283516	LITAFD	-0.498857	0.680457	0.883536
ENSG00000148384	INPP5E	-0.323716	0.680244	0.883536
ENSG00000100012	SEC14L3	-0.313283	0.680563	0.883536
ENSG00000168300	PCMTD1	-0.281145	0.68031	0.883536
ENSG00000141497	ZMYND15	-0.253141	0.680291	0.883536
ENSG00000110274	CEP164	-0.250276	0.68072	0.883536
ENSG00000176422	SPRYD4	-0.23202	0.680726	0.883536
ENSG00000244509	APOBEC3C	-0.198405	0.680522	0.883536
ENSG00000197217	ENTPD4	-0.175741	0.680728	0.883536
ENSG00000287725	AP003071.5	0.278898	0.680149	0.883536
ENSG00000151812	SLC35F4	0.448922	0.680715	0.883536
ENSG00000008086	CDKL5	0.17194	0.680819	0.883574
ENSG00000196428	TSC22D2	0.249345	0.681098	0.883855
ENSG00000070010	UFD1	0.199819	0.681648	0.884489
ENSG00000139370	SLC15A4	-0.243693	0.681962	0.884573
ENSG00000120314	WDR55	-0.129955	0.681834	0.884573
ENSG00000180644	PRF1	0.360486	0.681913	0.884573
ENSG00000205755	CRLF2	0.43146	0.68184	0.884573
ENSG00000100485	SOS2	-0.236421	0.682151	0.884657
ENSG00000169583	CLIC3	0.925664	0.682107	0.884657
ENSG00000125844	RRBP1	-0.171144	0.68223	0.884679
ENSG00000189337	KAZN	0.266808	0.682324	0.88472
ENSG00000117481	NSUN4	-0.170785	0.682396	0.884733
ENSG00000112592	TBP	-0.247883	0.682763	0.885128
ENSG00000183020	AP2A2	-0.216122	0.682914	0.885232
ENSG00000186566	GPATCH8	-0.168827	0.683192	0.885232
ENSG00000058091	CDK14	0.223988	0.683279	0.885232
ENSG00000132434	LANCL2	0.261089	0.683169	0.885232
ENSG00000196169	KIF19	0.294183	0.683054	0.885232
ENSG00000154548	SRSF12	0.318886	0.683128	0.885232
ENSG00000150722	PPP1R1C	0.474556	0.68322	0.885232
ENSG00000185418	TARS3	0.322887	0.683433	0.88535
ENSG00000177888	ZBTB41	-0.360192	0.683606	0.885495
ENSG00000135372	NAT10	-0.228993	0.683708	0.885545
ENSG00000143921	ABCG8	0.255373	0.683782	0.885561
ENSG00000119684	MLH3	-0.279112	0.683959	0.885655
ENSG00000169228	RAB24	0.195028	0.68398	0.885655
ENSG00000103995	CEP152	0.211396	0.684162	0.885811
ENSG00000063322	MED29	-0.17016	0.684294	0.885901
ENSG00000146592	CREB5	-0.283431	0.684398	0.885932
ENSG00000008838	MED24	-0.198456	0.684442	0.885932
ENSG00000235194	PPP1R3E	0.269231	0.684776	0.886283
ENSG00000136754	ABI1	0.249706	0.684925	0.886395
ENSG00000116791	CRYZ	-0.381872	0.685113	0.886558
ENSG00000106399	RPA3	0.253067	0.685306	0.886727
ENSG00000176463	SLCO3A1	-0.190742	0.685432	0.88681
ENSG00000184374	COLEC10	-0.503917	0.68616	0.887152
ENSG00000204604	ZNF468	-0.225796	0.685901	0.887152
ENSG00000263002	ZNF234	-0.192477	0.686196	0.887152
ENSG00000144021	CIAO1	-0.185181	0.686141	0.887152
ENSG00000179222	MAGED1	0.253672	0.686139	0.887152
ENSG00000004897	CDC27	0.263986	0.685854	0.887152
ENSG00000145014	TMEM44	0.267883	0.685799	0.887152
ENSG00000151012	SLC7A11	0.363129	0.686124	0.887152
ENSG00000118298	CA14	-0.257211	0.686387	0.887318
ENSG00000101247	NDUFAF5	0.253729	0.686594	0.887506
ENSG00000175662	TOM1L2	-0.217123	0.68674	0.887553
ENSG00000088899	LZTS3	0.384258	0.686755	0.887553
ENSG00000148343	MIGA2	-0.292914	0.686909	0.887608
ENSG00000197302	ZNF720	0.163228	0.686922	0.887608
ENSG00000149021	SCGB1A1	0.354687	0.687048	0.887689
ENSG00000283526	PRRT1B	-0.327049	0.687217	0.887827
ENSG00000196505	GDAP2	0.189268	0.687308	0.887864
ENSG00000080371	RAB21	0.324673	0.687439	0.887953
ENSG00000285589	AC010422.8	-0.227501	0.687816	0.888358
ENSG00000134324	LPIN1	0.219291	0.688142	0.8887
ENSG00000135002	RFK	0.232254	0.688294	0.888814
ENSG00000112530	PACRG	-0.346101	0.688468	0.888874
ENSG00000117280	RAB29	-0.201838	0.688493	0.888874
ENSG00000174780	SRP72	0.196166	0.688661	0.888874
ENSG00000127314	RAP1B	0.223174	0.68871	0.888874
ENSG00000163875	MEAF6	0.283804	0.688715	0.888874
ENSG00000205593	DENND6B	0.366966	0.688554	0.888874
ENSG00000148690	FRA10AC1	0.235015	0.688891	0.88902
ENSG00000152795	HNRNPDL	-0.250125	0.68906	0.889078
ENSG00000172548	NIPAL4	0.379342	0.689021	0.889078
ENSG00000161714	PLCD3	0.329055	0.689284	0.889286
ENSG00000092094	OSGEP	-0.139174	0.689377	0.889325
ENSG00000138767	CNOT6L	-0.207505	0.689459	0.88935
ENSG00000198821	CD247	-0.384962	0.689758	0.88935
ENSG00000167487	KLHL26	-0.301326	0.689772	0.88935
ENSG00000151552	QDPR	-0.218309	0.689623	0.88935
ENSG00000204178	MACO1	-0.19804	0.689525	0.88935
ENSG00000089057	SLC23A2	0.184552	0.689756	0.88935
ENSG00000125449	ARMC7	0.26787	0.689992	0.889553
ENSG00000211455	STK38L	-0.25968	0.690122	0.889641
ENSG00000157593	SLC35B2	0.219326	0.690321	0.889817
ENSG00000130560	UBAC1	-0.204452	0.690446	0.889897
ENSG00000089685	BIRC5	-0.349198	0.691049	0.89008
ENSG00000166016	ABTB2	-0.2908	0.691174	0.89008
ENSG00000125826	RBCK1	-0.212039	0.691213	0.89008
ENSG00000100347	SAMM50	-0.20478	0.691064	0.89008
ENSG00000112701	SENP6	0.147134	0.691196	0.89008
ENSG00000167863	ATP5PD	0.172849	0.690945	0.89008
ENSG00000085788	DDHD2	0.195585	0.691212	0.89008
ENSG00000165898	ISCA2	0.211274	0.690912	0.89008
ENSG00000124788	ATXN1	0.211944	0.690978	0.89008
ENSG00000111261	MANSC1	0.229289	0.691028	0.89008
ENSG00000170903	MSANTD4	-0.211136	0.691314	0.890129
ENSG00000116514	RNF19B	0.224082	0.691401	0.89016
ENSG00000153885	KCTD15	-0.398145	0.691477	0.890177
ENSG00000167130	DOLPP1	-0.292368	0.691635	0.890295
ENSG00000162063	CCNF	-0.253148	0.692194	0.890295
ENSG00000173540	GMPPB	-0.237888	0.691811	0.890295
ENSG00000135299	ANKRD6	-0.224301	0.692069	0.890295
ENSG00000174428	GTF2IRD2B	-0.213936	0.69195	0.890295
ENSG00000030066	NUP160	0.163873	0.692145	0.890295
ENSG00000163681	SLMAP	0.17715	0.692005	0.890295
ENSG00000116213	WRAP73	0.23765	0.692148	0.890295
ENSG00000179698	WDR97	0.334698	0.691721	0.890295
ENSG00000067646	ZFY	0.646887	0.692114	0.890295
ENSG00000152193	OBI1	-0.305567	0.692257	0.890295
ENSG00000100138	SNU13	-0.217758	0.692359	0.890301
ENSG00000101849	TBL1X	-0.211975	0.692547	0.890301
ENSG00000162819	BROX	0.191507	0.692439	0.890301
ENSG00000151834	GABRA2	0.379922	0.692575	0.890301
ENSG00000102098	SCML2	0.4431	0.692518	0.890301
ENSG00000111711	GOLT1B	-0.180096	0.692775	0.890317
ENSG00000165091	TMC1	0.184978	0.692729	0.890317
ENSG00000221883	ARIH2OS	0.271523	0.692731	0.890317
ENSG00000100906	NFKBIA	0.247259	0.693005	0.890433
ENSG00000148488	ST8SIA6	0.247903	0.69305	0.890433
ENSG00000110811	P3H3	0.288794	0.693053	0.890433
ENSG00000122033	MTIF3	0.26316	0.693134	0.890447
ENSG00000139626	ITGB7	0.295701	0.693213	0.890447
ENSG00000175832	ETV4	0.297345	0.693252	0.890447
ENSG00000090520	DNAJB11	-0.240173	0.6935	0.890686
ENSG00000113391	FAM172A	0.23445	0.693592	0.890723
ENSG00000176571	CNBD1	-0.374873	0.69369	0.890769
ENSG00000175395	ZNF25	-0.335296	0.693772	0.890794
ENSG00000189409	MMP23B	-0.555516	0.694035	0.890971
ENSG00000198160	MIER1	0.216362	0.693982	0.890971
ENSG00000256229	ZNF486	-0.165926	0.69411	0.890987
ENSG00000143494	VASH2	-0.275733	0.6942	0.890988
ENSG00000096060	FKBP5	0.201223	0.694237	0.890988
ENSG00000183324	REC114	-0.268448	0.695012	0.891279
ENSG00000125734	GPR108	-0.261414	0.695182	0.891279
ENSG00000134107	BHLHE40	-0.211985	0.694758	0.891279
ENSG00000149547	EI24	0.149731	0.694846	0.891279
ENSG00000159388	BTG2	0.1897	0.695114	0.891279
ENSG00000012963	UBR7	0.196456	0.695142	0.891279
ENSG00000162521	RBBP4	0.200948	0.69524	0.891279
ENSG00000148840	PPRC1	0.210409	0.695159	0.891279
ENSG00000134571	MYBPC3	0.268446	0.694954	0.891279
ENSG00000204381	LAYN	0.283928	0.695278	0.891279
ENSG00000156374	PCGF6	0.30352	0.694833	0.891279
ENSG00000170381	SEMA3E	0.364739	0.694891	0.891279
ENSG00000163071	SPATA18	0.393817	0.695127	0.891279
ENSG00000162779	AXDND1	-0.485854	0.695928	0.891285
ENSG00000166257	SCN3B	-0.294201	0.696205	0.891285
ENSG00000165417	GTF2A1	-0.234001	0.695417	0.891285
ENSG00000135052	GOLM1	-0.202734	0.696285	0.891285
ENSG00000238083	LRRC37A2	-0.181672	0.695924	0.891285
ENSG00000165097	KDM1B	-0.173628	0.695394	0.891285
ENSG00000089094	KDM2B	-0.172693	0.696214	0.891285
ENSG00000239900	ADSL	-0.167117	0.696089	0.891285
ENSG00000204560	DHX16	0.194111	0.696184	0.891285
ENSG00000170873	MTSS1	0.218023	0.696248	0.891285
ENSG00000130770	ATP5IF1	0.223435	0.69577	0.891285
ENSG00000136826	KLF4	0.228727	0.695711	0.891285
ENSG00000168924	LETM1	0.2368	0.696146	0.891285
ENSG00000160180	TFF3	0.274524	0.696182	0.891285
ENSG00000142973	CYP4B1	0.362024	0.695694	0.891285
ENSG00000204334	ERICH2	0.600399	0.695693	0.891285
ENSG00000167595	PROSER3	-0.159859	0.696401	0.891353
ENSG00000134531	EMP1	-0.239374	0.696611	0.891462
ENSG00000184292	TACSTD2	0.290512	0.696604	0.891462
ENSG00000090530	P3H2	-0.298699	0.696852	0.891607
ENSG00000162407	PLPP3	-0.287066	0.696913	0.891607
ENSG00000010256	UQCRC1	-0.194789	0.69683	0.891607
ENSG00000112685	EXOC2	0.201092	0.697086	0.891669
ENSG00000165672	PRDX3	0.273838	0.697073	0.891669
ENSG00000078747	ITCH	0.185134	0.697436	0.892036
ENSG00000072736	NFATC3	0.154459	0.697911	0.892507
ENSG00000102057	KCND1	0.262727	0.69793	0.892507
ENSG00000130544	ZNF557	0.14589	0.698286	0.892882
ENSG00000120697	ALG5	-0.230301	0.698492	0.893065
ENSG00000213889	PPM1N	-0.251297	0.698707	0.893125
ENSG00000188493	C19orf54	-0.228651	0.698727	0.893125
ENSG00000255393	OOSP4B	0.31233	0.698713	0.893125
ENSG00000182325	FBXL6	0.322091	0.699	0.893393
ENSG00000156171	DRAM2	-0.26813	0.699304	0.893461
ENSG00000271605	MILR1	-0.215484	0.699189	0.893461
ENSG00000167815	PRDX2	0.228982	0.699248	0.893461
ENSG00000117245	KIF17	0.31892	0.699276	0.893461
ENSG00000126368	NR1D1	-0.311245	0.699614	0.893696
ENSG00000117569	PTBP2	-0.249593	0.699567	0.893696
ENSG00000230989	HSBP1	-0.263961	0.699842	0.893747
ENSG00000165775	FUNDC2	-0.190457	0.699749	0.893747
ENSG00000166169	POLL	0.210397	0.699842	0.893747
ENSG00000118322	ATP10B	0.19686	0.699933	0.893783
ENSG00000113838	TBCCD1	0.200701	0.700142	0.893899
ENSG00000185482	STAC3	0.235408	0.700179	0.893899
ENSG00000081154	PCNP	0.237139	0.700212	0.893899
ENSG00000104043	ATP8B4	-0.237679	0.700419	0.893933
ENSG00000084623	EIF3I	0.217958	0.700428	0.893933
ENSG00000128965	CHAC1	0.411356	0.700325	0.893933
ENSG00000180535	BHLHA15	-0.590176	0.70056	0.894021
ENSG00000143977	SNRPG	0.279604	0.70064	0.894044
ENSG00000144115	THNSL2	-0.395272	0.700743	0.894095
ENSG00000100804	PSMB5	-0.236612	0.700976	0.894232
ENSG00000007516	BAIAP3	0.234965	0.700968	0.894232
ENSG00000176049	JAKMIP2	-0.247899	0.701284	0.894252
ENSG00000111011	RSRC2	0.183376	0.701307	0.894252
ENSG00000011638	TMEM159	0.226987	0.701221	0.894252
ENSG00000169762	TAPT1	0.243715	0.701296	0.894252
ENSG00000099998	GGT5	0.274118	0.701253	0.894252
ENSG00000280071	GATD3B	0.194624	0.701589	0.894491
ENSG00000118454	ANKRD13C	0.226573	0.701619	0.894491
ENSG00000198964	SGMS1	0.157296	0.701874	0.894551
ENSG00000106052	TAX1BP1	0.195026	0.70179	0.894551
ENSG00000065413	ANKRD44	0.224514	0.701962	0.894551
ENSG00000118898	PPL	0.281398	0.701981	0.894551
ENSG00000198712	MT-CO2	0.333095	0.701966	0.894551
ENSG00000104524	PYCR3	-0.291195	0.702078	0.894594
ENSG00000104325	DECR1	0.222825	0.702178	0.894642
ENSG00000131791	PRKAB2	-0.244039	0.702671	0.895141
ENSG00000132478	UNK	-0.105735	0.702695	0.895141
ENSG00000124243	BCAS4	-0.200072	0.702962	0.895401
ENSG00000179912	R3HDM2	0.140844	0.703157	0.895408
ENSG00000198467	TPM2	0.270747	0.703094	0.895408
ENSG00000049769	PPP1R3F	0.318699	0.703104	0.895408
ENSG00000175536	LIPT2	-0.357262	0.703753	0.895606
ENSG00000132773	TOE1	-0.286081	0.703499	0.895606
ENSG00000139354	GAS2L3	-0.221189	0.703576	0.895606
ENSG00000168615	ADAM9	0.158653	0.703671	0.895606
ENSG00000143891	GALM	0.170229	0.703602	0.895606
ENSG00000136141	LRCH1	0.205311	0.703415	0.895606
ENSG00000187492	CDHR4	0.302544	0.703708	0.895606
ENSG00000136011	STAB2	-0.576817	0.703986	0.895765
ENSG00000135776	ABCB10	0.260902	0.704005	0.895765
ENSG00000264364	DYNLL2	-0.15739	0.704079	0.89578
ENSG00000167107	ACSF2	0.26396	0.704189	0.89584
ENSG00000072778	ACADVL	-0.204918	0.704301	0.895903
ENSG00000165416	SUGT1	0.17773	0.704474	0.896041
ENSG00000125122	LRRC29	-0.276786	0.704743	0.896224
ENSG00000101224	CDC25B	0.260383	0.704715	0.896224
ENSG00000178381	ZFAND2A	-0.270371	0.705278	0.89661
ENSG00000143515	ATP8B2	-0.232934	0.705399	0.89661
ENSG00000005889	ZFX	-0.158866	0.705273	0.89661
ENSG00000188428	BLOC1S5	0.185168	0.705126	0.89661
ENSG00000135374	ELF5	0.276412	0.705425	0.89661
ENSG00000116489	CAPZA1	0.292428	0.705328	0.89661
ENSG00000189143	CLDN4	-0.29194	0.706067	0.896705
ENSG00000100647	SUSD6	-0.237344	0.705993	0.896705
ENSG00000119899	SLC17A5	-0.195706	0.705807	0.896705
ENSG00000131475	VPS25	-0.177408	0.705956	0.896705
ENSG00000198001	AC093012.1	0.201301	0.70591	0.896705
ENSG00000146425	DYNLT1	0.213369	0.705565	0.896705
ENSG00000133641	C12orf29	0.22589	0.705954	0.896705
ENSG00000266086	AC015813.2	0.3895	0.706043	0.896705
ENSG00000275379	H3C11	0.432044	0.706042	0.896705
ENSG00000119333	WDR34	-0.308188	0.70623	0.896832
ENSG00000157542	KCNJ6	0.27867	0.706381	0.896943
ENSG00000254692	AL136295.1	-0.579928	0.70695	0.897026
ENSG00000119900	OGFRL1	-0.247943	0.706845	0.897026
ENSG00000068028	RASSF1	-0.225584	0.706601	0.897026
ENSG00000138698	RAP1GDS1	-0.196911	0.706765	0.897026
ENSG00000136100	VPS36	0.182442	0.706923	0.897026
ENSG00000175634	RPS6KB2	0.192344	0.706771	0.897026
ENSG00000136628	EPRS1	0.258763	0.706538	0.897026
ENSG00000100453	GZMB	0.387054	0.706925	0.897026
ENSG00000124343	XG	-0.558664	0.707134	0.897029
ENSG00000119698	PPP4R4	-0.409726	0.707068	0.897029
ENSG00000234745	HLA-B	-0.164639	0.707404	0.897029
ENSG00000110801	PSMD9	0.118134	0.707393	0.897029
ENSG00000093144	ECHDC1	0.213852	0.707398	0.897029
ENSG00000174173	TRMT10C	0.250714	0.707256	0.897029
ENSG00000189042	ZNF567	0.330792	0.707457	0.897029
ENSG00000159625	DRC7	0.376291	0.707163	0.897029
ENSG00000214194	SMIM30	-0.271235	0.707725	0.897237
ENSG00000070610	GBA2	-0.143063	0.707811	0.897237
ENSG00000129514	FOXA1	0.396055	0.707779	0.897237
ENSG00000125388	GRK4	-0.296485	0.70801	0.897249
ENSG00000112578	BYSL	-0.256774	0.707951	0.897249
ENSG00000114867	EIF4G1	0.168351	0.707948	0.897249
ENSG00000163121	NEURL3	0.385783	0.708104	0.897289
ENSG00000170917	NUDT6	-0.229296	0.708343	0.897442
ENSG00000071967	CYBRD1	-0.185568	0.708351	0.897442
ENSG00000198794	SCAMP5	-0.2434	0.70872	0.897564
ENSG00000122591	FAM126A	-0.235513	0.708954	0.897564
ENSG00000102870	ZNF629	-0.228815	0.708892	0.897564
ENSG00000103160	HSDL1	0.147463	0.709331	0.897564
ENSG00000132581	SDF2	0.171148	0.708719	0.897564
ENSG00000104957	CCDC130	0.174951	0.708831	0.897564
ENSG00000100554	ATP6V1D	0.223284	0.709128	0.897564
ENSG00000177425	PAWR	0.230988	0.708648	0.897564
ENSG00000221813	OR6B1	0.245845	0.709281	0.897564
ENSG00000072274	TFRC	0.250314	0.709007	0.897564
ENSG00000073350	LLGL2	0.286475	0.708743	0.897564
ENSG00000237988	OR2I1P	0.293058	0.709278	0.897564
ENSG00000143882	ATP6V1C2	0.35162	0.709132	0.897564
ENSG00000166183	ASPG	0.454683	0.709196	0.897564
ENSG00000113263	ITK	-0.249686	0.70941	0.897585
ENSG00000153802	TMPRSS11D	-0.60775	0.709851	0.897755
ENSG00000274286	ADRA2B	-0.506687	0.709938	0.897755
ENSG00000171051	FPR1	-0.214763	0.709667	0.897755
ENSG00000186480	INSIG1	0.20125	0.709987	0.897755
ENSG00000126003	PLAGL2	0.225759	0.709938	0.897755
ENSG00000181513	ACBD4	0.304769	0.709925	0.897755
ENSG00000171368	TPPP	0.317292	0.709753	0.897755
ENSG00000167065	DUSP18	0.130981	0.710113	0.897835
ENSG00000179859	RNF227	-0.340271	0.710198	0.897863
ENSG00000137054	POLR1E	-0.331682	0.710404	0.898044
ENSG00000167074	TEF	-0.417646	0.712608	0.898073
ENSG00000149742	SLC22A9	-0.414741	0.713203	0.898073
ENSG00000285043	AC093512.2	-0.312396	0.710851	0.898073
ENSG00000136098	NEK3	-0.299498	0.713188	0.898073
ENSG00000281039	AC005154.5	-0.292063	0.712156	0.898073
ENSG00000133063	CHIT1	-0.285573	0.710536	0.898073
ENSG00000241399	CD302	-0.262825	0.711878	0.898073
ENSG00000159231	CBR3	-0.252768	0.713197	0.898073
ENSG00000156886	ITGAD	-0.242921	0.712645	0.898073
ENSG00000066294	CD84	-0.242807	0.711432	0.898073
ENSG00000084207	GSTP1	-0.239946	0.712041	0.898073
ENSG00000123595	RAB9A	-0.238275	0.711381	0.898073
ENSG00000251201	TMED7-TICAM2	-0.237257	0.711876	0.898073
ENSG00000103522	IL21R	-0.2298	0.712273	0.898073
ENSG00000205045	SLFN12L	-0.222982	0.712986	0.898073
ENSG00000105677	TMEM147	-0.210711	0.7118	0.898073
ENSG00000185960	SHOX	-0.18992	0.710913	0.898073
ENSG00000176624	MEX3C	-0.186772	0.71256	0.898073
ENSG00000188558	OR2G6	-0.18008	0.712149	0.898073
ENSG00000203791	EEF1AKMT2	-0.178257	0.711159	0.898073
ENSG00000083223	TUT7	-0.145959	0.71079	0.898073
ENSG00000117625	RCOR3	0.127421	0.713206	0.898073
ENSG00000164168	TMEM184C	0.164782	0.713094	0.898073
ENSG00000181666	ZNF875	0.172017	0.712446	0.898073
ENSG00000166377	ATP9B	0.18842	0.710696	0.898073
ENSG00000103051	COG4	0.191555	0.711363	0.898073
ENSG00000117543	DPH5	0.19546	0.711489	0.898073
ENSG00000129245	FXR2	0.198675	0.711279	0.898073
ENSG00000124523	SIRT5	0.20997	0.712422	0.898073
ENSG00000196455	PIK3R4	0.215583	0.713064	0.898073
ENSG00000120137	PANK3	0.217849	0.713143	0.898073
ENSG00000119318	RAD23B	0.222312	0.712004	0.898073
ENSG00000265118	AC134669.1	0.230916	0.710697	0.898073
ENSG00000109065	NAT9	0.232877	0.711966	0.898073
ENSG00000241404	EGFL8	0.236602	0.711858	0.898073
ENSG00000116221	MRPL37	0.242725	0.711746	0.898073
ENSG00000122679	RAMP3	0.287226	0.710695	0.898073
ENSG00000175048	ZDHHC14	0.295756	0.711163	0.898073
ENSG00000198908	BHLHB9	0.315802	0.712008	0.898073
ENSG00000134545	KLRC1	0.334322	0.711703	0.898073
ENSG00000196476	C20orf96	0.340195	0.712292	0.898073
ENSG00000205436	EXOC3L4	0.354164	0.713048	0.898073
ENSG00000152990	ADGRA3	0.355905	0.711471	0.898073
ENSG00000158113	LRRC43	0.391622	0.712938	0.898073
ENSG00000079435	LIPE	-0.230152	0.713401	0.89824
ENSG00000130304	SLC27A1	-0.164003	0.71389	0.898646
ENSG00000171476	HOPX	0.228902	0.713901	0.898646
ENSG00000169951	ZNF764	0.252328	0.713913	0.898646
ENSG00000168769	TET2	0.228929	0.714122	0.898829
ENSG00000047621	C12orf4	0.181772	0.714218	0.89887
ENSG00000093217	XYLB	-0.277121	0.714593	0.899213
ENSG00000146410	MTFR2	0.24182	0.714638	0.899213
ENSG00000286075	AC009412.1	0.311222	0.71468	0.899213
ENSG00000249222	ATP5MGL	-0.220459	0.714745	0.899215
ENSG00000064270	ATP2C2	0.224427	0.715026	0.899489
ENSG00000113327	GABRG2	-0.281232	0.715114	0.899521
ENSG00000276903	H2AC16	-0.416993	0.715239	0.899599
ENSG00000277639	AC007906.2	0.33896	0.715361	0.899672
ENSG00000170364	SETMAR	0.187768	0.715438	0.899689
ENSG00000150093	ITGB1	-0.189551	0.715525	0.89972
ENSG00000106070	GRB10	-0.203037	0.715683	0.899759
ENSG00000132604	TERF2	0.150825	0.715663	0.899759
ENSG00000164120	HPGD	-0.346268	0.717112	0.900294
ENSG00000204595	DPRX	-0.312458	0.716463	0.900294
ENSG00000189129	PLAC9	-0.262212	0.716199	0.900294
ENSG00000133983	COX16	-0.221652	0.716848	0.900294
ENSG00000004799	PDK4	-0.221559	0.717099	0.900294
ENSG00000100226	GTPBP1	-0.208574	0.717185	0.900294
ENSG00000091947	TMEM101	-0.191055	0.717052	0.900294
ENSG00000033627	ATP6V0A1	-0.176063	0.71674	0.900294
ENSG00000095059	DHPS	-0.172676	0.716642	0.900294
ENSG00000143207	COP1	-0.171754	0.717135	0.900294
ENSG00000162894	FCMR	-0.158362	0.71648	0.900294
ENSG00000243317	STMP1	-0.155321	0.716994	0.900294
ENSG00000166170	BAG5	0.157389	0.716254	0.900294
ENSG00000279486	OR2AG1	0.247683	0.71695	0.900294
ENSG00000183751	TBL3	0.274443	0.716648	0.900294
ENSG00000183206	POTEC	0.333404	0.716977	0.900294
ENSG00000166246	C16orf71	0.347433	0.716939	0.900294
ENSG00000180921	FAM83H	-0.35348	0.717349	0.900318
ENSG00000100802	C14orf93	-0.196509	0.717393	0.900318
ENSG00000169919	GUSB	0.138737	0.717356	0.900318
ENSG00000214160	ALG3	-0.189484	0.717819	0.900534
ENSG00000128731	HERC2	0.19438	0.717811	0.900534
ENSG00000065833	ME1	0.296635	0.717796	0.900534
ENSG00000268643	AC006486.1	1.05711	0.717816	0.900534
ENSG00000177000	MTHFR	0.181425	0.717933	0.900598
ENSG00000279968	GVQW2	-0.571795	0.718078	0.900636
ENSG00000079393	DUSP13	-0.306515	0.71809	0.900636
ENSG00000125430	HS3ST3B1	0.222044	0.718164	0.900649
ENSG00000138376	BARD1	-0.184639	0.718463	0.900786
ENSG00000157456	CCNB2	0.201495	0.718424	0.900786
ENSG00000168032	ENTPD3	0.350479	0.718416	0.900786
ENSG00000090376	IRAK3	-0.278461	0.718889	0.901201
ENSG00000119638	NEK9	-0.131891	0.718921	0.901201
ENSG00000189091	SF3B3	0.163266	0.719008	0.901232
ENSG00000174775	HRAS	-0.308766	0.71914	0.901253
ENSG00000132155	RAF1	0.133714	0.719152	0.901253
ENSG00000185100	ADSS1	-0.147777	0.719248	0.901293
ENSG00000156853	ZNF689	-0.223829	0.720043	0.901794
ENSG00000166676	TVP23A	-0.212099	0.720026	0.901794
ENSG00000155034	FBXL18	-0.203864	0.719815	0.901794
ENSG00000139266	MARCHF9	-0.176754	0.719969	0.901794
ENSG00000167112	TRUB2	-0.16106	0.720092	0.901794
ENSG00000205758	CRYZL1	0.112956	0.719714	0.901794
ENSG00000112667	DNPH1	0.349477	0.719993	0.901794
ENSG00000083720	OXCT1	-0.341721	0.720357	0.901844
ENSG00000184207	PGP	-0.227101	0.720317	0.901844
ENSG00000059728	MXD1	-0.19286	0.720324	0.901844
ENSG00000181163	NPM1	-0.166509	0.720482	0.901844
ENSG00000113273	ARSB	-0.139701	0.720511	0.901844
ENSG00000163703	CRELD1	0.207869	0.720506	0.901844
ENSG00000117266	CDK18	0.189956	0.720846	0.902184
ENSG00000134769	DTNA	0.307836	0.721159	0.902495
ENSG00000167635	ZNF146	0.26255	0.721467	0.902722
ENSG00000097021	ACOT7	0.266161	0.72144	0.902722
ENSG00000100376	FAM118A	0.210093	0.721602	0.902811
ENSG00000156017	CARNMT1	-0.269076	0.721668	0.902815
ENSG00000136305	CIDEB	0.23256	0.721917	0.902967
ENSG00000076864	RAP1GAP	0.306252	0.721909	0.902967
ENSG00000178385	PLEKHM3	-0.278163	0.722231	0.902983
ENSG00000032389	EIPR1	-0.160538	0.722156	0.902983
ENSG00000139737	SLAIN1	0.222427	0.722247	0.902983
ENSG00000143258	USP21	0.251576	0.722071	0.902983
ENSG00000127399	LRRC61	0.340218	0.722211	0.902983
ENSG00000168495	POLR3D	-0.224157	0.722463	0.903126
ENSG00000164885	CDK5	0.266733	0.722488	0.903126
ENSG00000150753	CCT5	-0.205503	0.722582	0.903163
ENSG00000146282	RARS2	0.174077	0.72265	0.90317
ENSG00000136169	SETDB2	-0.159991	0.722742	0.903205
ENSG00000140519	RHCG	-0.422756	0.722884	0.903303
ENSG00000205177	C11orf91	-0.539844	0.723527	0.90348
ENSG00000165837	ERICH6B	-0.397779	0.723774	0.90348
ENSG00000116954	RRAGC	-0.262503	0.723775	0.90348
ENSG00000163655	GMPS	-0.187361	0.723709	0.90348
ENSG00000166164	BRD7	-0.129056	0.723098	0.90348
ENSG00000139990	DCAF5	0.13491	0.723616	0.90348
ENSG00000144747	TMF1	0.166942	0.72339	0.90348
ENSG00000197779	ZNF81	0.198225	0.723788	0.90348
ENSG00000125977	EIF2S2	0.207974	0.723724	0.90348
ENSG00000151466	SCLT1	0.217585	0.723399	0.90348
ENSG00000144566	RAB5A	0.23765	0.723518	0.90348
ENSG00000150676	CCDC83	0.456753	0.723178	0.90348
ENSG00000107404	DVL1	-0.253079	0.72395	0.903537
ENSG00000100403	ZC3H7B	-0.164335	0.72396	0.903537
ENSG00000133265	HSPBP1	-0.252524	0.724243	0.903687
ENSG00000140525	FANCI	-0.229652	0.724271	0.903687
ENSG00000151327	FAM177A1	0.135378	0.724229	0.903687
ENSG00000214736	TOMM6	-0.275773	0.724349	0.903705
ENSG00000137393	RNF144B	-0.192115	0.724587	0.903844
ENSG00000079150	FKBP7	0.309355	0.724576	0.903844
ENSG00000178150	ZNF114	0.234895	0.724654	0.903848
ENSG00000164077	MON1A	0.22765	0.724773	0.903917
ENSG00000177613	CSTF2T	-0.165172	0.724847	0.90393
ENSG00000111665	CDCA3	0.189012	0.724977	0.904013
ENSG00000078900	TP73	-0.356066	0.725534	0.904077
ENSG00000186918	ZNF395	-0.207404	0.725467	0.904077
ENSG00000100483	VCPKMT	-0.186688	0.725183	0.904077
ENSG00000180233	ZNRF2	-0.181572	0.725404	0.904077
ENSG00000184432	COPB2	0.1323	0.725521	0.904077
ENSG00000196865	NHLRC2	0.162436	0.725623	0.904077
ENSG00000152056	AP1S3	0.194614	0.725627	0.904077
ENSG00000198843	SELENOT	0.27244	0.7253	0.904077
ENSG00000198886	MT-ND4	0.273734	0.725421	0.904077
ENSG00000232388	SMIM26	0.277893	0.725664	0.904077
ENSG00000135346	CGA	-0.309364	0.725833	0.904208
ENSG00000198223	CSF2RA	-0.180079	0.725908	0.904223
ENSG00000130511	SSBP4	-0.240404	0.726207	0.904348
ENSG00000132824	SERINC3	-0.223769	0.726263	0.904348
ENSG00000234127	TRIM26	0.145324	0.726097	0.904348
ENSG00000126226	PCID2	0.188058	0.726138	0.904348
ENSG00000100151	PICK1	-0.2127	0.726371	0.904403
ENSG00000153879	CEBPG	0.212377	0.726451	0.904423
ENSG00000146833	TRIM4	-0.113442	0.726576	0.9045
ENSG00000197008	ZNF138	-0.29093	0.727124	0.904592
ENSG00000122884	P4HA1	-0.267933	0.726785	0.904592
ENSG00000110514	MADD	-0.191962	0.727269	0.904592
ENSG00000136213	CHST12	-0.177908	0.726812	0.904592
ENSG00000160679	CHTOP	0.150725	0.726996	0.904592
ENSG00000122257	RBBP6	0.152625	0.727404	0.904592
ENSG00000188554	NBR1	0.171925	0.727375	0.904592
ENSG00000003402	CFLAR	0.179709	0.727207	0.904592
ENSG00000189050	RNFT1	0.19112	0.727106	0.904592
ENSG00000173674	EIF1AX	0.192624	0.727358	0.904592
ENSG00000148346	LCN2	0.215185	0.727413	0.904592
ENSG00000124920	MYRF	0.287617	0.727196	0.904592
ENSG00000173852	DPY19L1	0.238936	0.727523	0.904649
ENSG00000182585	EPGN	-0.342984	0.728555	0.904667
ENSG00000083845	RPS5	-0.231331	0.728004	0.904667
ENSG00000166821	PEX11A	-0.200384	0.728462	0.904667
ENSG00000066136	NFYC	-0.144744	0.727864	0.904667
ENSG00000177426	TGIF1	-0.137483	0.728293	0.904667
ENSG00000109685	NSD2	0.13669	0.728496	0.904667
ENSG00000166439	RNF169	0.14862	0.728512	0.904667
ENSG00000101935	AMMECR1	0.160782	0.72815	0.904667
ENSG00000135090	TAOK3	0.169001	0.728524	0.904667
ENSG00000178199	ZC3H12D	0.186169	0.727612	0.904667
ENSG00000033867	SLC4A7	0.218128	0.727701	0.904667
ENSG00000008853	RHOBTB2	0.255345	0.728358	0.904667
ENSG00000043093	DCUN1D1	0.260243	0.728279	0.904667
ENSG00000166562	SEC11C	0.282851	0.728244	0.904667
ENSG00000115368	WDR75	0.291202	0.727951	0.904667
ENSG00000151287	TEX30	0.342151	0.728427	0.904667
ENSG00000127947	PTPN12	0.20585	0.728711	0.904703
ENSG00000141655	TNFRSF11A	0.272216	0.728688	0.904703
ENSG00000111186	WNT5B	0.415034	0.728958	0.904931
ENSG00000075975	MKRN2	-0.184603	0.729363	0.905098
ENSG00000125746	EML2	-0.172967	0.729189	0.905098
ENSG00000136152	COG3	0.144751	0.729411	0.905098
ENSG00000116205	TCEANC2	0.169237	0.729385	0.905098
ENSG00000134061	CD180	0.199439	0.729296	0.905098
ENSG00000183148	ANKRD20A2	-0.397628	0.729659	0.905148
ENSG00000088827	SIGLEC1	-0.255593	0.729837	0.905148
ENSG00000132879	FBXO44	-0.243525	0.729742	0.905148
ENSG00000257093	DENND11	-0.172271	0.729893	0.905148
ENSG00000134539	KLRD1	-0.167016	0.729896	0.905148
ENSG00000164073	MFSD8	-0.143704	0.72962	0.905148
ENSG00000285441	SOD2	0.274157	0.72973	0.905148
ENSG00000285942	AC018362.3	-0.153083	0.730059	0.905192
ENSG00000175262	C1orf127	0.232465	0.730051	0.905192
ENSG00000170684	ZNF296	-0.246903	0.73019	0.9052
ENSG00000188342	GTF2F2	-0.203092	0.730193	0.9052
ENSG00000174327	SLC16A13	-0.27479	0.730278	0.905206
ENSG00000134873	CLDN10	0.323477	0.730389	0.905206
ENSG00000181004	BBS12	0.406001	0.730344	0.905206
ENSG00000068400	GRIPAP1	-0.13897	0.73047	0.905228
ENSG00000101945	SUV39H1	0.287767	0.730618	0.905333
ENSG00000134954	ETS1	-0.167509	0.730811	0.905473
ENSG00000182985	CADM1	0.272317	0.730859	0.905473
ENSG00000137563	GGH	-0.425793	0.731285	0.905843
ENSG00000115145	STAM2	0.193824	0.731224	0.905843
ENSG00000106384	MOGAT3	-0.213269	0.731843	0.905926
ENSG00000189339	SLC35E2B	-0.166894	0.731659	0.905926
ENSG00000110888	CAPRIN2	-0.16255	0.731861	0.905926
ENSG00000118507	AKAP7	-0.160997	0.731682	0.905926
ENSG00000136930	PSMB7	-0.145023	0.731821	0.905926
ENSG00000266967	AARSD1	0.204595	0.731509	0.905926
ENSG00000109906	ZBTB16	0.21324	0.731796	0.905926
ENSG00000065717	TLE2	0.259043	0.731534	0.905926
ENSG00000185189	NRBP2	-0.249778	0.732753	0.905926
ENSG00000133026	MYH10	-0.231653	0.732745	0.905926
ENSG00000217128	FNIP1	-0.221127	0.732628	0.905926
ENSG00000204568	MRPS18B	-0.202514	0.732259	0.905926
ENSG00000100129	EIF3L	-0.170307	0.732415	0.905926
ENSG00000117724	CENPF	-0.165565	0.732487	0.905926
ENSG00000196792	STRN3	-0.156113	0.732138	0.905926
ENSG00000049656	CLPTM1L	-0.147059	0.732032	0.905926
ENSG00000154845	PPP4R1	0.148351	0.7325	0.905926
ENSG00000145439	CBR4	0.162606	0.732636	0.905926
ENSG00000184678	H2BC21	0.214312	0.732566	0.905926
ENSG00000188419	CHM	0.258718	0.73196	0.905926
ENSG00000154719	MRPL39	0.276578	0.732199	0.905926
ENSG00000175497	DPP10	0.305162	0.73241	0.905926
ENSG00000136960	ENPP2	-0.334269	0.733141	0.906248
ENSG00000126091	ST3GAL3	0.151919	0.733099	0.906248
ENSG00000164818	DNAAF5	-0.261309	0.733279	0.906293
ENSG00000084072	PPIE	-0.1754	0.733305	0.906293
ENSG00000075785	RAB7A	0.23047	0.733438	0.906379
ENSG00000109436	TBC1D9	-0.202942	0.733582	0.906478
ENSG00000085721	RRN3	-0.262561	0.734102	0.906551
ENSG00000064201	TSPAN32	-0.251392	0.73397	0.906551
ENSG00000147604	RPL7	-0.214257	0.733935	0.906551
ENSG00000117153	KLHL12	-0.183737	0.73446	0.906551
ENSG00000144843	ADPRH	-0.170847	0.734064	0.906551
ENSG00000025293	PHF20	-0.153062	0.734499	0.906551
ENSG00000011114	BTBD7	-0.112223	0.733829	0.906551
ENSG00000172775	PSME3IP1	0.123806	0.734724	0.906551
ENSG00000100796	PPP4R3A	0.149667	0.734589	0.906551
ENSG00000113441	LNPEP	0.172334	0.734026	0.906551
ENSG00000090061	CCNK	0.178845	0.734139	0.906551
ENSG00000140749	IGSF6	0.201929	0.734284	0.906551
ENSG00000163159	VPS72	0.207863	0.734715	0.906551
ENSG00000176495	OR5AN1	0.216982	0.734503	0.906551
ENSG00000141560	FN3KRP	0.217301	0.734532	0.906551
ENSG00000248485	PCP4L1	0.262813	0.734644	0.906551
ENSG00000163666	HESX1	0.286636	0.734478	0.906551
ENSG00000198734	F5	-0.238944	0.734813	0.906582
ENSG00000124380	SNRNP27	-0.174642	0.735012	0.906749
ENSG00000121207	LRAT	-0.270093	0.735185	0.906778
ENSG00000162735	PEX19	-0.1623	0.735228	0.906778
ENSG00000153822	KCNJ16	0.226492	0.735148	0.906778
ENSG00000107021	TBC1D13	0.228026	0.735397	0.906909
ENSG00000164849	GPR146	0.346574	0.735486	0.90694
ENSG00000185561	TLCD2	-0.160682	0.735613	0.906949
ENSG00000103316	CRYM	0.305218	0.735621	0.906949
ENSG00000064687	ABCA7	-0.220129	0.736086	0.906972
ENSG00000092931	MFSD11	-0.172846	0.73598	0.906972
ENSG00000168802	CHTF8	-0.166153	0.735959	0.906972
ENSG00000185278	ZBTB37	0.170249	0.735904	0.906972
ENSG00000244115	DNAJC25-GNG10	0.215554	0.736026	0.906972
ENSG00000146856	AGBL3	0.228979	0.736007	0.906972
ENSG00000073282	TP63	0.26789	0.735851	0.906972
ENSG00000101888	NXT2	-0.333693	0.736842	0.907441
ENSG00000126217	MCF2L	-0.246034	0.736772	0.907441
ENSG00000111199	TRPV4	-0.243617	0.736599	0.907441
ENSG00000170571	EMB	-0.220535	0.736849	0.907441
ENSG00000184220	CMSS1	-0.148023	0.736684	0.907441
ENSG00000173226	IQCB1	0.27926	0.736799	0.907441
ENSG00000162129	CLPB	-0.150787	0.73693	0.907462
ENSG00000142224	IL19	-0.262578	0.737092	0.90751
ENSG00000164303	ENPP6	-0.234923	0.737281	0.90751
ENSG00000101335	MYL9	-0.206141	0.737435	0.90751
ENSG00000198242	RPL23A	-0.195436	0.737293	0.90751
ENSG00000119777	TMEM214	-0.169686	0.737393	0.90751
ENSG00000167770	OTUB1	0.124196	0.73744	0.90751
ENSG00000033178	UBA6	0.186294	0.737318	0.90751
ENSG00000123131	PRDX4	0.188141	0.73748	0.90751
ENSG00000143093	STRIP1	0.123289	0.737573	0.907547
ENSG00000143486	EIF2D	0.164953	0.737823	0.907698
ENSG00000036054	TBC1D23	0.259481	0.737791	0.907698
ENSG00000141564	RPTOR	-0.209035	0.738023	0.907865
ENSG00000143702	CEP170	-0.169863	0.738374	0.907903
ENSG00000184281	TSSC4	-0.167748	0.738313	0.907903
ENSG00000185842	DNAH14	0.163888	0.738218	0.907903
ENSG00000137124	ALDH1B1	0.22582	0.738288	0.907903
ENSG00000118849	RARRES1	0.250138	0.738288	0.907903
ENSG00000100461	RBM23	-0.138062	0.738454	0.907924
ENSG00000128422	KRT17	-0.286712	0.738716	0.907986
ENSG00000163930	BAP1	-0.142988	0.738813	0.907986
ENSG00000087111	PIGS	-0.135776	0.738632	0.907986
ENSG00000006007	GDE1	0.15005	0.738888	0.907986
ENSG00000009844	VTA1	0.263092	0.738886	0.907986
ENSG00000187260	WDR86	0.281648	0.738866	0.907986
ENSG00000127954	STEAP4	0.217872	0.738957	0.907993
ENSG00000111728	ST8SIA1	-0.180054	0.739162	0.908087
ENSG00000004846	ABCB5	0.2908	0.739122	0.908087
ENSG00000133104	SPART	-0.229985	0.739323	0.908135
ENSG00000164136	IL15	-0.17817	0.739328	0.908135
ENSG00000147724	FAM135B	-0.249928	0.739592	0.908259
ENSG00000175221	MED16	-0.227362	0.739581	0.908259
ENSG00000106524	ANKMY2	0.226514	0.739621	0.908259
ENSG00000130307	USHBP1	0.200469	0.739708	0.908288
ENSG00000182134	TDRKH	-0.269265	0.739983	0.90839
ENSG00000185591	SP1	-0.155161	0.739978	0.90839
ENSG00000187323	DCC	0.358327	0.739873	0.90839
ENSG00000249915	PDCD6	0.0952278	0.740049	0.908393
ENSG00000119121	TRPM6	-0.191449	0.740287	0.908594
ENSG00000087263	OGFOD1	-0.101281	0.74034	0.908594
ENSG00000149582	TMEM25	-0.222365	0.740723	0.908711
ENSG00000163960	UBXN7	-0.187931	0.740595	0.908711
ENSG00000140632	GLYR1	0.137241	0.740755	0.908711
ENSG00000129197	RPAIN	0.150061	0.740644	0.908711
ENSG00000105523	FAM83E	0.299738	0.740608	0.908711
ENSG00000109193	SULT1E1	-0.340728	0.741696	0.90897
ENSG00000161277	THAP8	-0.254803	0.74123	0.90897
ENSG00000174021	GNG5	-0.220611	0.741698	0.90897
ENSG00000170037	CNTROB	-0.177558	0.741521	0.90897
ENSG00000178980	SELENOW	-0.173954	0.741347	0.90897
ENSG00000156642	NPTN	-0.144588	0.741055	0.90897
ENSG00000175782	SLC35E3	-0.144434	0.741697	0.90897
ENSG00000152104	PTPN14	0.171453	0.741522	0.90897
ENSG00000067064	IDI1	0.209035	0.741296	0.90897
ENSG00000122958	VPS26A	0.234498	0.741733	0.90897
ENSG00000188343	FAM92A	0.25552	0.741674	0.90897
ENSG00000115392	FANCL	0.27884	0.741188	0.90897
ENSG00000004864	SLC25A13	-0.305529	0.741955	0.908975
ENSG00000058600	POLR3E	-0.137658	0.742036	0.908975
ENSG00000125843	AP5S1	0.129796	0.74189	0.908975
ENSG00000085760	MTIF2	0.186673	0.741976	0.908975
ENSG00000176092	CRYBG2	0.399357	0.742057	0.908975
ENSG00000158856	DMTN	-0.331015	0.742215	0.90899
ENSG00000182606	TRAK1	-0.127304	0.742261	0.90899
ENSG00000197579	TOPORS	0.158072	0.742166	0.90899
ENSG00000267881	AC243967.1	-1.00346	0.743409	0.909855
ENSG00000179304	FAM156B	-0.358042	0.743623	0.909855
ENSG00000162385	MAGOH	-0.292893	0.743558	0.909855
ENSG00000196166	C8orf86	-0.270109	0.743383	0.909855
ENSG00000244752	CRYBB2	-0.266994	0.74347	0.909855
ENSG00000106588	PSMA2	-0.259402	0.743066	0.909855
ENSG00000152782	PANK1	-0.252922	0.743262	0.909855
ENSG00000243943	ZNF512	-0.151541	0.743344	0.909855
ENSG00000113048	MRPS27	0.164607	0.743671	0.909855
ENSG00000116761	CTH	0.16869	0.743498	0.909855
ENSG00000115604	IL18R1	0.206639	0.743135	0.909855
ENSG00000171109	MFN1	-0.215881	0.743828	0.90991
ENSG00000169957	ZNF768	0.247233	0.743908	0.90991
ENSG00000255587	RAB44	0.277377	0.743903	0.90991
ENSG00000112695	COX7A2	-0.241885	0.744135	0.910031
ENSG00000161654	LSM12	-0.191829	0.744083	0.910031
ENSG00000198342	ZNF442	-0.233753	0.744483	0.910178
ENSG00000187609	EXD3	-0.178605	0.744399	0.910178
ENSG00000100330	MTMR3	-0.15952	0.744342	0.910178
ENSG00000124383	MPHOSPH10	0.170316	0.74451	0.910178
ENSG00000196642	RABL6	-0.210132	0.744793	0.910431
ENSG00000062038	CDH3	0.185498	0.744845	0.910431
ENSG00000153976	HS3ST3A1	-0.437097	0.745113	0.91056
ENSG00000167371	PRRT2	-0.325179	0.745354	0.91056
ENSG00000151849	CENPJ	-0.297014	0.746228	0.91056
ENSG00000124733	MEA1	-0.245694	0.745601	0.91056
ENSG00000079257	LXN	-0.210989	0.745861	0.91056
ENSG00000130821	SLC6A8	-0.185236	0.745307	0.91056
ENSG00000162298	SYVN1	-0.158372	0.74584	0.91056
ENSG00000147123	NDUFB11	-0.15454	0.745462	0.91056
ENSG00000160352	ZNF714	-0.149079	0.745533	0.91056
ENSG00000131368	MRPS25	-0.143116	0.745291	0.91056
ENSG00000100941	PNN	-0.14104	0.746269	0.91056
ENSG00000124422	USP22	0.134554	0.74569	0.91056
ENSG00000180228	PRKRA	0.195774	0.746271	0.91056
ENSG00000148943	LIN7C	0.208125	0.746034	0.91056
ENSG00000137752	CASP1	0.229179	0.745703	0.91056
ENSG00000171703	TCEA2	0.23467	0.746296	0.91056
ENSG00000115641	FHL2	0.236634	0.745748	0.91056
ENSG00000147896	IFNK	0.263448	0.746	0.91056
ENSG00000171408	PDE7B	0.356348	0.746165	0.91056
ENSG00000120526	NUDCD1	0.368738	0.74557	0.91056
ENSG00000175315	CST6	0.410496	0.745379	0.91056
ENSG00000163082	SGPP2	-0.255953	0.746495	0.910569
ENSG00000174437	ATP2A2	0.117716	0.746424	0.910569
ENSG00000151876	FBXO4	0.324871	0.746449	0.910569
ENSG00000170871	KIAA0232	-0.182379	0.746625	0.91065
ENSG00000109684	CLNK	-0.317257	0.747011	0.910655
ENSG00000175564	UCP3	-0.261541	0.746808	0.910655
ENSG00000128578	STRIP2	-0.224099	0.746986	0.910655
ENSG00000014138	POLA2	-0.209986	0.747014	0.910655
ENSG00000117400	MPL	0.225443	0.74685	0.910655
ENSG00000146457	WTAP	0.241232	0.747007	0.910655
ENSG00000186272	ZNF17	-0.254119	0.747681	0.911331
ENSG00000092470	WDR76	0.20545	0.747696	0.911331
ENSG00000121716	PILRB	0.187536	0.747947	0.911559
ENSG00000243989	ACY1	-0.161169	0.748079	0.911641
ENSG00000256591	AP003108.2	-0.171061	0.748416	0.911738
ENSG00000145476	CYP4V2	-0.129541	0.748543	0.911738
ENSG00000160688	FLAD1	-0.126362	0.748372	0.911738
ENSG00000109083	IFT20	0.128858	0.748534	0.911738
ENSG00000188687	SLC4A5	0.18168	0.748472	0.911738
ENSG00000173198	CYSLTR1	0.205351	0.74849	0.911738
ENSG00000011304	PTBP1	-0.140927	0.748802	0.911741
ENSG00000141027	NCOR1	0.0948581	0.748687	0.911741
ENSG00000147168	IL2RG	0.16791	0.748762	0.911741
ENSG00000171234	UGT2B7	0.391594	0.748789	0.911741
ENSG00000108953	YWHAE	0.143844	0.748986	0.911887
ENSG00000214357	NEURL1B	0.348771	0.749087	0.911932
ENSG00000188818	ZDHHC11	-0.355037	0.749189	0.91196
ENSG00000167208	SNX20	-0.159338	0.749238	0.91196
ENSG00000186827	TNFRSF4	-0.340742	0.750152	0.912223
ENSG00000243147	MRPL33	-0.262245	0.749839	0.912223
ENSG00000083457	ITGAE	-0.188103	0.749745	0.912223
ENSG00000112531	QKI	-0.168589	0.750159	0.912223
ENSG00000164683	HEY1	-0.154421	0.749607	0.912223
ENSG00000204252	HLA-DOA	-0.150357	0.750107	0.912223
ENSG00000136379	ABHD17C	-0.146453	0.749587	0.912223
ENSG00000156471	PTDSS1	0.147424	0.750065	0.912223
ENSG00000124091	GCNT7	0.228365	0.749823	0.912223
ENSG00000140481	CCDC33	0.35266	0.749909	0.912223
ENSG00000113296	THBS4	0.4095	0.749955	0.912223
ENSG00000101680	LAMA1	0.245215	0.750377	0.912331
ENSG00000114013	CD86	0.273461	0.750363	0.912331
ENSG00000184939	ZFP90	0.174631	0.750656	0.912475
ENSG00000234616	JRK	0.217666	0.750784	0.912475
ENSG00000258289	CHURC1	0.232856	0.750669	0.912475
ENSG00000180354	MTURN	0.240455	0.75088	0.912475
ENSG00000075826	SEC31B	0.268942	0.750712	0.912475
ENSG00000166173	LARP6	0.353372	0.750836	0.912475
ENSG00000163820	FYCO1	0.190887	0.750951	0.912483
ENSG00000198521	ZNF43	-0.177656	0.751172	0.912674
ENSG00000137700	SLC37A4	0.250321	0.751401	0.912874
ENSG00000174276	ZNHIT2	-0.226112	0.751945	0.913236
ENSG00000116560	SFPQ	-0.122722	0.751956	0.913236
ENSG00000136699	SMPD4	0.179315	0.751922	0.913236
ENSG00000285938	AC072022.2	0.184748	0.751815	0.913236
ENSG00000165359	INTS6L	-0.177139	0.752028	0.913246
ENSG00000163701	IL17RE	-0.263635	0.753095	0.913372
ENSG00000108924	HLF	-0.260695	0.752321	0.913372
ENSG00000219073	CELA3B	-0.254224	0.752805	0.913372
ENSG00000140280	LYSMD2	-0.204063	0.75274	0.913372
ENSG00000069966	GNB5	-0.185214	0.752878	0.913372
ENSG00000108312	UBTF	-0.150067	0.752962	0.913372
ENSG00000184787	UBE2G2	-0.132361	0.752867	0.913372
ENSG00000159592	GPBP1L1	-0.101141	0.752449	0.913372
ENSG00000162909	CAPN2	0.141804	0.752471	0.913372
ENSG00000117298	ECE1	0.171246	0.752866	0.913372
ENSG00000161265	U2AF1L4	0.174677	0.753059	0.913372
ENSG00000183474	GTF2H2C	0.188076	0.752892	0.913372
ENSG00000167513	CDT1	0.218404	0.752258	0.913372
ENSG00000184012	TMPRSS2	0.314526	0.753036	0.913372
ENSG00000269955	FMC1-LUC7L2	0.746098	0.752848	0.913372
ENSG00000171566	PLRG1	-0.203424	0.753315	0.91356
ENSG00000232196	MTRNR2L4	-0.300103	0.753645	0.913625
ENSG00000158435	CNOT11	-0.212093	0.753524	0.913625
ENSG00000086827	ZW10	-0.183452	0.75344	0.913625
ENSG00000068489	PRR11	-0.177831	0.753753	0.913625
ENSG00000176809	LRRC37A3	0.142302	0.753643	0.913625
ENSG00000189433	GJB4	0.351213	0.75369	0.913625
ENSG00000107130	NCS1	-0.185234	0.754091	0.913956
ENSG00000170634	ACYP2	0.144417	0.754292	0.914122
ENSG00000170385	SLC30A1	-0.205041	0.754554	0.914362
ENSG00000154079	SDHAF4	0.221303	0.754662	0.914415
ENSG00000197279	ZNF165	-0.184462	0.754732	0.914422
ENSG00000170855	TRIAP1	-0.300391	0.754841	0.914429
ENSG00000136810	TXN	-0.282698	0.755079	0.914429
ENSG00000135919	SERPINE2	-0.243421	0.755338	0.914429
ENSG00000176204	LRRTM4	-0.217206	0.755041	0.914429
ENSG00000168005	SPINDOC	-0.216714	0.755419	0.914429
ENSG00000149926	TLCD3B	-0.20411	0.75528	0.914429
ENSG00000162227	TAF6L	-0.158241	0.754947	0.914429
ENSG00000095319	NUP188	0.125173	0.754921	0.914429
ENSG00000078177	N4BP2	0.164197	0.755259	0.914429
ENSG00000172421	EFCAB3	0.198868	0.755228	0.914429
ENSG00000159166	LAD1	0.21514	0.755446	0.914429
ENSG00000135482	ZC3H10	0.170147	0.755719	0.914683
ENSG00000146054	TRIM7	-0.29263	0.756024	0.914798
ENSG00000096080	MRPS18A	-0.266898	0.756136	0.914798
ENSG00000106591	MRPL32	-0.259843	0.755982	0.914798
ENSG00000129625	REEP5	-0.15216	0.756099	0.914798
ENSG00000089692	LAG3	0.266988	0.755977	0.914798
ENSG00000109917	ZPR1	0.172629	0.756291	0.914907
ENSG00000127528	KLF2	0.191133	0.756443	0.915013
ENSG00000070759	TESK2	0.199593	0.756565	0.915084
ENSG00000275221	H2AC15	-0.747291	0.756822	0.915168
ENSG00000140470	ADAMTS17	-0.306567	0.756865	0.915168
ENSG00000127564	PKMYT1	-0.272256	0.756893	0.915168
ENSG00000251247	ZNF345	0.20275	0.756858	0.915168
ENSG00000177873	ZNF619	-0.145657	0.757425	0.915248
ENSG00000143079	CTTNBP2NL	-0.145412	0.757372	0.915248
ENSG00000119707	RBM25	0.11886	0.757473	0.915248
ENSG00000160087	UBE2J2	0.138664	0.757213	0.915248
ENSG00000168096	ANKS3	0.156863	0.757154	0.915248
ENSG00000100246	DNAL4	0.183782	0.757372	0.915248
ENSG00000005379	TSPOAP1	0.195755	0.757362	0.915248
ENSG00000086205	FOLH1	0.296209	0.757239	0.915248
ENSG00000124103	FAM209A	-0.230792	0.757764	0.915288
ENSG00000183291	SELENOF	-0.201315	0.75776	0.915288
ENSG00000104979	C19orf53	-0.179041	0.757688	0.915288
ENSG00000009790	TRAF3IP3	-0.159296	0.757646	0.915288
ENSG00000133422	MORC2	-0.199051	0.75802	0.915487
ENSG00000188636	RTL6	0.1796	0.758057	0.915487
ENSG00000176956	LY6H	-0.462191	0.758311	0.915578
ENSG00000110080	ST3GAL4	-0.227578	0.75843	0.915578
ENSG00000117139	KDM5B	-0.148925	0.758388	0.915578
ENSG00000135801	TAF5L	0.203358	0.758455	0.915578
ENSG00000080839	RBL1	0.223296	0.758405	0.915578
ENSG00000117091	CD48	0.257681	0.758597	0.915672
ENSG00000119711	ALDH6A1	0.137886	0.759178	0.916218
ENSG00000134046	MBD2	0.160032	0.759166	0.916218
ENSG00000165118	C9orf64	0.152546	0.759435	0.91645
ENSG00000169508	GPR183	0.256668	0.759538	0.916498
ENSG00000143319	ISG20L2	0.153108	0.759697	0.916611
ENSG00000123933	MXD4	-0.228372	0.759884	0.916681
ENSG00000118263	KLF7	-0.149475	0.759866	0.916681
ENSG00000101421	CHMP4B	-0.194042	0.760147	0.916843
ENSG00000109911	ELP4	-0.13409	0.760111	0.916843
ENSG00000067955	CBFB	-0.12636	0.760317	0.91697
ENSG00000095015	MAP3K1	-0.123664	0.760419	0.917015
ENSG00000084070	SMAP2	-0.12658	0.760553	0.9171
ENSG00000131044	TTLL9	0.268788	0.760942	0.917414
ENSG00000117215	PLA2G2D	0.336336	0.76091	0.917414
ENSG00000176018	LYSMD3	-0.255892	0.761061	0.917479
ENSG00000167701	GPT	-0.381543	0.76149	0.917684
ENSG00000023697	DERA	-0.239329	0.761429	0.917684
ENSG00000237330	RNF223	-0.223091	0.761454	0.917684
ENSG00000132603	NIP7	0.151734	0.761364	0.917684
ENSG00000150394	CDH8	-0.228551	0.761562	0.917693
ENSG00000116521	SCAMP3	-0.169384	0.761925	0.918053
ENSG00000160752	FDPS	0.134232	0.762057	0.918135
ENSG00000105499	PLA2G4C	-0.127283	0.762462	0.918292
ENSG00000119004	CYP20A1	0.110614	0.762365	0.918292
ENSG00000159593	NAE1	0.131182	0.762501	0.918292
ENSG00000107290	SETX	0.138672	0.76251	0.918292
ENSG00000115540	MOB4	0.158355	0.762258	0.918292
ENSG00000155530	LRGUK	0.266252	0.762696	0.918438
ENSG00000274276	CBSL	-0.249389	0.762854	0.918445
ENSG00000171049	FPR2	-0.182736	0.762817	0.918445
ENSG00000196466	ZNF799	0.195225	0.762896	0.918445
ENSG00000038532	CLEC16A	0.116864	0.762975	0.918463
ENSG00000137261	KIAA0319	0.170771	0.763271	0.918741
ENSG00000157654	PALM2AKAP2	0.152353	0.763831	0.919026
ENSG00000138785	INTS12	0.163957	0.763716	0.919026
ENSG00000164442	CITED2	0.164992	0.763796	0.919026
ENSG00000077235	GTF3C1	0.16724	0.763744	0.919026
ENSG00000136352	NKX2-1	0.295234	0.763584	0.919026
ENSG00000105649	RAB3A	-0.275014	0.764155	0.919053
ENSG00000105866	SP4	-0.204315	0.764176	0.919053
ENSG00000081014	AP4E1	-0.196138	0.763932	0.919053
ENSG00000164105	SAP30	-0.174823	0.76412	0.919053
ENSG00000066135	KDM4A	-0.112108	0.764054	0.919053
ENSG00000105750	ZNF85	-0.219255	0.764276	0.919058
ENSG00000160208	RRP1B	-0.168843	0.76431	0.919058
ENSG00000160818	GPATCH4	0.162051	0.764575	0.919299
ENSG00000072210	ALDH3A2	-0.117644	0.765001	0.919734
ENSG00000213213	CCDC183	-0.333592	0.765086	0.919759
ENSG00000157734	SNX22	0.184766	0.765233	0.919857
ENSG00000087502	ERGIC2	0.205537	0.765473	0.920068
ENSG00000125744	RTN2	-0.162271	0.76572	0.920209
ENSG00000161010	MRNIP	0.167459	0.76571	0.920209
ENSG00000001561	ENPP4	-0.270232	0.766014	0.920267
ENSG00000196422	PPP1R26	-0.188141	0.7661	0.920267
ENSG00000175197	DDIT3	-0.15842	0.765959	0.920267
ENSG00000172432	GTPBP2	0.122361	0.766089	0.920267
ENSG00000130816	DNMT1	0.147114	0.766156	0.920267
ENSG00000283683	MYOCOS	0.232706	0.766011	0.920267
ENSG00000114737	CISH	-0.180226	0.7663	0.920363
ENSG00000240857	RDH14	-0.160327	0.766398	0.920402
ENSG00000255804	OR6J1	-0.183144	0.766484	0.920421
ENSG00000123179	EBPL	-0.149008	0.766543	0.920421
ENSG00000174788	PCP2	-0.344477	0.76683	0.920466
ENSG00000174695	TMEM167A	-0.202995	0.766839	0.920466
ENSG00000168090	COPS6	-0.1376	0.766748	0.920466
ENSG00000169403	PTAFR	0.168906	0.766774	0.920466
ENSG00000097033	SH3GLB1	-0.210406	0.767127	0.920734
ENSG00000116833	NR5A2	-0.243445	0.767768	0.920804
ENSG00000144677	CTDSPL	-0.209422	0.767766	0.920804
ENSG00000091164	TXNL1	-0.155701	0.767733	0.920804
ENSG00000213930	GALT	-0.147123	0.767491	0.920804
ENSG00000114745	GORASP1	0.137506	0.767457	0.920804
ENSG00000072756	TRNT1	0.145285	0.767556	0.920804
ENSG00000058056	USP13	0.23889	0.76732	0.920804
ENSG00000086288	NME8	0.272431	0.767675	0.920804
ENSG00000144857	BOC	0.290212	0.767749	0.920804
ENSG00000101327	PDYN	0.39545	0.767845	0.920819
ENSG00000119688	ABCD4	-0.147204	0.767913	0.920823
ENSG00000168350	DEGS2	-0.308233	0.768667	0.920836
ENSG00000112964	GHR	-0.19459	0.768701	0.920836
ENSG00000161911	TREML1	-0.170869	0.768184	0.920836
ENSG00000141458	NPC1	-0.163914	0.768674	0.920836
ENSG00000137460	FHDC1	-0.142446	0.768204	0.920836
ENSG00000113240	CLK4	-0.132164	0.768598	0.920836
ENSG00000131828	PDHA1	-0.128756	0.768561	0.920836
ENSG00000176095	IP6K1	-0.121436	0.768698	0.920836
ENSG00000149269	PAK1	0.155899	0.7685	0.920836
ENSG00000109790	KLHL5	0.159663	0.768652	0.920836
ENSG00000167645	YIF1B	0.177424	0.768499	0.920836
ENSG00000270099	AL365273.2	0.479457	0.768165	0.920836
ENSG00000198075	SULT1C4	-0.249528	0.768853	0.920913
ENSG00000116793	PHTF1	-0.145345	0.768895	0.920913
ENSG00000196388	INCA1	-0.3153	0.769399	0.920974
ENSG00000068654	POLR1A	-0.137597	0.769338	0.920974
ENSG00000016864	GLT8D1	0.135163	0.769234	0.920974
ENSG00000126106	TMEM53	0.146605	0.769297	0.920974
ENSG00000048707	VPS13D	0.173563	0.769252	0.920974
ENSG00000106077	ABHD11	0.223334	0.76909	0.920974
ENSG00000070182	SPTB	0.227248	0.769025	0.920974
ENSG00000204160	ZDHHC18	-0.180366	0.769842	0.921069
ENSG00000174917	MICOS13	-0.171321	0.769611	0.921069
ENSG00000180694	TMEM64	-0.16802	0.769722	0.921069
ENSG00000109184	DCUN1D4	-0.140013	0.769742	0.921069
ENSG00000123810	B9D2	0.127034	0.769867	0.921069
ENSG00000101752	MIB1	0.156385	0.769558	0.921069
ENSG00000122873	CISD1	0.38741	0.769968	0.921112
ENSG00000183569	SERHL2	-0.264611	0.770466	0.921122
ENSG00000168763	CNNM3	-0.172228	0.770139	0.921122
ENSG00000100297	MCM5	-0.139814	0.770612	0.921122
ENSG00000153029	MR1	-0.128562	0.770286	0.921122
ENSG00000213593	TMX2	-0.105254	0.770566	0.921122
ENSG00000163399	ATP1A1	0.094062	0.770436	0.921122
ENSG00000157349	DDX19B	0.133454	0.770624	0.921122
ENSG00000083312	TNPO1	0.141468	0.770584	0.921122
ENSG00000171657	GPR82	0.195608	0.770281	0.921122
ENSG00000135541	AHI1	0.221569	0.770467	0.921122
ENSG00000104689	TNFRSF10A	-0.14632	0.770706	0.921143
ENSG00000109047	RCVRN	-0.234856	0.770806	0.921185
ENSG00000120458	MSANTD2	-0.181715	0.770941	0.921202
ENSG00000160584	SIK3	-0.171918	0.77095	0.921202
ENSG00000150873	C2orf50	0.157189	0.771113	0.92132
ENSG00000127481	UBR4	-0.145605	0.77157	0.921733
ENSG00000109133	TMEM33	-0.116673	0.771653	0.921733
ENSG00000159753	CARMIL2	0.25168	0.77159	0.921733
ENSG00000136068	FLNB	-0.137038	0.771784	0.92175
ENSG00000166569	CPLX4	0.251363	0.771797	0.92175
ENSG00000163319	MRPS18C	-0.169181	0.771879	0.92177
ENSG00000134748	PRPF38A	0.132547	0.772032	0.921876
ENSG00000180667	YOD1	-0.17369	0.772307	0.922049
ENSG00000152904	GGPS1	-0.152486	0.772283	0.922049
ENSG00000186716	BCR	-0.176917	0.772423	0.92211
ENSG00000142875	PRKACB	0.282486	0.772567	0.922205
ENSG00000137055	PLAA	-0.14562	0.772807	0.922259
ENSG00000163412	EIF4E3	0.197914	0.772722	0.922259
ENSG00000183117	CSMD1	0.236092	0.772747	0.922259
ENSG00000123500	COL10A1	-0.366474	0.773113	0.922539
ENSG00000271567	PPIAL4E	-0.335354	0.773238	0.922539
ENSG00000279782	PPIAL4F	-0.335354	0.773238	0.922539
ENSG00000182551	ADI1	0.121854	0.773301	0.922539
ENSG00000066379	ZNRD1	-0.156373	0.773464	0.922578
ENSG00000099864	PALM	0.191835	0.773447	0.922578
ENSG00000178386	ZNF223	0.170072	0.773957	0.92309
ENSG00000197046	SIGLEC15	-0.151745	0.774271	0.923156
ENSG00000055211	GINM1	-0.148777	0.774175	0.923156
ENSG00000134851	TMEM165	-0.134667	0.774319	0.923156
ENSG00000182180	MRPS16	-0.122288	0.774337	0.923156
ENSG00000134056	MRPS36	0.23621	0.774177	0.923156
ENSG00000165916	PSMC3	-0.16232	0.774417	0.923174
ENSG00000116984	MTR	-0.142334	0.774489	0.923182
ENSG00000156875	MFSD14A	-0.225542	0.774913	0.923378
ENSG00000177674	AGTRAP	-0.190859	0.774832	0.923378
ENSG00000174483	BBS1	0.14421	0.774901	0.923378
ENSG00000067606	PRKCZ	0.158211	0.774791	0.923378
ENSG00000088808	PPP1R13B	0.10716	0.775115	0.923542
ENSG00000164402	SEPTIN8	0.198605	0.775222	0.923591
ENSG00000143390	RFX5	-0.132068	0.775433	0.923765
ENSG00000197380	DACT3	0.112866	0.775505	0.923774
ENSG00000127824	TUBA4A	-0.14074	0.775804	0.923898
ENSG00000115339	GALNT3	-0.126262	0.775804	0.923898
ENSG00000178795	GDPD4	0.344137	0.775787	0.923898
ENSG00000255398	HCAR3	-0.182568	0.776166	0.924251
ENSG00000132517	SLC52A1	-0.234506	0.776398	0.92445
ENSG00000179403	VWA1	-0.326032	0.77669	0.924687
ENSG00000176907	TCIM	-0.265644	0.777466	0.924687
ENSG00000148090	AUH	-0.248692	0.777624	0.924687
ENSG00000095587	TLL2	-0.228134	0.777733	0.924687
ENSG00000168792	ABHD15	-0.217974	0.777751	0.924687
ENSG00000269313	MAGIX	-0.207848	0.77781	0.924687
ENSG00000213780	GTF2H4	-0.194818	0.777424	0.924687
ENSG00000082996	RNF13	-0.190231	0.777135	0.924687
ENSG00000165810	BTNL9	-0.161229	0.777836	0.924687
ENSG00000164056	SPRY1	-0.152439	0.776929	0.924687
ENSG00000114346	ECT2	-0.1397	0.776998	0.924687
ENSG00000204713	TRIM27	-0.118065	0.777576	0.924687
ENSG00000157259	GATAD1	0.112682	0.777726	0.924687
ENSG00000168395	ING5	0.154569	0.777661	0.924687
ENSG00000154240	CEP112	0.155602	0.777628	0.924687
ENSG00000121058	COIL	0.163061	0.776993	0.924687
ENSG00000170606	HSPA4	0.176527	0.777238	0.924687
ENSG00000063127	SLC6A16	0.21501	0.777897	0.924687
ENSG00000155959	VBP1	0.229551	0.776918	0.924687
ENSG00000012817	KDM5D	0.298272	0.7776	0.924687
ENSG00000119705	SLIRP	0.194944	0.777963	0.924688
ENSG00000149948	HMGA2	-0.129886	0.778134	0.924814
ENSG00000104983	CCDC61	-0.202767	0.778327	0.92489
ENSG00000164609	SLU7	-0.171942	0.778273	0.92489
ENSG00000111859	NEDD9	-0.178984	0.778401	0.9249
ENSG00000147364	FBXO25	-0.158195	0.778677	0.92493
ENSG00000064607	SUGP2	-0.14531	0.779011	0.92493
ENSG00000006756	ARSD	-0.131912	0.77856	0.92493
ENSG00000145907	G3BP1	-0.108848	0.778854	0.92493
ENSG00000117479	SLC19A2	0.14843	0.7789	0.92493
ENSG00000112304	ACOT13	0.178449	0.778798	0.92493
ENSG00000133985	TTC9	0.185636	0.778989	0.92493
ENSG00000204301	NOTCH4	0.201544	0.778943	0.92493
ENSG00000089195	TRMT6	0.205052	0.778508	0.92493
ENSG00000169758	TMEM266	-0.236328	0.779385	0.925296
ENSG00000284631	SCYGR4	-0.226613	0.779873	0.925467
ENSG00000223573	TINCR	-0.18308	0.779882	0.925467
ENSG00000182973	CNOT10	0.120992	0.779652	0.925467
ENSG00000169567	HINT1	0.138016	0.779677	0.925467
ENSG00000178971	CTC1	0.144213	0.77992	0.925467
ENSG00000117594	HSD11B1	0.221677	0.779734	0.925467
ENSG00000092201	SUPT16H	-0.0950094	0.78008	0.92558
ENSG00000196338	NLGN3	0.14695	0.780571	0.926086
ENSG00000053438	NNAT	-0.225518	0.780649	0.926101
ENSG00000176894	PXMP2	-0.264769	0.780757	0.926127
ENSG00000113231	PDE8B	0.287488	0.780801	0.926127
ENSG00000149328	GLB1L2	0.225616	0.780871	0.926133
ENSG00000237489	C10orf143	-0.178886	0.781131	0.926331
ENSG00000100897	DCAF11	-0.110144	0.781233	0.926331
ENSG00000156261	CCT8	0.19472	0.781228	0.926331
ENSG00000137040	RANBP6	-0.305211	0.781369	0.926414
ENSG00000121413	ZSCAN18	-0.205666	0.781448	0.926414
ENSG00000176102	CSTF3	0.142495	0.781544	0.926414
ENSG00000056558	TRAF1	0.228144	0.781629	0.926414
ENSG00000130653	PNPLA7	0.246384	0.78159	0.926414
ENSG00000183032	SLC25A21	0.216117	0.781902	0.926659
ENSG00000125304	TM9SF2	0.14174	0.782029	0.926733
ENSG00000119314	PTBP3	-0.143215	0.782146	0.926795
ENSG00000152256	PDK1	0.214144	0.782372	0.926985
ENSG00000119396	RAB14	-0.141401	0.782674	0.927189
ENSG00000104356	POP1	0.224538	0.782659	0.927189
ENSG00000158122	PRXL2C	0.154241	0.78279	0.927249
ENSG00000033011	ALG1	0.102205	0.782914	0.927318
ENSG00000113558	SKP1	-0.184705	0.783232	0.927552
ENSG00000145779	TNFAIP8	0.16289	0.783241	0.927552
ENSG00000198723	TEX45	-0.258939	0.783423	0.927613
ENSG00000140199	SLC12A6	0.155808	0.783367	0.927613
ENSG00000123094	RASSF8	-0.1735	0.783522	0.927653
ENSG00000155975	VPS37A	-0.132489	0.783694	0.927659
ENSG00000079785	DDX1	0.16468	0.783777	0.927659
ENSG00000102024	PLS3	0.285539	0.783788	0.927659
ENSG00000034533	ASTE1	0.294606	0.783728	0.927659
ENSG00000048544	MRPS10	-0.172383	0.784015	0.927707
ENSG00000147274	RBMX	0.119306	0.784024	0.927707
ENSG00000197386	HTT	0.124117	0.784005	0.927707
ENSG00000186130	ZBTB6	-0.221375	0.784436	0.927878
ENSG00000142583	SLC2A5	-0.158961	0.784622	0.927878
ENSG00000005100	DHX33	-0.152299	0.784547	0.927878
ENSG00000101040	ZMYND8	-0.140959	0.784562	0.927878
ENSG00000125656	CLPP	-0.140154	0.784626	0.927878
ENSG00000100281	HMGXB4	0.144147	0.784311	0.927878
ENSG00000067836	ROGDI	0.176483	0.784604	0.927878
ENSG00000257218	GATC	-0.154002	0.784767	0.927968
ENSG00000146085	MMUT	0.181383	0.784928	0.928081
ENSG00000124356	STAMBP	-0.128547	0.785081	0.928108
ENSG00000180316	PNPLA1	0.204057	0.785041	0.928108
ENSG00000089775	ZBTB25	0.126095	0.785236	0.928137
ENSG00000135245	HILPDA	0.206384	0.785172	0.928137
ENSG00000172322	CLEC12A	-0.291301	0.785815	0.928399
ENSG00000101445	PPP1R16B	-0.222988	0.786205	0.928399
ENSG00000084734	GCKR	-0.183638	0.786136	0.928399
ENSG00000124172	ATP5F1E	-0.168234	0.785777	0.928399
ENSG00000084764	MAPRE3	-0.163609	0.786094	0.928399
ENSG00000144381	HSPD1	-0.151133	0.785904	0.928399
ENSG00000089234	BRAP	-0.125652	0.786242	0.928399
ENSG00000114933	INO80D	0.124104	0.786169	0.928399
ENSG00000129484	PARP2	0.137675	0.785631	0.928399
ENSG00000013275	PSMC4	0.155179	0.785819	0.928399
ENSG00000198169	ZNF251	0.181144	0.78612	0.928399
ENSG00000185385	OR7A17	0.207793	0.786207	0.928399
ENSG00000108061	SHOC2	0.124204	0.786389	0.92843
ENSG00000136146	MED4	0.169886	0.786398	0.92843
ENSG00000135778	NTPCR	0.162108	0.786476	0.928444
ENSG00000237289	CKMT1B	0.216361	0.786714	0.92865
ENSG00000131061	ZNF341	-0.146845	0.78682	0.928696
ENSG00000244617	ASPRV1	-0.20972	0.786981	0.928733
ENSG00000169299	PGM2	-0.169268	0.786979	0.928733
ENSG00000164405	UQCRQ	-0.171257	0.787053	0.92874
ENSG00000140009	ESR2	-0.170832	0.787156	0.928785
ENSG00000044090	CUL7	0.176663	0.787254	0.928824
ENSG00000259120	SMIM6	0.260612	0.787329	0.928835
ENSG00000101361	NOP56	-0.144301	0.787479	0.928936
ENSG00000146205	ANO7	-0.19526	0.787588	0.928974
ENSG00000206538	VGLL3	-0.129498	0.787643	0.928974
ENSG00000064313	TAF2	-0.116471	0.787797	0.929079
ENSG00000172086	KRCC1	0.189588	0.788156	0.929348
ENSG00000090975	PITPNM2	0.201302	0.788132	0.929348
ENSG00000103707	MTFMT	0.134207	0.788248	0.929362
ENSG00000173801	JUP	0.192064	0.788298	0.929362
ENSG00000056736	IL17RB	-0.237345	0.788482	0.929443
ENSG00000121289	CEP89	-0.149437	0.788533	0.929443
ENSG00000163636	PSMD6	0.117247	0.788563	0.929443
ENSG00000147883	CDKN2B	-0.146371	0.788645	0.929462
ENSG00000177707	NECTIN3	-0.291876	0.788858	0.929483
ENSG00000116157	GPX7	-0.257101	0.788734	0.929483
ENSG00000027075	PRKCH	-0.154716	0.788847	0.929483
ENSG00000130787	HIP1R	-0.171949	0.789007	0.929581
ENSG00000152315	KCNK13	0.239249	0.789631	0.93024
ENSG00000171103	TRMT61B	-0.156216	0.789783	0.930342
ENSG00000164393	ADGRF2	-0.28502	0.790121	0.930362
ENSG00000066933	MYO9A	-0.120461	0.790127	0.930362
ENSG00000241685	ARPC1A	0.141572	0.790016	0.930362
ENSG00000196118	CCDC189	0.241339	0.790052	0.930362
ENSG00000175279	CENPS	0.533566	0.789958	0.930362
ENSG00000146143	PRIM2	-0.133568	0.790232	0.930408
ENSG00000105221	AKT2	0.0969123	0.79031	0.930423
ENSG00000165424	ZCCHC24	-0.181768	0.790492	0.930455
ENSG00000168488	ATXN2L	-0.0978947	0.790534	0.930455
ENSG00000186723	AC114267.1	0.186084	0.790442	0.930455
ENSG00000259316	AC087632.2	0.227071	0.790608	0.930466
ENSG00000180155	LYNX1	0.348062	0.790679	0.930472
ENSG00000142178	SIK1	0.382126	0.791022	0.930798
ENSG00000104804	TULP2	-0.182505	0.791317	0.930824
ENSG00000169871	TRIM56	-0.13919	0.79153	0.930824
ENSG00000164663	USP49	-0.118754	0.791188	0.930824
ENSG00000213523	SRA1	0.0783081	0.791691	0.930824
ENSG00000171612	SLC25A33	0.115251	0.791568	0.930824
ENSG00000181722	ZBTB20	0.139121	0.791561	0.930824
ENSG00000119048	UBE2B	0.204164	0.791266	0.930824
ENSG00000117000	RLF	0.212582	0.791491	0.930824
ENSG00000122862	SRGN	0.21545	0.791263	0.930824
ENSG00000258643	BCL2L2-PABPN1	0.288788	0.791698	0.930824
ENSG00000156219	ART3	-0.202108	0.79249	0.931294
ENSG00000140488	CELF6	-0.198916	0.792322	0.931294
ENSG00000108861	DUSP3	-0.122863	0.792442	0.931294
ENSG00000166435	XRRA1	-0.118597	0.79226	0.931294
ENSG00000066422	ZBTB11	0.107046	0.792438	0.931294
ENSG00000235453	SMIM27	0.127221	0.792393	0.931294
ENSG00000154710	RABGEF1	-0.155436	0.79263	0.931381
ENSG00000178028	DMAP1	-0.148603	0.792876	0.931516
ENSG00000159322	ADPGK	-0.107525	0.792874	0.931516
ENSG00000115539	PDCL3	-0.156736	0.793097	0.931574
ENSG00000179119	SPTY2D1	-0.145393	0.793038	0.931574
ENSG00000064886	CHI3L2	0.168632	0.793121	0.931574
ENSG00000166788	SAAL1	0.203655	0.793231	0.931626
ENSG00000159307	SCUBE1	0.211227	0.793321	0.931655
ENSG00000188747	NOXA1	-0.274703	0.793741	0.931993
ENSG00000171621	SPSB1	-0.131589	0.79373	0.931993
ENSG00000174607	UGT8	-0.232151	0.793832	0.932024
ENSG00000166035	LIPC	0.174847	0.793947	0.932082
ENSG00000151576	QTRT2	-0.134273	0.794264	0.932146
ENSG00000164219	PGGT1B	0.153092	0.794134	0.932146
ENSG00000079616	KIF22	0.166292	0.794123	0.932146
ENSG00000163510	CWC22	0.187879	0.794247	0.932146
ENSG00000228049	POLR2J2	-0.15377	0.794468	0.932309
ENSG00000143149	ALDH9A1	-0.14179	0.794589	0.932374
ENSG00000085433	WDR47	-0.124606	0.794764	0.932426
ENSG00000130147	SH3BP4	0.202067	0.79471	0.932426
ENSG00000174946	GPR171	-0.311786	0.795153	0.932805
ENSG00000113456	RAD1	0.161372	0.795236	0.932825
ENSG00000277149	TYW1B	-0.247092	0.796729	0.932961
ENSG00000104866	PPP1R37	-0.201503	0.795561	0.932961
ENSG00000085840	ORC1	-0.194228	0.795618	0.932961
ENSG00000125650	PSPN	-0.191623	0.796687	0.932961
ENSG00000167676	PLIN4	-0.18079	0.79632	0.932961
ENSG00000167528	ZNF641	-0.152308	0.796388	0.932961
ENSG00000100425	BRD1	-0.128748	0.796204	0.932961
ENSG00000122483	CCDC18	-0.127156	0.796533	0.932961
ENSG00000139725	RHOF	-0.125031	0.796327	0.932961
ENSG00000112584	FAM120B	-0.118922	0.795563	0.932961
ENSG00000186951	PPARA	-0.102599	0.796173	0.932961
ENSG00000128973	CLN6	0.0991084	0.796441	0.932961
ENSG00000144182	LIPT1	0.130424	0.796344	0.932961
ENSG00000157483	MYO1E	0.134129	0.796619	0.932961
ENSG00000108679	LGALS3BP	0.147878	0.795835	0.932961
ENSG00000172893	DHCR7	0.151272	0.796228	0.932961
ENSG00000149212	SESN3	0.152594	0.796004	0.932961
ENSG00000178033	CALHM5	0.182102	0.795972	0.932961
ENSG00000041357	PSMA4	0.206081	0.796266	0.932961
ENSG00000134291	TMEM106C	0.213261	0.796539	0.932961
ENSG00000091664	SLC17A6	0.383565	0.796681	0.932961
ENSG00000103569	AQP9	-0.193395	0.796905	0.933049
ENSG00000185608	MRPL40	-0.169135	0.796935	0.933049
ENSG00000172568	FNDC9	0.311174	0.797034	0.933087
ENSG00000185838	GNB1L	-0.239233	0.797857	0.933304
ENSG00000251287	ALG1L2	-0.161176	0.797361	0.933304
ENSG00000161298	ZNF382	-0.160582	0.797692	0.933304
ENSG00000285258	ATXN7	-0.159491	0.797875	0.933304
ENSG00000091136	LAMB1	0.121337	0.797601	0.933304
ENSG00000108039	XPNPEP1	0.127155	0.797743	0.933304
ENSG00000158234	FAIM	0.198318	0.797716	0.933304
ENSG00000198899	MT-ATP6	0.221588	0.797698	0.933304
ENSG00000181378	CFAP65	0.224747	0.797398	0.933304
ENSG00000152433	ZNF547	0.235708	0.79783	0.933304
ENSG00000232070	TMEM253	0.359649	0.798177	0.93358
ENSG00000143970	ASXL2	0.10766	0.798665	0.934074
ENSG00000204237	OXLD1	-0.234245	0.798895	0.934183
ENSG00000163939	PBRM1	0.0888366	0.798955	0.934183
ENSG00000100626	GALNT16	0.151908	0.798922	0.934183
ENSG00000116663	FBXO6	-0.208377	0.799521	0.934311
ENSG00000120688	WBP4	-0.202765	0.799221	0.934311
ENSG00000158006	PAFAH2	-0.172424	0.799524	0.934311
ENSG00000140471	LINS1	-0.116538	0.799206	0.934311
ENSG00000275718	CCL15	0.183717	0.799419	0.934311
ENSG00000139675	HNRNPA1L2	0.249231	0.79951	0.934311
ENSG00000101331	CCM2L	0.2574	0.799407	0.934311
ENSG00000162896	PIGR	0.193303	0.799635	0.934364
ENSG00000120662	MTRF1	0.116787	0.799825	0.934509
ENSG00000083520	DIS3	0.149138	0.799911	0.934533
ENSG00000205592	MUC19	-0.317457	0.800094	0.934668
ENSG00000011295	TTC19	-0.130841	0.800158	0.934668
ENSG00000180999	C1orf105	0.630203	0.800297	0.934754
ENSG00000100109	TFIP11	0.130931	0.800429	0.934754
ENSG00000139350	NEDD1	0.158977	0.800409	0.934754
ENSG00000258405	ZNF578	0.161488	0.800558	0.934825
ENSG00000215187	FAM166B	0.236895	0.800621	0.934825
ENSG00000132823	OSER1	-0.153935	0.800774	0.93485
ENSG00000066455	GOLGA5	0.186291	0.800709	0.93485
ENSG00000197992	CLEC9A	0.208734	0.800951	0.93498
ENSG00000130312	MRPL34	-0.190716	0.801169	0.935004
ENSG00000140451	PIF1	0.209373	0.801076	0.935004
ENSG00000110693	SOX6	0.244952	0.801152	0.935004
ENSG00000135314	KHDC1	-0.144547	0.801262	0.935036
ENSG00000270170	NCBP2AS2	-0.235471	0.801781	0.935354
ENSG00000144406	UNC80	-0.136242	0.801711	0.935354
ENSG00000164096	C4orf3	-0.129912	0.801609	0.935354
ENSG00000172819	RARG	0.18092	0.801798	0.935354
ENSG00000185666	SYN3	0.184681	0.801894	0.93539
ENSG00000160908	ZNF394	-0.111363	0.802	0.935437
ENSG00000087206	UIMC1	0.112438	0.80245	0.935885
ENSG00000169641	LUZP1	0.124118	0.802651	0.935965
ENSG00000115956	PLEK	0.186985	0.802594	0.935965
ENSG00000130762	ARHGEF16	0.275543	0.802717	0.935966
ENSG00000139620	KANSL2	0.107193	0.803006	0.936226
ENSG00000174827	PDZK1	-0.251751	0.803224	0.936332
ENSG00000286522	H3C2	-0.208802	0.803229	0.936332
ENSG00000142444	TIMM29	0.167419	0.803638	0.936733
ENSG00000198900	TOP1	-0.117353	0.80376	0.936798
ENSG00000135972	MRPS9	-0.258363	0.803883	0.936842
ENSG00000187792	ZNF70	-0.142805	0.80393	0.936842
ENSG00000145041	DCAF1	-0.127018	0.804136	0.936942
ENSG00000164978	NUDT2	0.2004	0.804147	0.936942
ENSG00000152443	ZNF776	-0.167385	0.804227	0.936959
ENSG00000118596	SLC16A7	-0.14189	0.804304	0.936963
ENSG00000169955	ZNF747	0.138279	0.804363	0.936963
ENSG00000168874	ATOH8	-0.268635	0.804543	0.93702
ENSG00000158019	BABAM2	0.137557	0.804492	0.93702
ENSG00000114796	KLHL24	-0.14435	0.804971	0.937098
ENSG00000263956	NBPF11	-0.124979	0.804762	0.937098
ENSG00000156162	DPY19L4	0.156334	0.805005	0.937098
ENSG00000146166	LGSN	0.171708	0.804913	0.937098
ENSG00000142892	PIGK	0.2093	0.804795	0.937098
ENSG00000137033	IL33	0.274622	0.804818	0.937098
ENSG00000182318	ZSCAN22	-0.133397	0.805113	0.937146
ENSG00000123119	NECAB1	-0.222179	0.805357	0.937201
ENSG00000135677	GNS	-0.144302	0.805245	0.937201
ENSG00000109220	CHIC2	0.128653	0.805325	0.937201
ENSG00000064102	INTS13	-0.186084	0.805489	0.937268
ENSG00000198646	NCOA6	-0.0907048	0.805547	0.937268
ENSG00000100170	SLC5A1	-0.198758	0.805764	0.937367
ENSG00000077348	EXOSC5	-0.178972	0.805722	0.937367
ENSG00000196083	IL1RAP	-0.148623	0.805948	0.937505
ENSG00000004866	ST7	-0.155044	0.80631	0.937849
ENSG00000122085	MTERF4	-0.11747	0.806729	0.93826
ENSG00000184828	ZBTB7C	-0.189899	0.807574	0.938475
ENSG00000169413	RNASE6	-0.176932	0.807049	0.938475
ENSG00000058866	DGKG	-0.166135	0.807382	0.938475
ENSG00000138433	CIR1	-0.158403	0.807566	0.938475
ENSG00000013561	RNF14	-0.123763	0.807335	0.938475
ENSG00000196705	ZNF431	-0.0999365	0.807244	0.938475
ENSG00000109814	UGDH	0.119093	0.806999	0.938475
ENSG00000135341	MAP3K7	0.130378	0.807541	0.938475
ENSG00000127951	FGL2	0.15473	0.807349	0.938475
ENSG00000263715	LINC02210-CRHR1	0.358	0.807314	0.938475
ENSG00000171208	NETO2	0.156589	0.807951	0.938836
ENSG00000096746	HNRNPH3	-0.146129	0.808103	0.938855
ENSG00000062650	WAPL	-0.130167	0.808165	0.938855
ENSG00000120832	MTERF2	0.13584	0.8081	0.938855
ENSG00000154743	TSEN2	-0.120809	0.80824	0.938866
ENSG00000181222	POLR2A	-0.0812091	0.808387	0.938882
ENSG00000152439	ZNF773	0.148717	0.808336	0.938882
ENSG00000127993	RBM48	0.107839	0.80886	0.939289
ENSG00000139890	REM2	0.152538	0.808869	0.939289
ENSG00000166289	PLEKHF1	-0.293782	0.809564	0.939496
ENSG00000171747	LGALS4	-0.20277	0.809364	0.939496
ENSG00000169981	ZNF35	-0.186208	0.809402	0.939496
ENSG00000181830	SLC35C1	-0.16577	0.809493	0.939496
ENSG00000124120	TTPAL	-0.13901	0.809498	0.939496
ENSG00000136630	HLX	-0.111731	0.809575	0.939496
ENSG00000101290	CDS2	0.120514	0.809516	0.939496
ENSG00000134461	ANKRD16	0.23175	0.809258	0.939496
ENSG00000185864	NPIPB4	0.124448	0.809734	0.939526
ENSG00000138768	USO1	0.18042	0.80971	0.939526
ENSG00000113312	TTC1	0.158355	0.809896	0.939567
ENSG00000182853	VMO1	0.194129	0.809901	0.939567
ENSG00000157379	DHRS1	-0.126831	0.810244	0.939735
ENSG00000196227	FAM217B	0.147458	0.810162	0.939735
ENSG00000145388	METTL14	0.162121	0.810199	0.939735
ENSG00000132746	ALDH3B2	0.266002	0.810444	0.939891
ENSG00000124839	RAB17	-0.212448	0.810512	0.939892
ENSG00000119471	HSDL2	-0.144646	0.81075	0.940092
ENSG00000197892	KIF13B	-0.111475	0.810878	0.940153
ENSG00000171793	CTPS1	0.109857	0.810935	0.940153
ENSG00000166452	AKIP1	0.156651	0.81101	0.940164
ENSG00000150995	ITPR1	0.109839	0.811258	0.940298
ENSG00000262919	CCNQ	0.167426	0.811233	0.940298
ENSG00000268964	ERVV-2	-0.213423	0.811385	0.940368
ENSG00000244165	P2RY11	-0.18451	0.811523	0.940452
ENSG00000136908	DPM2	-0.11982	0.81179	0.940684
ENSG00000148498	PARD3	-0.167475	0.811941	0.940723
ENSG00000276085	CCL3L3	0.216859	0.811956	0.940723
ENSG00000172738	TMEM217	-0.176654	0.8126	0.941163
ENSG00000153317	ASAP1	-0.140216	0.812488	0.941163
ENSG00000243927	MRPS6	0.103182	0.812599	0.941163
ENSG00000140939	NOL3	0.133236	0.812574	0.941163
ENSG00000185958	FAM186A	-0.184316	0.813324	0.941259
ENSG00000132963	POMP	-0.182284	0.81325	0.941259
ENSG00000173334	TRIB1	-0.107769	0.813455	0.941259
ENSG00000112425	EPM2A	-0.107187	0.812971	0.941259
ENSG00000124228	DDX27	0.0927954	0.813057	0.941259
ENSG00000131263	RLIM	0.125963	0.813011	0.941259
ENSG00000176834	VSIG10	0.141232	0.813477	0.941259
ENSG00000151461	UPF2	0.153212	0.81289	0.941259
ENSG00000170835	CEL	0.15953	0.81344	0.941259
ENSG00000163781	TOPBP1	0.163163	0.813349	0.941259
ENSG00000166181	API5	0.172136	0.813278	0.941259
ENSG00000130997	POLN	0.189176	0.813278	0.941259
ENSG00000178764	ZHX2	-0.187997	0.813809	0.941413
ENSG00000130158	DOCK6	-0.132785	0.813732	0.941413
ENSG00000064419	TNPO3	-0.101093	0.81375	0.941413
ENSG00000139572	GPR84	-0.184616	0.81393	0.941476
ENSG00000106804	C5	-0.206089	0.814023	0.941508
ENSG00000164300	SERINC5	0.0913783	0.814283	0.941732
ENSG00000213626	LBH	-0.187413	0.814458	0.941858
ENSG00000125337	KIF25	-0.208991	0.814541	0.941867
ENSG00000100084	HIRA	0.113095	0.814598	0.941867
ENSG00000102452	NALCN	0.194305	0.814682	0.941887
ENSG00000128000	ZNF780B	-0.181257	0.814829	0.941889
ENSG00000134369	NAV1	-0.127071	0.814949	0.941889
ENSG00000096717	SIRT1	0.131773	0.814866	0.941889
ENSG00000105366	SIGLEC8	0.179703	0.814918	0.941889
ENSG00000103740	ACSBG1	-0.161295	0.815196	0.942098
ENSG00000117791	2021-03-02	0.317809	0.815414	0.942274
ENSG00000132141	CCT6B	0.149576	0.815553	0.942282
ENSG00000107625	DDX50	0.163916	0.815506	0.942282
ENSG00000171680	PLEKHG5	-0.208087	0.816003	0.942402
ENSG00000140854	KATNB1	-0.166377	0.816024	0.942402
ENSG00000168389	MFSD2A	-0.133355	0.816121	0.942402
ENSG00000174951	FUT1	-0.128141	0.815846	0.942402
ENSG00000070785	EIF2B3	0.129221	0.81592	0.942402
ENSG00000112357	PEX7	0.174449	0.815805	0.942402
ENSG00000180891	CUEDC1	0.175025	0.8161	0.942402
ENSG00000110841	PPFIBP1	0.113714	0.816255	0.942411
ENSG00000185475	TMEM179B	0.116529	0.816261	0.942411
ENSG00000145975	FAM217A	-0.284762	0.816665	0.942426
ENSG00000198855	FICD	-0.131822	0.816486	0.942426
ENSG00000101557	USP14	-0.117622	0.816436	0.942426
ENSG00000135604	STX11	0.122135	0.816656	0.942426
ENSG00000110237	ARHGEF17	0.209525	0.816672	0.942426
ENSG00000285171	AL590764.2	0.259185	0.816482	0.942426
ENSG00000034677	RNF19A	-0.0957846	0.816799	0.942439
ENSG00000157540	DYRK1A	-0.0882435	0.816816	0.942439
ENSG00000107854	TNKS2	0.114651	0.817042	0.942623
ENSG00000153786	ZDHHC7	0.108858	0.817154	0.942676
ENSG00000146670	CDCA5	-0.314185	0.817787	0.943178
ENSG00000197622	CDC42SE1	-0.096463	0.817766	0.943178
ENSG00000139679	LPAR6	0.127677	0.817757	0.943178
ENSG00000148483	TMEM236	-0.122228	0.817942	0.943203
ENSG00000175283	DOLK	0.158397	0.817916	0.943203
ENSG00000181619	GPR135	-0.251856	0.818173	0.943316
ENSG00000204052	LRRC73	0.202349	0.818149	0.943316
ENSG00000196975	ANXA4	0.116239	0.8184	0.943425
ENSG00000124198	ARFGEF2	0.12692	0.818358	0.943425
ENSG00000065054	SLC9A3R2	-0.196507	0.818587	0.943564
ENSG00000105650	PDE4C	-0.177483	0.818863	0.943729
ENSG00000125149	C16orf70	0.114851	0.818858	0.943729
ENSG00000147649	MTDH	-0.0983857	0.819556	0.944081
ENSG00000254505	CHMP4A	0.0893344	0.81957	0.944081
ENSG00000198840	MT-ND3	0.110478	0.819372	0.944081
ENSG00000130349	MTRES1	0.120747	0.819279	0.944081
ENSG00000101236	RNF24	0.121513	0.819332	0.944081
ENSG00000145416	MARCHF1	0.124205	0.81948	0.944081
ENSG00000164902	PHAX	0.127825	0.819633	0.944081
ENSG00000155846	PPARGC1B	0.132388	0.819792	0.94413
ENSG00000214114	MYCBP	0.134336	0.819808	0.94413
ENSG00000185988	PLK5	-0.178103	0.82029	0.944222
ENSG00000182986	ZNF320	-0.141668	0.820377	0.944222
ENSG00000154174	TOMM70	-0.131143	0.820123	0.944222
ENSG00000148358	GPR107	-0.127261	0.820418	0.944222
ENSG00000185085	INTS5	-0.112322	0.819955	0.944222
ENSG00000179029	TMEM107	-0.103565	0.820363	0.944222
ENSG00000260916	CCPG1	0.119608	0.820261	0.944222
ENSG00000157168	NRG1	0.142589	0.820419	0.944222
ENSG00000119421	NDUFA8	-0.23195	0.820625	0.944261
ENSG00000185338	SOCS1	-0.132331	0.821117	0.944261
ENSG00000120647	CCDC77	-0.123811	0.820932	0.944261
ENSG00000187109	NAP1L1	-0.121038	0.82082	0.944261
ENSG00000141568	FOXK2	-0.0764714	0.820987	0.944261
ENSG00000159445	THEM4	0.0990681	0.821044	0.944261
ENSG00000165806	CASP7	0.155189	0.82072	0.944261
ENSG00000150681	RGS18	0.212176	0.821085	0.944261
ENSG00000117009	KMO	0.217134	0.82052	0.944261
ENSG00000091972	CD200	0.280033	0.821039	0.944261
ENSG00000162069	BICDL2	-0.203827	0.821376	0.944343
ENSG00000138246	DNAJC13	-0.122664	0.821374	0.944343
ENSG00000183044	ABAT	-0.108387	0.821448	0.944343
ENSG00000141013	GAS8	0.15548	0.821453	0.944343
ENSG00000035499	DEPDC1B	-0.116847	0.821693	0.944465
ENSG00000146242	TPBG	0.214344	0.821661	0.944465
ENSG00000177238	TRIM72	0.130667	0.821766	0.944473
ENSG00000070214	SLC44A1	0.126504	0.82189	0.94454
ENSG00000163630	SYNPR	0.332344	0.822054	0.944652
ENSG00000259511	UBE2Q2L	-0.348412	0.82249	0.945068
ENSG00000178904	DPY19L3	-0.0937097	0.82255	0.945068
ENSG00000140950	MEAK7	0.106586	0.822617	0.945069
ENSG00000101222	SPEF1	-0.197775	0.823011	0.945109
ENSG00000197619	ZNF615	-0.101247	0.823051	0.945109
ENSG00000166848	TERF2IP	0.108573	0.823062	0.945109
ENSG00000243708	PLA2G4B	0.129673	0.822878	0.945109
ENSG00000187607	ZNF286A	0.151576	0.823116	0.945109
ENSG00000123243	ITIH5	0.152772	0.822848	0.945109
ENSG00000169715	MT1E	0.185592	0.823006	0.945109
ENSG00000162065	TBC1D24	-0.123965	0.823187	0.945113
ENSG00000065809	FAM107B	-0.125668	0.823309	0.945177
ENSG00000159228	CBR1	-0.13108	0.823504	0.945325
ENSG00000147677	EIF3H	-0.149044	0.823752	0.945458
ENSG00000124574	ABCC10	0.152556	0.823712	0.945458
ENSG00000181852	RNF41	-0.106311	0.824016	0.945531
ENSG00000151465	CDC123	0.111212	0.823966	0.945531
ENSG00000010165	EEF1AKNMT	0.136239	0.823922	0.945531
ENSG00000075856	SART3	-0.0954128	0.824108	0.94556
ENSG00000170345	FOS	-0.138944	0.824196	0.945586
ENSG00000071246	VASH1	-0.172528	0.82455	0.945731
ENSG00000131732	ZCCHC9	-0.168197	0.824493	0.945731
ENSG00000248712	CCDC153	0.119451	0.824581	0.945731
ENSG00000121879	PIK3CA	0.137416	0.824589	0.945731
ENSG00000171357	LURAP1	-0.20518	0.824823	0.945923
ENSG00000065057	NTHL1	-0.26882	0.825268	0.945944
ENSG00000115461	IGFBP5	-0.240813	0.825638	0.945944
ENSG00000053371	AKR7A2	-0.150959	0.825457	0.945944
ENSG00000104728	ARHGEF10	-0.143608	0.825035	0.945944
ENSG00000079215	SLC1A3	-0.118549	0.825267	0.945944
ENSG00000162300	ZFPL1	-0.112885	0.82544	0.945944
ENSG00000105968	H2AZ2	-0.101749	0.824947	0.945944
ENSG00000241258	CRCP	0.0919112	0.825617	0.945944
ENSG00000140598	EFL1	0.110469	0.825243	0.945944
ENSG00000213551	DNAJC9	0.120356	0.825706	0.945944
ENSG00000112118	MCM3	0.132217	0.825237	0.945944
ENSG00000123983	ACSL3	0.147806	0.825482	0.945944
ENSG00000137133	HINT2	0.20243	0.825676	0.945944
ENSG00000081803	CADPS2	-0.143903	0.826049	0.946032
ENSG00000090339	ICAM1	-0.135425	0.82601	0.946032
ENSG00000162976	SLC66A3	-0.127956	0.826002	0.946032
ENSG00000185513	L3MBTL1	0.110103	0.825963	0.946032
ENSG00000178035	IMPDH2	-0.096752	0.826619	0.946477
ENSG00000198453	ZNF568	0.0945779	0.826837	0.946477
ENSG00000078687	TNRC6C	0.140065	0.826643	0.946477
ENSG00000147202	DIAPH2	0.150537	0.826792	0.946477
ENSG00000170577	SIX2	0.255228	0.826554	0.946477
ENSG00000198488	B3GNT6	0.25603	0.826826	0.946477
ENSG00000122035	RASL11A	0.210231	0.827017	0.946607
ENSG00000185800	DMWD	0.128395	0.827209	0.946751
ENSG00000152583	SPARCL1	-0.179981	0.827506	0.946862
ENSG00000152700	SAR1B	0.0819762	0.827442	0.946862
ENSG00000150510	FAM124A	0.142236	0.827427	0.946862
ENSG00000180628	PCGF5	0.137964	0.82759	0.946882
ENSG00000132855	ANGPTL3	-0.348587	0.828668	0.947486
ENSG00000133619	KRBA1	-0.199555	0.8282	0.947486
ENSG00000135698	MPHOSPH6	-0.193142	0.828428	0.947486
ENSG00000007545	CRAMP1	-0.163036	0.828972	0.947486
ENSG00000005882	PDK2	-0.142075	0.828902	0.947486
ENSG00000122140	MRPS2	-0.134244	0.829241	0.947486
ENSG00000160741	CRTC2	-0.132402	0.829234	0.947486
ENSG00000062582	MRPS24	-0.116149	0.829299	0.947486
ENSG00000105402	NAPA	-0.0966506	0.828917	0.947486
ENSG00000170632	ARMC10	-0.082278	0.829201	0.947486
ENSG00000163812	ZDHHC3	-0.0804918	0.828896	0.947486
ENSG00000113621	TXNDC15	-0.0766448	0.828735	0.947486
ENSG00000166226	CCT2	0.115268	0.829121	0.947486
ENSG00000149474	KAT14	0.158012	0.82859	0.947486
ENSG00000111341	MGP	0.158208	0.828778	0.947486
ENSG00000163661	PTX3	0.180707	0.829316	0.947486
ENSG00000167549	CORO6	0.236244	0.828432	0.947486
ENSG00000225932	CTAGE4	0.271162	0.829245	0.947486
ENSG00000197912	SPG7	-0.109201	0.829662	0.947804
ENSG00000138772	ANXA3	0.144007	0.829749	0.947828
ENSG00000165215	CLDN3	-0.187982	0.829936	0.947898
ENSG00000213859	KCTD11	-0.131938	0.830077	0.947898
ENSG00000177189	RPS6KA3	-0.105537	0.830014	0.947898
ENSG00000115020	PIKFYVE	0.137119	0.829958	0.947898
ENSG00000139055	ERP27	-0.170101	0.830699	0.948469
ENSG00000120437	ACAT2	-0.162026	0.830863	0.948469
ENSG00000272674	PCDHB16	-0.132357	0.830827	0.948469
ENSG00000181027	FKRP	-0.105878	0.830911	0.948469
ENSG00000178982	EIF3K	-0.0898257	0.830888	0.948469
ENSG00000122687	MRM2	0.175562	0.831097	0.948605
ENSG00000119402	FBXW2	0.111755	0.831347	0.948815
ENSG00000160193	WDR4	-0.155148	0.831428	0.948819
ENSG00000137462	TLR2	-0.128018	0.831534	0.948819
ENSG00000196335	STK31	-0.107565	0.831551	0.948819
ENSG00000185664	PMEL	-0.19516	0.831844	0.948919
ENSG00000159685	CHCHD6	-0.191247	0.831709	0.948919
ENSG00000169710	FASN	-0.185301	0.832192	0.948919
ENSG00000114209	PDCD10	-0.145605	0.832044	0.948919
ENSG00000072401	UBE2D1	-0.127507	0.832037	0.948919
ENSG00000162783	IER5	-0.117319	0.832079	0.948919
ENSG00000285382	FO393400.1	0.086532	0.831919	0.948919
ENSG00000085365	SCAMP1	0.0906597	0.832238	0.948919
ENSG00000135324	MRAP2	0.214249	0.832204	0.948919
ENSG00000007376	RPUSD1	-0.160783	0.832349	0.948952
ENSG00000127445	PIN1	-0.149282	0.832401	0.948952
ENSG00000167874	TMEM88	-0.155959	0.832577	0.949077
ENSG00000101443	WFDC2	-0.190342	0.833103	0.94916
ENSG00000062822	POLD1	-0.154958	0.833117	0.94916
ENSG00000120694	HSPH1	-0.146664	0.832929	0.94916
ENSG00000175899	A2M	-0.145735	0.832837	0.94916
ENSG00000176533	GNG7	-0.130247	0.832756	0.94916
ENSG00000196526	AFAP1	0.141868	0.832991	0.94916
ENSG00000141696	P3H4	0.194364	0.832957	0.94916
ENSG00000196860	TOMM20L	-0.355899	0.834276	0.949219
ENSG00000186710	CFAP73	-0.220161	0.834437	0.949219
ENSG00000234719	NPIPB2	-0.210386	0.834393	0.949219
ENSG00000172717	FAM71D	-0.190554	0.83338	0.949219
ENSG00000129159	KCNC1	-0.189476	0.833866	0.949219
ENSG00000166592	RRAD	-0.163029	0.833512	0.949219
ENSG00000105258	POLR2I	-0.159897	0.833864	0.949219
ENSG00000100522	GNPNAT1	-0.139988	0.833975	0.949219
ENSG00000142166	IFNAR1	-0.12326	0.833886	0.949219
ENSG00000068976	PYGM	-0.121696	0.833582	0.949219
ENSG00000069248	NUP133	-0.112459	0.834411	0.949219
ENSG00000139192	TAPBPL	-0.108698	0.834038	0.949219
ENSG00000177084	POLE	0.093056	0.834121	0.949219
ENSG00000213079	SCAF8	0.10175	0.834008	0.949219
ENSG00000102349	KLF8	0.115976	0.83436	0.949219
ENSG00000162613	FUBP1	0.129072	0.833704	0.949219
ENSG00000121895	TMEM156	0.184429	0.833732	0.949219
ENSG00000106571	GLI3	0.198371	0.833795	0.949219
ENSG00000169314	C22orf15	0.239716	0.834407	0.949219
ENSG00000118412	CASP8AP2	0.0839728	0.834598	0.94925
ENSG00000112624	BICRAL	0.102899	0.834533	0.94925
ENSG00000106785	TRIM14	0.0985788	0.834702	0.949292
ENSG00000065371	ROPN1	-0.274885	0.836841	0.949347
ENSG00000261832	AC138894.1	-0.261944	0.835919	0.949347
ENSG00000123975	CKS2	-0.259773	0.835934	0.949347
ENSG00000146757	ZNF92	-0.244022	0.837588	0.949347
ENSG00000125144	MT1G	-0.219531	0.837188	0.949347
ENSG00000163083	INHBB	-0.180884	0.835484	0.949347
ENSG00000113100	CDH9	-0.179907	0.835734	0.949347
ENSG00000172172	MRPL13	-0.161197	0.835255	0.949347
ENSG00000081237	PTPRC	-0.134882	0.83644	0.949347
ENSG00000154429	CCSAP	-0.132444	0.835527	0.949347
ENSG00000128789	PSMG2	-0.129591	0.83505	0.949347
ENSG00000065534	MYLK	-0.126082	0.837286	0.949347
ENSG00000143507	DUSP10	-0.122216	0.837806	0.949347
ENSG00000184083	FAM120C	-0.117512	0.836229	0.949347
ENSG00000184258	CDR1	-0.112777	0.836663	0.949347
ENSG00000011523	CEP68	-0.11165	0.837587	0.949347
ENSG00000006125	AP2B1	-0.110127	0.835688	0.949347
ENSG00000180530	NRIP1	-0.109166	0.837562	0.949347
ENSG00000159873	CCDC117	-0.103055	0.836268	0.949347
ENSG00000168301	KCTD6	-0.0993632	0.835041	0.949347
ENSG00000162241	SLC25A45	-0.0988874	0.837017	0.949347
ENSG00000148180	GSN	-0.0946078	0.837745	0.949347
ENSG00000204256	BRD2	-0.0833398	0.837717	0.949347
ENSG00000104299	INTS9	0.0852719	0.835057	0.949347
ENSG00000142188	TMEM50B	0.0873179	0.837435	0.949347
ENSG00000139436	GIT2	0.0890719	0.836389	0.949347
ENSG00000001630	CYP51A1	0.0977086	0.837713	0.949347
ENSG00000148154	UGCG	0.107487	0.835435	0.949347
ENSG00000143727	ACP1	0.110749	0.836564	0.949347
ENSG00000011198	ABHD5	0.115761	0.835916	0.949347
ENSG00000141682	PMAIP1	0.118322	0.836045	0.949347
ENSG00000011454	RABGAP1	0.119561	0.837434	0.949347
ENSG00000083099	LYRM2	0.121285	0.836308	0.949347
ENSG00000204131	NHSL2	0.12827	0.835097	0.949347
ENSG00000143797	MBOAT2	0.132476	0.83782	0.949347
ENSG00000133895	MEN1	0.137008	0.836532	0.949347
ENSG00000118308	LRMP	0.145682	0.837402	0.949347
ENSG00000185024	BRF1	0.150491	0.836668	0.949347
ENSG00000187650	VMAC	0.152115	0.837609	0.949347
ENSG00000254979	AP000781.2	0.161834	0.83701	0.949347
ENSG00000115687	PASK	0.175575	0.835241	0.949347
ENSG00000117399	CDC20	0.183076	0.83521	0.949347
ENSG00000147697	GSDMC	0.212632	0.835386	0.949347
ENSG00000161905	ALOX15	0.22614	0.836956	0.949347
ENSG00000167355	OR51B5	0.248269	0.836914	0.949347
ENSG00000163017	ACTG2	0.265018	0.836543	0.949347
ENSG00000167699	GLOD4	0.0820257	0.838022	0.949501
ENSG00000102760	RGCC	-0.121716	0.838099	0.949512
ENSG00000189067	LITAF	-0.109846	0.838196	0.949546
ENSG00000113597	TRAPPC13	-0.127273	0.838525	0.949803
ENSG00000145730	PAM	-0.0915514	0.838557	0.949803
ENSG00000058729	RIOK2	-0.219142	0.838976	0.949929
ENSG00000132329	RAMP1	-0.176087	0.839001	0.949929
ENSG00000166839	ANKDD1A	-0.122117	0.838984	0.949929
ENSG00000157778	PSMG3	0.114614	0.838905	0.949929
ENSG00000126456	IRF3	0.137554	0.838956	0.949929
ENSG00000197496	SLC2A10	-0.216572	0.840041	0.949983
ENSG00000136237	RAPGEF5	-0.149444	0.839524	0.949983
ENSG00000186020	ZNF529	-0.147602	0.839762	0.949983
ENSG00000103642	LACTB	-0.144548	0.840232	0.949983
ENSG00000117834	SLC5A9	-0.137903	0.840083	0.949983
ENSG00000138750	NUP54	-0.132389	0.839475	0.949983
ENSG00000265817	FSBP	-0.122852	0.840251	0.949983
ENSG00000176024	ZNF613	-0.114921	0.839963	0.949983
ENSG00000133704	IPO8	-0.103706	0.839831	0.949983
ENSG00000073008	PVR	-0.0972049	0.840145	0.949983
ENSG00000163528	CHCHD4	-0.0897386	0.840044	0.949983
ENSG00000181896	ZNF101	-0.0790538	0.839334	0.949983
ENSG00000069020	MAST4	0.115768	0.839381	0.949983
ENSG00000159958	TNFRSF13C	0.121638	0.839317	0.949983
ENSG00000171291	ZNF439	0.130763	0.839937	0.949983
ENSG00000115112	TFCP2L1	0.165678	0.840025	0.949983
ENSG00000148965	SAA4	0.365166	0.839234	0.949983
ENSG00000283980	GNG14	0.469245	0.840011	0.949983
ENSG00000188051	TMEM221	-0.174578	0.840444	0.95005
ENSG00000135457	TFCP2	0.0872448	0.840429	0.95005
ENSG00000242247	ARFGAP3	-0.106288	0.840825	0.950405
ENSG00000106682	EIF4H	-0.0887084	0.840965	0.950488
ENSG00000172465	TCEAL1	-0.208702	0.841555	0.950858
ENSG00000144401	METTL21A	-0.0795376	0.841493	0.950858
ENSG00000178917	ZNF852	0.0910137	0.84156	0.950858
ENSG00000107833	NPM3	0.160651	0.841467	0.950858
ENSG00000131873	CHSY1	-0.145051	0.841649	0.950882
ENSG00000174130	TLR6	-0.124581	0.841769	0.950882
ENSG00000114770	ABCC5	0.122696	0.841782	0.950882
ENSG00000076555	ACACB	-0.121197	0.841963	0.950935
ENSG00000142867	BCL10	0.0824208	0.841909	0.950935
ENSG00000124074	ENKD1	-0.151587	0.842106	0.951022
ENSG00000278845	MRPL45	-0.214052	0.842655	0.951189
ENSG00000155508	CNOT8	-0.122023	0.842647	0.951189
ENSG00000123104	ITPR2	-0.115468	0.842528	0.951189
ENSG00000170175	CHRNB1	-0.0937898	0.842539	0.951189
ENSG00000239305	RNF103	0.0979836	0.842632	0.951189
ENSG00000004478	FKBP4	0.124695	0.842597	0.951189
ENSG00000197712	FAM114A1	-0.126605	0.842751	0.951221
ENSG00000116544	DLGAP3	0.157435	0.842871	0.951281
ENSG00000188505	NCCRP1	-0.149901	0.842976	0.951306
ENSG00000069869	NEDD4	0.137058	0.843042	0.951306
ENSG00000260286	ARMH2	0.223098	0.843094	0.951306
ENSG00000104324	CPQ	-0.112178	0.843375	0.951397
ENSG00000116898	MRPS15	-0.11014	0.843311	0.951397
ENSG00000256870	SLC5A8	0.19668	0.843354	0.951397
ENSG00000055950	MRPL43	-0.14032	0.843796	0.951796
ENSG00000196839	ADA	-0.15055	0.84399	0.951864
ENSG00000148672	GLUD1	0.119526	0.843947	0.951864
ENSG00000159055	MIS18A	-0.15011	0.844285	0.951988
ENSG00000151702	FLI1	-0.111671	0.844367	0.951988
ENSG00000111642	CHD4	-0.0934786	0.844411	0.951988
ENSG00000141298	SSH2	-0.0914753	0.844435	0.951988
ENSG00000134884	ARGLU1	0.0880378	0.84438	0.951988
ENSG00000182749	PAQR7	-0.157288	0.845047	0.952386
ENSG00000155115	GTF3C6	-0.136468	0.845067	0.952386
ENSG00000120925	RNF170	-0.10897	0.844999	0.952386
ENSG00000083828	ZNF586	0.0774702	0.845046	0.952386
ENSG00000134504	KCTD1	0.143813	0.845122	0.952386
ENSG00000184205	TSPYL2	-0.125948	0.845274	0.952482
ENSG00000215041	NEURL4	0.1326	0.845413	0.952563
ENSG00000162714	ZNF496	-0.113497	0.845532	0.952621
ENSG00000149658	YTHDF1	0.0904062	0.845741	0.952782
ENSG00000198522	GPN1	-0.148589	0.846472	0.952814
ENSG00000122707	RECK	-0.133945	0.845913	0.952814
ENSG00000145293	ENOPH1	-0.125098	0.846281	0.952814
ENSG00000146376	ARHGAP18	-0.115354	0.846296	0.952814
ENSG00000221909	FAM200A	-0.109844	0.846309	0.952814
ENSG00000214113	LYRM4	-0.0937239	0.846088	0.952814
ENSG00000122566	HNRNPA2B1	0.087729	0.846304	0.952814
ENSG00000140416	TPM1	0.0978947	0.846507	0.952814
ENSG00000128607	KLHDC10	0.106919	0.846494	0.952814
ENSG00000124116	WFDC3	0.122616	0.846206	0.952814
ENSG00000274944	AL139260.3	0.176764	0.845878	0.952814
ENSG00000138166	DUSP5	0.117679	0.846684	0.95292
ENSG00000111615	KRR1	0.125306	0.846735	0.95292
ENSG00000009335	UBE3C	0.0872602	0.846997	0.95314
ENSG00000162627	SNX7	-0.152966	0.847335	0.953433
ENSG00000115993	TRAK2	-0.102304	0.847392	0.953433
ENSG00000100442	FKBP3	-0.124377	0.847489	0.953467
ENSG00000140274	DUOXA2	-0.229252	0.8481	0.953557
ENSG00000132382	MYBBP1A	-0.120325	0.84809	0.953557
ENSG00000131876	SNRPA1	-0.071302	0.847654	0.953557
ENSG00000278311	GGNBP2	0.0919176	0.847839	0.953557
ENSG00000116717	GADD45A	0.116047	0.847715	0.953557
ENSG00000153291	SLC25A27	0.131942	0.848106	0.953557
ENSG00000151665	PIGF	0.160427	0.847959	0.953557
ENSG00000182685	BRICD5	0.245823	0.848044	0.953557
ENSG00000164855	TMEM184A	0.120355	0.848234	0.953627
ENSG00000177989	ODF3B	-0.127038	0.848315	0.953642
ENSG00000159714	ZDHHC1	-0.2228	0.848506	0.953705
ENSG00000111906	HDDC2	-0.0935949	0.848487	0.953705
ENSG00000129451	KLK10	-0.138761	0.848625	0.95373
ENSG00000181991	MRPS11	-0.111669	0.848728	0.95373
ENSG00000167695	TLCD3A	0.171348	0.848686	0.95373
ENSG00000178234	GALNT11	-0.0947313	0.848828	0.953767
ENSG00000196576	PLXNB2	0.111583	0.849099	0.953845
ENSG00000164603	BMT2	0.137461	0.849039	0.953845
ENSG00000167992	VWCE	0.190354	0.849032	0.953845
ENSG00000164430	CGAS	-0.0876947	0.849241	0.953929
ENSG00000128059	PPAT	0.0948981	0.849345	0.95397
ENSG00000175224	ATG13	-0.0722503	0.849635	0.954221
ENSG00000013375	PGM3	0.132651	0.849713	0.954233
ENSG00000183401	CCDC159	0.101341	0.8498	0.954255
ENSG00000257524	AL157935.3	0.176901	0.849922	0.954317
ENSG00000203880	PCMTD2	-0.104908	0.850127	0.954329
ENSG00000152942	RAD17	0.0989435	0.850134	0.954329
ENSG00000155090	KLF10	0.101801	0.850021	0.954329
ENSG00000185305	ARL15	-0.131487	0.8504	0.954477
ENSG00000133393	FOPNL	-0.119694	0.850398	0.954477
ENSG00000127324	TSPAN8	-0.214138	0.851099	0.954502
ENSG00000162576	MXRA8	-0.180269	0.850698	0.954502
ENSG00000100601	ALKBH1	-0.137268	0.850507	0.954502
ENSG00000100368	CSF2RB	-0.112549	0.850831	0.954502
ENSG00000157557	ETS2	-0.0998328	0.851144	0.954502
ENSG00000168282	MGAT2	-0.0935515	0.850905	0.954502
ENSG00000038358	EDC4	-0.0863713	0.850572	0.954502
ENSG00000173120	KDM2A	0.0565863	0.850896	0.954502
ENSG00000136854	STXBP1	0.0976783	0.851136	0.954502
ENSG00000198816	ZNF358	0.168824	0.851161	0.954502
ENSG00000145147	SLIT2	0.192024	0.850759	0.954502
ENSG00000125967	NECAB3	-0.133238	0.851549	0.954683
ENSG00000213096	AC092279.1	-0.126355	0.851657	0.954683
ENSG00000158411	MITD1	-0.106337	0.851552	0.954683
ENSG00000169255	B3GALNT1	0.0938216	0.851599	0.954683
ENSG00000105245	NUMBL	0.141973	0.851509	0.954683
ENSG00000160181	TFF2	-0.280641	0.851801	0.954737
ENSG00000197208	SLC22A4	-0.0972193	0.851845	0.954737
ENSG00000142396	ERVK3-1	0.089177	0.851907	0.954737
ENSG00000284981	UPK3BL2	-0.206091	0.852319	0.954913
ENSG00000121766	ZCCHC17	-0.100804	0.85227	0.954913
ENSG00000160321	ZNF208	0.145019	0.852333	0.954913
ENSG00000221829	FANCG	0.195718	0.852281	0.954913
ENSG00000205358	MT1H	-0.249611	0.852456	0.954976
ENSG00000105146	AURKC	-0.203476	0.853677	0.95499
ENSG00000007129	CEACAM21	-0.199587	0.853056	0.95499
ENSG00000150779	TIMM8B	-0.161005	0.853505	0.95499
ENSG00000139173	TMEM117	-0.15856	0.853657	0.95499
ENSG00000257315	ZBED6	-0.122369	0.853623	0.95499
ENSG00000176619	LMNB2	-0.110805	0.853573	0.95499
ENSG00000151914	DST	-0.105997	0.853533	0.95499
ENSG00000104081	BMF	-0.10281	0.85277	0.95499
ENSG00000172115	CYCS	-0.0964703	0.853608	0.95499
ENSG00000101391	CDK5RAP1	-0.0928842	0.852731	0.95499
ENSG00000141562	NARF	-0.0727838	0.852662	0.95499
ENSG00000204569	PPP1R10	0.0646432	0.853514	0.95499
ENSG00000108651	UTP6	0.0684416	0.85361	0.95499
ENSG00000169241	SLC50A1	0.078353	0.852896	0.95499
ENSG00000157837	SPPL3	0.088186	0.853146	0.95499
ENSG00000180104	EXOC3	0.0902515	0.853616	0.95499
ENSG00000160062	ZBTB8A	0.103823	0.852765	0.95499
ENSG00000137868	STRA6	0.172726	0.852934	0.95499
ENSG00000127837	AAMP	0.109758	0.853757	0.955004
ENSG00000184162	NR2C2AP	-0.148594	0.854029	0.955009
ENSG00000124795	DEK	0.0614768	0.854018	0.955009
ENSG00000182934	SRPRA	0.0776343	0.853921	0.955009
ENSG00000129675	ARHGEF6	0.0937757	0.853954	0.955009
ENSG00000112977	DAP	-0.100176	0.854328	0.955106
ENSG00000140443	IGF1R	-0.0843794	0.85434	0.955106
ENSG00000213085	CFAP45	0.133952	0.854385	0.955106
ENSG00000197584	KCNMB2	0.231943	0.854294	0.955106
ENSG00000150636	CCDC102B	-0.150453	0.854535	0.955109
ENSG00000144560	VGLL4	0.0713927	0.854519	0.955109
ENSG00000206262	FOXL2NB	0.10426	0.854589	0.955109
ENSG00000163464	CXCR1	-0.135274	0.855449	0.955245
ENSG00000187824	TMEM220	-0.131917	0.854946	0.955245
ENSG00000100413	POLR3H	-0.104165	0.855152	0.955245
ENSG00000160445	ZER1	-0.0866088	0.855364	0.955245
ENSG00000169016	E2F6	0.0828255	0.855154	0.955245
ENSG00000105518	TMEM205	0.0919311	0.854988	0.955245
ENSG00000180616	SSTR2	0.0997438	0.855078	0.955245
ENSG00000068366	ACSL4	0.106884	0.855361	0.955245
ENSG00000138175	ARL3	0.130511	0.855198	0.955245
ENSG00000131864	USP29	0.216815	0.855408	0.955245
ENSG00000138271	GPR87	0.244759	0.85526	0.955245
ENSG00000158296	SLC13A3	-0.141484	0.855678	0.955253
ENSG00000087338	GMCL1	-0.131696	0.855836	0.955253
ENSG00000173465	ZNRD2	-0.112435	0.855729	0.955253
ENSG00000137106	GRHPR	-0.101708	0.855859	0.955253
ENSG00000169379	ARL13B	-0.0996547	0.855772	0.955253
ENSG00000106049	HIBADH	0.134399	0.855532	0.955253
ENSG00000010072	SPRTN	-0.0630865	0.855928	0.955254
ENSG00000160218	TRAPPC10	-0.0670344	0.856174	0.955453
ENSG00000183850	ZNF730	0.179835	0.85624	0.955453
ENSG00000163209	SPRR3	-0.281507	0.856495	0.955635
ENSG00000140279	DUOX2	-0.202953	0.856554	0.955635
ENSG00000117533	VAMP4	-0.10771	0.856621	0.955635
ENSG00000240344	PPIL3	-0.0700727	0.856806	0.955635
ENSG00000115091	ACTR3	0.108513	0.856749	0.955635
ENSG00000104497	SNX16	0.130985	0.856688	0.955635
ENSG00000189401	OTUD6A	-0.139033	0.856979	0.955678
ENSG00000171860	C3AR1	-0.105604	0.856943	0.955678
ENSG00000135218	CD36	-0.121828	0.857268	0.955924
ENSG00000165113	GKAP1	0.0970138	0.857334	0.955924
ENSG00000139233	LLPH	-0.117591	0.857408	0.955931
ENSG00000131013	PPIL4	-0.122382	0.85755	0.956014
ENSG00000135829	DHX9	0.0919559	0.857735	0.956146
ENSG00000197894	ADH5	0.0989361	0.857852	0.956201
ENSG00000256660	CLEC12B	0.202681	0.858233	0.956552
ENSG00000153993	SEMA3D	-0.152033	0.858401	0.956588
ENSG00000243896	OR2A7	0.241985	0.858363	0.956588
ENSG00000117054	ACADM	-0.11205	0.858535	0.956613
ENSG00000132275	RRP8	-0.079487	0.858581	0.956613
ENSG00000110195	FOLR1	0.20016	0.858625	0.956613
ENSG00000102931	ARL2BP	-0.152868	0.858932	0.95667
ENSG00000138399	FASTKD1	-0.130784	0.859269	0.95667
ENSG00000137656	BUD13	-0.10239	0.8591	0.95667
ENSG00000064489	BORCS8-MEF2B	-0.101036	0.858989	0.95667
ENSG00000113068	PFDN1	-0.084135	0.85903	0.95667
ENSG00000177119	ANO6	0.0722205	0.859208	0.95667
ENSG00000154655	L3MBTL4	0.0975502	0.85901	0.95667
ENSG00000101407	TTI1	0.100034	0.859283	0.95667
ENSG00000005893	LAMP2	0.110396	0.858841	0.95667
ENSG00000171617	ENC1	0.119045	0.859349	0.95667
ENSG00000160049	DFFA	-0.0664107	0.85957	0.956842
ENSG00000137154	RPS6	-0.133403	0.859774	0.956919
ENSG00000168386	FILIP1L	-0.0880629	0.859713	0.956919
ENSG00000150756	ATPSCKMT	-0.111799	0.860091	0.957047
ENSG00000146834	MEPCE	-0.0696692	0.85996	0.957047
ENSG00000124688	MAD2L1BP	0.0920394	0.860074	0.957047
ENSG00000187556	NANOS3	-0.181451	0.860408	0.957094
ENSG00000111880	RNGTT	-0.0782772	0.860604	0.957094
ENSG00000171928	TVP23B	0.119782	0.860584	0.957094
ENSG00000123095	BHLHE41	0.12777	0.86054	0.957094
ENSG00000167005	NUDT21	0.127924	0.860541	0.957094
ENSG00000212124	TAS2R19	0.146611	0.860483	0.957094
ENSG00000162676	GFI1	0.183883	0.860541	0.957094
ENSG00000152578	GRIA4	-0.101111	0.860739	0.95717
ENSG00000126457	PRMT1	0.0729037	0.860942	0.95717
ENSG00000167642	SPINT2	0.0788334	0.860918	0.95717
ENSG00000213918	DNASE1	0.110132	0.860825	0.95717
ENSG00000131969	ABHD12B	-0.0857552	0.861152	0.957179
ENSG00000213064	SFT2D2	-0.0569563	0.861135	0.957179
ENSG00000136875	PRPF4	0.0898666	0.861132	0.957179
ENSG00000163605	PPP4R2	0.0749413	0.861358	0.957333
ENSG00000170222	ADPRM	-0.143334	0.861546	0.957382
ENSG00000214087	ARL16	0.0880749	0.861614	0.957382
ENSG00000120800	UTP20	0.119652	0.861584	0.957382
ENSG00000082146	STRADB	0.138781	0.86167	0.957382
ENSG00000170100	ZNF778	-0.117061	0.861822	0.957475
ENSG00000196419	XRCC6	-0.0734956	0.862017	0.957618
ENSG00000175895	PLEKHF2	-0.112907	0.86213	0.957621
ENSG00000103150	MLYCD	0.0878348	0.862155	0.957621
ENSG00000091140	DLD	-0.112877	0.862421	0.957767
ENSG00000118058	KMT2A	0.0647503	0.862417	0.957767
ENSG00000113504	SLC12A7	-0.119262	0.862556	0.957768
ENSG00000168310	IRF2	0.0830665	0.862505	0.957768
ENSG00000119280	C1orf198	0.133154	0.862643	0.957789
ENSG00000168538	TRAPPC11	0.0920429	0.863073	0.958191
ENSG00000168528	SERINC2	0.116737	0.863185	0.958241
ENSG00000170006	TMEM154	-0.112112	0.86343	0.958258
ENSG00000130021	PUDP	0.0880382	0.863575	0.958258
ENSG00000161551	ZNF577	0.0948142	0.863577	0.958258
ENSG00000127989	MTERF1	0.11477	0.863328	0.958258
ENSG00000166394	CYB5R2	0.118174	0.863604	0.958258
ENSG00000198283	OR5B21	0.267187	0.863415	0.958258
ENSG00000254087	LYN	-0.111541	0.863679	0.958266
ENSG00000103056	SMPD3	0.161733	0.863843	0.958373
ENSG00000135837	CEP350	-0.0768949	0.864117	0.958513
ENSG00000223496	EXOSC6	0.0794163	0.864103	0.958513
ENSG00000069535	MAOB	0.132919	0.864172	0.958513
ENSG00000181061	HIGD1A	0.125174	0.864385	0.958675
ENSG00000171811	CFAP46	-0.164598	0.864803	0.958804
ENSG00000138813	C4orf17	-0.154889	0.86515	0.958804
ENSG00000171067	C11orf24	-0.117845	0.865007	0.958804
ENSG00000132000	PODNL1	-0.113249	0.865481	0.958804
ENSG00000123080	CDKN2C	-0.112177	0.864954	0.958804
ENSG00000196268	ZNF493	-0.0888471	0.865428	0.958804
ENSG00000125741	OPA3	-0.0817333	0.865512	0.958804
ENSG00000153187	HNRNPU	-0.0581607	0.865396	0.958804
ENSG00000165934	CPSF2	0.0738957	0.864699	0.958804
ENSG00000260007	AC107871.1	0.0836413	0.865208	0.958804
ENSG00000152556	PFKM	0.102501	0.865043	0.958804
ENSG00000186367	MINAR2	0.11849	0.864931	0.958804
ENSG00000088766	CRLS1	0.130107	0.864922	0.958804
ENSG00000100575	TIMM9	0.185982	0.865505	0.958804
ENSG00000182359	KBTBD3	0.251653	0.86494	0.958804
ENSG00000064205	CCN5	-0.0943484	0.865773	0.958977
ENSG00000151882	CCL28	-0.089003	0.865803	0.958977
ENSG00000182557	SPNS3	-0.181377	0.86598	0.959007
ENSG00000160563	MED27	-0.110372	0.866421	0.959007
ENSG00000153561	RMND5A	-0.10628	0.865915	0.959007
ENSG00000176155	CCDC57	-0.0828293	0.866339	0.959007
ENSG00000143315	PIGM	-0.0728705	0.866437	0.959007
ENSG00000164244	PRRC1	0.0789459	0.866314	0.959007
ENSG00000170929	OR1M1	0.0893161	0.866181	0.959007
ENSG00000198498	TMA16	0.111695	0.866162	0.959007
ENSG00000170954	ZNF415	0.111879	0.866219	0.959007
ENSG00000103942	HOMER2	0.112395	0.866622	0.959137
ENSG00000147113	DIPK2B	0.136352	0.86672	0.959171
ENSG00000179750	APOBEC3B	-0.135599	0.867263	0.959324
ENSG00000165675	ENOX2	-0.104712	0.867234	0.959324
ENSG00000064012	CASP8	0.0942126	0.867099	0.959324
ENSG00000182718	ANXA2	0.102156	0.867254	0.959324
ENSG00000115758	ODC1	0.106411	0.867175	0.959324
ENSG00000147130	ZMYM3	0.12385	0.866947	0.959324
ENSG00000164008	C1orf50	-0.131133	0.867404	0.959352
ENSG00000156869	FRRS1	0.0974105	0.867423	0.959352
ENSG00000145916	RMND5B	0.0774687	0.867544	0.959364
ENSG00000061656	SPAG4	0.113993	0.867569	0.959364
ENSG00000100731	PCNX1	-0.0939465	0.86777	0.959512
ENSG00000188277	C15orf62	-0.171247	0.867845	0.959521
ENSG00000196363	WDR5	0.0926301	0.867976	0.959554
ENSG00000237693	IRGM	0.146488	0.86801	0.959554
ENSG00000160336	ZNF761	0.129137	0.868162	0.959647
ENSG00000164172	MOCS2	0.131452	0.86848	0.959924
ENSG00000132912	DCTN4	-0.0596408	0.86863	0.960015
ENSG00000239672	NME1	0.0966202	0.868745	0.960068
ENSG00000103037	SETD6	-0.0945036	0.868987	0.960228
ENSG00000154930	ACSS1	0.0923601	0.869063	0.960228
ENSG00000108773	KAT2A	0.106836	0.869093	0.960228
ENSG00000162961	DPY30	-0.100155	0.869473	0.96031
ENSG00000133477	FAM83F	0.102424	0.869528	0.96031
ENSG00000256043	CTSO	0.111766	0.869538	0.96031
ENSG00000146966	DENND2A	0.120388	0.869334	0.96031
ENSG00000008283	CYB561	0.130283	0.869475	0.96031
ENSG00000124370	MCEE	0.165476	0.869572	0.96031
ENSG00000228716	DHFR	-0.0997065	0.869802	0.960489
ENSG00000239713	APOBEC3G	-0.0898134	0.870024	0.960585
ENSG00000163347	CLDN1	0.143054	0.86999	0.960585
ENSG00000162836	ACP6	0.0817054	0.87021	0.960682
ENSG00000134278	SPIRE1	0.113016	0.870301	0.960682
ENSG00000111729	CLEC4A	0.12083	0.870314	0.960682
ENSG00000161958	FGF11	0.110854	0.870425	0.960729
ENSG00000033800	PIAS1	-0.0838208	0.870782	0.961049
ENSG00000196411	EPHB4	-0.115541	0.87116	0.961052
ENSG00000102901	CENPT	-0.113991	0.87097	0.961052
ENSG00000168404	MLKL	-0.0800149	0.871168	0.961052
ENSG00000140043	PTGR2	-0.0709825	0.870947	0.961052
ENSG00000266028	SRGAP2	0.0610389	0.871296	0.961052
ENSG00000124541	RRP36	0.0692862	0.871325	0.961052
ENSG00000125733	TRIP10	0.0993332	0.871106	0.961052
ENSG00000284292	AC004922.1	0.121612	0.871313	0.961052
ENSG00000111237	VPS29	-0.0962491	0.8717	0.961167
ENSG00000144320	LNPK	0.0963402	0.871662	0.961167
ENSG00000155749	FLACC1	0.104289	0.871643	0.961167
ENSG00000177370	TIMM22	0.104414	0.871623	0.961167
ENSG00000257950	P2RX5-TAX1BP3	0.0872576	0.871806	0.96121
ENSG00000136933	RABEPK	-0.0762316	0.872551	0.961957
ENSG00000154589	LY96	-0.162546	0.872952	0.961981
ENSG00000189144	ZNF573	-0.107573	0.873293	0.961981
ENSG00000213672	NCKIPSD	-0.0957226	0.87288	0.961981
ENSG00000257365	FNTB	-0.0835474	0.873383	0.961981
ENSG00000164023	SGMS2	-0.0827648	0.8731	0.961981
ENSG00000108424	KPNB1	-0.0598984	0.872966	0.961981
ENSG00000058668	ATP2B4	0.0855017	0.873304	0.961981
ENSG00000140743	CDR2	0.0855441	0.872755	0.961981
ENSG00000119844	AFTPH	0.0941872	0.873175	0.961981
ENSG00000182993	C12orf60	0.0967961	0.873384	0.961981
ENSG00000166478	ZNF143	0.119105	0.872729	0.961981
ENSG00000260234	AC020636.2	0.327492	0.873006	0.961981
ENSG00000173418	NAA20	-0.0998319	0.873453	0.961982
ENSG00000166575	TMEM135	-0.0878647	0.873809	0.962299
ENSG00000172530	BANP	-0.0635023	0.873904	0.962329
ENSG00000134627	PIWIL4	-0.146609	0.874289	0.962512
ENSG00000140968	IRF8	-0.0883056	0.874469	0.962512
ENSG00000115355	CCDC88A	-0.0761394	0.874251	0.962512
ENSG00000162928	PEX13	0.0611144	0.874679	0.962512
ENSG00000137275	RIPK1	0.0670765	0.874615	0.962512
ENSG00000023318	ERP44	0.103152	0.874231	0.962512
ENSG00000147654	EBAG9	0.106086	0.874586	0.962512
ENSG00000169432	SCN9A	0.117951	0.874573	0.962512
ENSG00000171094	ALK	0.12931	0.874673	0.962512
ENSG00000196378	ZNF34	-0.121312	0.874755	0.962522
ENSG00000182087	TMEM259	-0.0777214	0.87508	0.962804
ENSG00000182108	DEXI	0.117505	0.875625	0.963181
ENSG00000120675	DNAJC15	0.124761	0.875612	0.963181
ENSG00000188312	CENPP	0.128166	0.875589	0.963181
ENSG00000204371	EHMT2	-0.0928763	0.875772	0.963268
ENSG00000164898	FMC1	-0.154381	0.87591	0.963345
ENSG00000268750	AC010522.1	0.166611	0.876045	0.963419
ENSG00000134250	NOTCH2	-0.0697112	0.876124	0.96342
ENSG00000276043	UHRF1	0.100165	0.876181	0.96342
ENSG00000136003	ISCU	-0.118141	0.876458	0.963507
ENSG00000196405	EVL	-0.0892706	0.876388	0.963507
ENSG00000156504	FAM122B	0.0877452	0.876599	0.963507
ENSG00000261873	SMIM36	0.0922239	0.876585	0.963507
ENSG00000111325	OGFOD2	0.111206	0.876537	0.963507
ENSG00000198399	ITSN2	-0.0492088	0.876805	0.963593
ENSG00000157353	FCSK	0.107761	0.876813	0.963593
ENSG00000196715	VKORC1L1	0.0715248	0.877008	0.963733
ENSG00000164506	STXBP5	0.0794286	0.877086	0.963744
ENSG00000137218	FRS3	-0.0900937	0.877156	0.963747
ENSG00000182854	OR4F15	-0.132331	0.877407	0.963874
ENSG00000160460	AC020929.1	0.175186	0.877394	0.963874
ENSG00000148200	NR6A1	-0.104496	0.877701	0.964123
ENSG00000116350	SRSF4	-0.0800336	0.877837	0.964197
ENSG00000286264	AP001453.5	-0.194234	0.877922	0.964216
ENSG00000116044	NFE2L2	0.0742501	0.878536	0.964816
ENSG00000074603	DPP8	-0.066573	0.878647	0.964864
ENSG00000152404	CWF19L2	-0.12152	0.878983	0.965009
ENSG00000187730	GABRD	-0.0934047	0.878977	0.965009
ENSG00000198721	ECI2	0.0897889	0.878892	0.965009
ENSG00000214511	HIGD1C	-0.420775	0.879952	0.965104
ENSG00000165506	DNAAF2	-0.106696	0.880654	0.965104
ENSG00000182362	YBEY	-0.10428	0.879353	0.965104
ENSG00000185163	DDX51	-0.103633	0.879871	0.965104
ENSG00000188321	ZNF559	-0.0962563	0.880116	0.965104
ENSG00000277443	MARCKS	-0.0904642	0.879825	0.965104
ENSG00000126524	SBDS	-0.0826698	0.880605	0.965104
ENSG00000134574	DDB2	-0.0727469	0.880373	0.965104
ENSG00000165914	TTC7B	-0.0701388	0.879928	0.965104
ENSG00000144231	POLR2D	-0.0684724	0.879273	0.965104
ENSG00000139726	DENR	-0.064114	0.880698	0.965104
ENSG00000135486	HNRNPA1	-0.0602567	0.880631	0.965104
ENSG00000239306	RBM14	-0.0565784	0.880276	0.965104
ENSG00000182827	ACBD3	0.0570787	0.880637	0.965104
ENSG00000100207	TCF20	0.07337	0.87967	0.965104
ENSG00000116237	ICMT	0.0755942	0.879458	0.965104
ENSG00000077150	NFKB2	0.0810279	0.88059	0.965104
ENSG00000118515	SGK1	0.0953959	0.879562	0.965104
ENSG00000139908	TSSK4	0.0961942	0.879559	0.965104
ENSG00000003509	NDUFAF7	0.105716	0.880438	0.965104
ENSG00000150667	FSIP1	0.128703	0.879149	0.965104
ENSG00000100290	BIK	0.128745	0.879577	0.965104
ENSG00000167014	TERB2	0.138849	0.880091	0.965104
ENSG00000109674	NEIL3	0.152025	0.880584	0.965104
ENSG00000198203	SULT1C2	0.0905142	0.880799	0.96514
ENSG00000113732	ATP6V0E1	-0.101392	0.880996	0.965202
ENSG00000069345	DNAJA2	-0.0779767	0.880968	0.965202
ENSG00000173786	CNP	0.0602309	0.881059	0.965202
ENSG00000145781	COMMD10	0.0644597	0.881256	0.965344
ENSG00000141753	IGFBP4	-0.124506	0.88181	0.965567
ENSG00000145901	TNIP1	-0.0996884	0.881867	0.965567
ENSG00000198431	TXNRD1	-0.0983881	0.881771	0.965567
ENSG00000108846	ABCC3	-0.0906274	0.881704	0.965567
ENSG00000204514	ZNF814	0.0604933	0.881779	0.965567
ENSG00000114779	ABHD14B	0.120634	0.881637	0.965567
ENSG00000110042	DTX4	0.100957	0.882029	0.96567
ENSG00000237353	PATE4	0.1049	0.882213	0.965732
ENSG00000150628	SPATA4	0.108356	0.882222	0.965732
ENSG00000172940	SLC22A13	-0.128549	0.882562	0.965955
ENSG00000203667	COX20	0.0586197	0.882558	0.965955
ENSG00000143842	SOX13	0.119282	0.88263	0.965955
ENSG00000136709	WDR33	0.0485927	0.882772	0.965969
ENSG00000133027	PEMT	0.112309	0.882777	0.965969
ENSG00000110057	UNC93B1	-0.0742407	0.882941	0.966073
ENSG00000142632	ARHGEF19	0.111277	0.883034	0.9661
ENSG00000170633	RNF34	-0.0675552	0.883168	0.966173
ENSG00000268400	AC008763.2	-0.232065	0.883916	0.966248
ENSG00000167646	DNAAF3	-0.228325	0.883846	0.966248
ENSG00000175857	GAPT	-0.154466	0.883874	0.966248
ENSG00000131725	WDR44	-0.0817329	0.883699	0.966248
ENSG00000105618	PRPF31	-0.0676476	0.883651	0.966248
ENSG00000132002	DNAJB1	-0.0673131	0.883984	0.966248
ENSG00000153339	TRAPPC8	0.0632521	0.883823	0.966248
ENSG00000158636	EMSY	0.0738949	0.883403	0.966248
ENSG00000149554	CHEK1	0.0978472	0.883725	0.966248
ENSG00000103310	ZP2	0.0991687	0.883478	0.966248
ENSG00000144847	IGSF11	0.116877	0.883781	0.966248
ENSG00000135702	CHST5	-0.122558	0.884319	0.966524
ENSG00000183779	ZNF703	-0.0989667	0.884417	0.966524
ENSG00000214435	AS3MT	0.168676	0.88444	0.966524
ENSG00000154229	PRKCA	0.0653462	0.884608	0.966633
ENSG00000196968	FUT11	-0.0523744	0.88507	0.967064
ENSG00000115520	COQ10B	-0.0796579	0.885168	0.967096
ENSG00000103723	AP3B2	-0.0745303	0.885303	0.96717
ENSG00000103274	NUBP1	-0.0723898	0.886015	0.967504
ENSG00000101191	DIDO1	-0.0610166	0.885938	0.967504
ENSG00000188886	ASTL	0.127421	0.885962	0.967504
ENSG00000204219	TCEA3	0.132649	0.885817	0.967504
ENSG00000118655	DCLRE1B	0.133559	0.885785	0.967504
ENSG00000198720	ANKRD13B	0.177034	0.886017	0.967504
ENSG00000063046	EIF4B	-0.0693295	0.886528	0.967764
ENSG00000140941	MAP1LC3B	0.0886802	0.886481	0.967764
ENSG00000128346	C22orf23	0.0971978	0.886506	0.967764
ENSG00000278615	C11orf98	0.106735	0.886368	0.967764
ENSG00000126775	ATG14	0.0675715	0.886837	0.967953
ENSG00000048162	NOP16	0.0835637	0.886822	0.967953
ENSG00000147454	SLC25A37	-0.0773033	0.88699	0.968046
ENSG00000180871	CXCR2	-0.108236	0.887305	0.968064
ENSG00000186352	ANKRD37	-0.0932232	0.887272	0.968064
ENSG00000160325	CACFD1	-0.0871256	0.88734	0.968064
ENSG00000132670	PTPRA	0.0640698	0.887346	0.968064
ENSG00000065518	NDUFB4	0.111084	0.887081	0.968064
ENSG00000103248	MTHFSD	0.0624904	0.887471	0.968125
ENSG00000157800	SLC37A3	-0.0718066	0.887764	0.968299
ENSG00000064995	TAF11	-0.0482565	0.887766	0.968299
ENSG00000164187	LMBRD2	-0.130375	0.88835	0.968541
ENSG00000117133	RPF1	-0.118345	0.888737	0.968541
ENSG00000013619	MAMLD1	-0.116083	0.888469	0.968541
ENSG00000169231	THBS3	-0.110857	0.888661	0.968541
ENSG00000013293	SLC7A14	-0.103129	0.88821	0.968541
ENSG00000095139	ARCN1	-0.0843158	0.888676	0.968541
ENSG00000108100	CCNY	0.0643716	0.888587	0.968541
ENSG00000072849	DERL2	0.0802873	0.888517	0.968541
ENSG00000104537	ANXA13	0.082311	0.8885	0.968541
ENSG00000147536	GINS4	0.0850094	0.888386	0.968541
ENSG00000170788	DYDC1	0.149082	0.888173	0.968541
ENSG00000108523	RNF167	-0.0509502	0.88886	0.968601
ENSG00000179588	ZFPM1	-0.125761	0.889586	0.968675
ENSG00000169612	RAMAC	-0.103071	0.889129	0.968675
ENSG00000132357	CARD6	-0.0950214	0.889491	0.968675
ENSG00000164039	BDH2	-0.0777223	0.889341	0.968675
ENSG00000107362	ABHD17B	-0.0626773	0.889493	0.968675
ENSG00000181894	ZNF329	0.0685242	0.889134	0.968675
ENSG00000145020	AMT	0.0711228	0.889609	0.968675
ENSG00000147655	RSPO2	0.0985308	0.889517	0.968675
ENSG00000186300	ZNF555	0.108054	0.889477	0.968675
ENSG00000136688	IL36G	0.357667	0.889416	0.968675
ENSG00000147804	SLC39A4	-0.116448	0.889909	0.968705
ENSG00000115233	PSMD14	-0.0871304	0.889903	0.968705
ENSG00000141574	SECTM1	-0.074909	0.889896	0.968705
ENSG00000158715	SLC45A3	0.131195	0.889724	0.968705
ENSG00000010361	FUZ	0.101141	0.890103	0.968842
ENSG00000130699	TAF4	0.0982581	0.890251	0.968929
ENSG00000136758	YME1L1	-0.0575724	0.89035	0.968962
ENSG00000189350	TOGARAM2	-0.105184	0.890563	0.969073
ENSG00000260691	ANKRD20A1	-0.0755471	0.890787	0.969073
ENSG00000108055	SMC3	-0.0645854	0.890792	0.969073
ENSG00000114302	PRKAR2A	0.057721	0.890661	0.969073
ENSG00000273590	SMIM11B	0.124328	0.890591	0.969073
ENSG00000136021	SCYL2	-0.103366	0.890951	0.969087
ENSG00000165322	ARHGAP12	-0.101987	0.891117	0.969087
ENSG00000103319	EEF2K	-0.0749304	0.891213	0.969087
ENSG00000100938	GMPR2	0.0658386	0.891079	0.969087
ENSG00000120820	GLT8D2	0.133031	0.890923	0.969087
ENSG00000173728	C1orf100	0.183586	0.891185	0.969087
ENSG00000093167	LRRFIP2	0.0641707	0.891532	0.969359
ENSG00000006210	CX3CL1	0.122358	0.89163	0.969392
ENSG00000106459	NRF1	-0.0632212	0.892183	0.969622
ENSG00000130402	ACTN4	-0.0542665	0.892105	0.969622
ENSG00000136932	TRMO	0.069839	0.892082	0.969622
ENSG00000076043	REXO2	0.089434	0.89194	0.969622
ENSG00000166321	NUDT13	0.106055	0.892177	0.969622
ENSG00000187905	LRRC74B	-0.105678	0.892432	0.969648
ENSG00000100603	SNW1	-0.0818445	0.89248	0.969648
ENSG00000163513	TGFBR2	0.0544784	0.89239	0.969648
ENSG00000132005	RFX1	0.0808029	0.892323	0.969648
ENSG00000151470	C4orf33	-0.121735	0.892874	0.970002
ENSG00000145715	RASA1	0.0848641	0.892944	0.970004
ENSG00000071243	ING3	0.124851	0.89309	0.970089
ENSG00000012223	LTF	-0.0885625	0.893167	0.970098
ENSG00000139174	PRICKLE1	0.0863823	0.893434	0.970314
ENSG00000188643	S100A16	-0.131402	0.893588	0.970316
ENSG00000198642	KLHL9	-0.0884624	0.893585	0.970316
ENSG00000132330	SCLY	0.0751232	0.89364	0.970316
ENSG00000204950	LRRC10B	-0.131538	0.893954	0.970462
ENSG00000175764	TTLL11	-0.11523	0.894116	0.970462
ENSG00000142168	SOD1	-0.0891106	0.894056	0.970462
ENSG00000146426	TIAM2	0.0719046	0.893871	0.970462
ENSG00000164284	GRPEL2	0.099165	0.894068	0.970462
ENSG00000276410	H2BC3	-0.333186	0.894439	0.970493
ENSG00000259066	AL110118.2	-0.160087	0.895054	0.970493
ENSG00000164169	PRMT9	-0.1044	0.894736	0.970493
ENSG00000166477	LEO1	-0.0742366	0.894346	0.970493
ENSG00000134313	KIDINS220	-0.0736499	0.8951	0.970493
ENSG00000134243	SORT1	-0.0616767	0.89451	0.970493
ENSG00000140992	PDPK1	-0.0574395	0.894906	0.970493
ENSG00000142687	KIAA0319L	-0.0521164	0.894915	0.970493
ENSG00000116478	HDAC1	0.0567527	0.894653	0.970493
ENSG00000165959	CLMN	0.058516	0.894301	0.970493
ENSG00000102763	VWA8	0.0845251	0.894756	0.970493
ENSG00000154358	OBSCN	0.107204	0.894831	0.970493
ENSG00000007174	DNAH9	0.115399	0.894788	0.970493
ENSG00000258555	SPECC1L-ADORA2A	0.130653	0.895048	0.970493
ENSG00000173531	MST1	-0.0964328	0.895286	0.970621
ENSG00000131016	AKAP12	-0.132909	0.895459	0.970734
ENSG00000106246	PTCD1	-0.0580302	0.895609	0.970823
ENSG00000167792	NDUFV1	0.0762068	0.895689	0.970835
ENSG00000137038	DMAC1	-0.0843674	0.895912	0.970856
ENSG00000145780	FEM1C	-0.0754895	0.895908	0.970856
ENSG00000157500	APPL1	0.0554261	0.895789	0.970856
ENSG00000107651	SEC23IP	-0.0768889	0.89602	0.970899
ENSG00000153714	LURAP1L	0.131177	0.896219	0.97104
ENSG00000103227	LMF1	-0.0910256	0.896347	0.971041
ENSG00000087008	ACOX3	-0.0487212	0.896356	0.971041
ENSG00000144815	NXPE3	-0.0631836	0.896497	0.97112
ENSG00000103175	WFDC1	0.0688989	0.896603	0.971161
ENSG00000101181	MTG2	-0.0648826	0.896701	0.971193
ENSG00000164749	HNF4G	-0.119259	0.897352	0.971306
ENSG00000007968	E2F2	-0.0987961	0.89693	0.971306
ENSG00000115457	IGFBP2	-0.0956058	0.89723	0.971306
ENSG00000205085	FAM71F2	-0.0807216	0.89711	0.971306
ENSG00000181904	C5orf24	-0.0733639	0.897315	0.971306
ENSG00000106105	GARS1	-0.0666195	0.896962	0.971306
ENSG00000196776	CD47	-0.0584546	0.897118	0.971306
ENSG00000179178	TMEM125	0.122814	0.89722	0.971306
ENSG00000179862	CITED4	-0.125362	0.897478	0.971358
ENSG00000162571	TTLL10	0.135359	0.897536	0.971358
ENSG00000198740	ZNF652	0.0407589	0.897625	0.97138
ENSG00000174227	PIGG	0.050728	0.897707	0.971395
ENSG00000031003	FAM13B	0.0704907	0.897839	0.971464
ENSG00000103168	TAF1C	-0.0863858	0.897989	0.971478
ENSG00000114812	VIPR1	0.125724	0.897951	0.971478
ENSG00000164934	DCAF13	-0.0775161	0.898096	0.97152
ENSG00000285446	Z84488.2	-0.143423	0.898204	0.971533
ENSG00000037241	RPL26L1	0.12438	0.898245	0.971533
ENSG00000118482	PHF3	0.0567683	0.898314	0.971534
ENSG00000149527	PLCH2	-0.123961	0.898623	0.971656
ENSG00000138411	HECW2	-0.0781767	0.898631	0.971656
ENSG00000164106	SCRG1	0.081233	0.898531	0.971656
ENSG00000163534	FCRL1	-0.078842	0.898862	0.971754
ENSG00000165702	GFI1B	0.0886024	0.898996	0.971754
ENSG00000120784	ZFP30	0.0895146	0.898904	0.971754
ENSG00000146147	MLIP	0.119624	0.898959	0.971754
ENSG00000205809	KLRC2	-0.297379	0.899206	0.971807
ENSG00000050748	MAPK9	-0.0678012	0.899348	0.971807
ENSG00000128050	PAICS	-0.0526293	0.899328	0.971807
ENSG00000149476	TKFC	0.0661096	0.899454	0.971807
ENSG00000196549	MME	0.0847029	0.899159	0.971807
ENSG00000186335	SLC36A2	0.0874263	0.899417	0.971807
ENSG00000187010	RHD	-0.0709335	0.899629	0.971848
ENSG00000134709	HOOK1	0.126682	0.899576	0.971848
ENSG00000168461	RAB31	-0.042955	0.899763	0.971902
ENSG00000163686	ABHD6	0.0785967	0.899883	0.971902
ENSG00000112149	CD83	0.0833945	0.899884	0.971902
ENSG00000043143	JADE2	-0.0819345	0.900483	0.972101
ENSG00000113812	ACTR8	-0.0607564	0.90064	0.972101
ENSG00000182704	TSKU	-0.0523001	0.900687	0.972101
ENSG00000131508	UBE2D2	0.0619472	0.900443	0.972101
ENSG00000182858	ALG12	0.0656386	0.900751	0.972101
ENSG00000117602	RCAN3	0.0764818	0.900752	0.972101
ENSG00000119446	RBM18	0.0817183	0.90055	0.972101
ENSG00000176563	CNTD1	0.0837179	0.900402	0.972101
ENSG00000241484	ARHGAP8	0.110656	0.90014	0.972101
ENSG00000080572	PIH1D3	0.128201	0.900515	0.972101
ENSG00000171960	PPIH	0.0744184	0.900856	0.97214
ENSG00000105376	ICAM5	-0.10877	0.901065	0.972292
ENSG00000129744	ART1	0.143188	0.901147	0.972307
ENSG00000091317	CMTM6	-0.0865488	0.901234	0.972327
ENSG00000155099	PIP4P2	0.0700688	0.901325	0.972351
ENSG00000110900	TSPAN11	-0.148837	0.902193	0.972423
ENSG00000198729	PPP1R14C	-0.121782	0.901986	0.972423
ENSG00000108469	RECQL5	-0.0970437	0.902338	0.972423
ENSG00000144395	CCDC150	-0.0960692	0.901987	0.972423
ENSG00000204392	LSM2	-0.0838616	0.901602	0.972423
ENSG00000131480	AOC2	-0.0825537	0.902083	0.972423
ENSG00000165629	ATP5F1C	-0.0743559	0.901878	0.972423
ENSG00000120992	LYPLA1	-0.0725789	0.901731	0.972423
ENSG00000151967	SCHIP1	-0.0675164	0.901886	0.972423
ENSG00000101363	MANBAL	-0.0468583	0.901897	0.972423
ENSG00000119689	DLST	0.0353793	0.902047	0.972423
ENSG00000161980	POLR3K	0.0533245	0.90185	0.972423
ENSG00000135763	URB2	0.0861343	0.90226	0.972423
ENSG00000276023	DUSP14	0.0981568	0.902349	0.972423
ENSG00000102226	USP11	0.0466511	0.902426	0.972432
ENSG00000204694	OR11A1	0.100128	0.902555	0.972498
ENSG00000081087	OSTM1	0.0601842	0.902644	0.97252
ENSG00000167720	SRR	-0.0947777	0.903015	0.972551
ENSG00000112941	TENT4A	-0.0818324	0.902925	0.972551
ENSG00000137547	MRPL15	-0.0748977	0.902996	0.972551
ENSG00000067596	DHX8	-0.0585257	0.902771	0.972551
ENSG00000144043	TEX261	-0.058254	0.903012	0.972551
ENSG00000085871	MGST2	0.0707031	0.903165	0.972566
ENSG00000139517	LNX2	0.0725522	0.903162	0.972566
ENSG00000074276	CDHR2	-0.0826319	0.903292	0.97258
ENSG00000142615	CELA2A	0.15142	0.903316	0.97258
ENSG00000258466	AL049779.1	-0.161291	0.904154	0.972694
ENSG00000143816	WNT9A	-0.110739	0.904652	0.972694
ENSG00000160972	PPP1R16A	-0.0964731	0.904007	0.972694
ENSG00000087586	AURKA	-0.0962511	0.903865	0.972694
ENSG00000146232	NFKBIE	-0.0762136	0.904246	0.972694
ENSG00000115762	PLEKHB2	-0.0756765	0.904415	0.972694
ENSG00000066044	ELAVL1	-0.068311	0.904252	0.972694
ENSG00000178988	MRFAP1L1	-0.067622	0.904544	0.972694
ENSG00000125482	TTF1	-0.0635208	0.903801	0.972694
ENSG00000167220	HDHD2	-0.0608543	0.90459	0.972694
ENSG00000068024	HDAC4	-0.0571173	0.904277	0.972694
ENSG00000103429	BFAR	-0.0443199	0.903699	0.972694
ENSG00000277972	CISD3	0.05363	0.904463	0.972694
ENSG00000155330	C16orf87	0.0581334	0.904426	0.972694
ENSG00000100417	PMM1	0.0794013	0.903721	0.972694
ENSG00000104881	PPP1R13L	0.0798878	0.903592	0.972694
ENSG00000117143	UAP1	0.0812621	0.904218	0.972694
ENSG00000185432	METTL7A	0.0837775	0.903769	0.972694
ENSG00000189114	BLOC1S3	-0.0697536	0.904762	0.972739
ENSG00000099957	P2RX6	0.122052	0.904946	0.972863
ENSG00000116406	EDEM3	-0.0756617	0.905464	0.973273
ENSG00000065548	ZC3H15	0.0704493	0.905424	0.973273
ENSG00000171766	GATM	0.0737948	0.905587	0.973331
ENSG00000285218	AC026316.4	-0.0866517	0.905912	0.973533
ENSG00000139131	YARS2	-0.067223	0.905847	0.973533
ENSG00000150337	FCGR1A	-0.0762323	0.906069	0.973629
ENSG00000256671	LIMS4	0.123821	0.906635	0.974164
ENSG00000162944	RFTN2	-0.0954123	0.907112	0.974381
ENSG00000169764	UGP2	-0.0832752	0.907078	0.974381
ENSG00000111481	COPZ1	-0.0798746	0.906992	0.974381
ENSG00000021300	PLEKHB1	0.105762	0.906956	0.974381
ENSG00000167925	GHDC	0.0642009	0.907391	0.974608
ENSG00000152422	XRCC4	-0.0793788	0.907555	0.974637
ENSG00000154001	PPP2R5E	0.0470167	0.907498	0.974637
ENSG00000164037	SLC9B1	-0.0773439	0.907624	0.974637
ENSG00000128918	ALDH1A2	-0.0791844	0.907766	0.974643
ENSG00000187554	TLR5	0.0641259	0.907711	0.974643
ENSG00000233822	H2BC15	-0.0890581	0.907958	0.974775
ENSG00000138069	RAB1A	0.0703694	0.908105	0.974859
ENSG00000164983	TMEM65	0.0524225	0.908325	0.975022
ENSG00000119392	GLE1	-0.0510331	0.908437	0.975069
ENSG00000234906	APOC2	-0.11912	0.908723	0.975129
ENSG00000198832	SELENOM	-0.0926	0.908666	0.975129
ENSG00000162337	LRP5	-0.0890281	0.9089	0.975129
ENSG00000172006	ZNF554	-0.0524301	0.908802	0.975129
ENSG00000108599	AKAP10	0.0588563	0.908905	0.975129
ENSG00000006704	GTF2IRD1	0.0666105	0.908572	0.975129
ENSG00000166546	BEAN1	-0.0885672	0.908983	0.975139
ENSG00000130595	TNNT3	0.0881674	0.909114	0.975206
ENSG00000089063	TMEM230	0.0563183	0.909254	0.975238
ENSG00000108465	CDK5RAP3	0.0603573	0.90928	0.975238
ENSG00000079246	XRCC5	-0.0573538	0.909386	0.975277
ENSG00000116731	PRDM2	-0.0619952	0.909631	0.97528
ENSG00000111707	SUDS3	0.0360044	0.909598	0.97528
ENSG00000109079	TNFAIP1	0.049398	0.909674	0.97528
ENSG00000162496	DHRS3	0.0686136	0.909731	0.97528
ENSG00000132470	ITGB4	0.0930819	0.909492	0.97528
ENSG00000256060	TRAPPC2B	-0.100095	0.910125	0.975562
ENSG00000166912	MTMR10	-0.0607032	0.910131	0.975562
ENSG00000188191	PRKAR1B	-0.124625	0.910201	0.975563
ENSG00000049249	TNFRSF9	-0.0730445	0.910582	0.975663
ENSG00000170791	CHCHD7	-0.0678118	0.91056	0.975663
ENSG00000198176	TFDP1	-0.0626339	0.91057	0.975663
ENSG00000076053	RBM7	-0.060036	0.910637	0.975663
ENSG00000107371	EXOSC3	0.052923	0.910474	0.975663
ENSG00000166428	PLD4	-0.113787	0.911852	0.976177
ENSG00000168487	BMP1	-0.0811162	0.912009	0.976177
ENSG00000197785	ATAD3A	-0.0785983	0.912009	0.976177
ENSG00000104412	EMC2	-0.0780336	0.911376	0.976177
ENSG00000150054	MPP7	-0.067144	0.911211	0.976177
ENSG00000134285	FKBP11	-0.064889	0.911873	0.976177
ENSG00000196878	LAMB3	-0.0550739	0.911658	0.976177
ENSG00000189308	LIN54	0.0558413	0.911932	0.976177
ENSG00000136231	IGF2BP3	0.0761247	0.911786	0.976177
ENSG00000132646	PCNA	0.0778035	0.911709	0.976177
ENSG00000181036	FCRL6	0.0828339	0.911683	0.976177
ENSG00000213402	PTPRCAP	0.103268	0.911477	0.976177
ENSG00000214290	COLCA2	0.111043	0.911565	0.976177
ENSG00000162753	SLC9C2	-0.141163	0.914582	0.976203
ENSG00000068078	FGFR3	-0.136431	0.913149	0.976203
ENSG00000171786	NHLH1	-0.113117	0.912969	0.976203
ENSG00000155307	SAMSN1	-0.10404	0.913226	0.976203
ENSG00000186665	C17orf58	-0.102949	0.914862	0.976203
ENSG00000131203	IDO1	-0.0918308	0.914304	0.976203
ENSG00000137936	BCAR3	-0.0894746	0.913182	0.976203
ENSG00000161544	CYGB	-0.0888676	0.913943	0.976203
ENSG00000187193	MT1X	-0.0805492	0.9151	0.976203
ENSG00000166881	NEMP1	-0.0760745	0.913824	0.976203
ENSG00000196511	TPK1	-0.0756608	0.914249	0.976203
ENSG00000006432	MAP3K9	-0.0753592	0.91357	0.976203
ENSG00000146109	ABT1	-0.0743176	0.912729	0.976203
ENSG00000107951	MTPAP	-0.0640177	0.913212	0.976203
ENSG00000164764	SBSPON	-0.0637955	0.914212	0.976203
ENSG00000135870	RC3H1	-0.0601205	0.913179	0.976203
ENSG00000097007	ABL1	-0.0502356	0.912181	0.976203
ENSG00000161692	DBF4B	-0.0473521	0.91245	0.976203
ENSG00000182307	C8orf33	-0.0464959	0.914116	0.976203
ENSG00000196850	PPTC7	-0.0442777	0.913808	0.976203
ENSG00000100564	PIGH	-0.0353345	0.914545	0.976203
ENSG00000213995	NAXD	0.0405859	0.91312	0.976203
ENSG00000247077	PGAM5	0.0433613	0.913497	0.976203
ENSG00000163807	KIAA1143	0.0462187	0.914602	0.976203
ENSG00000145016	RUBCN	0.047507	0.914445	0.976203
ENSG00000196387	ZNF140	0.0501698	0.914263	0.976203
ENSG00000170144	HNRNPA3	0.0530599	0.912643	0.976203
ENSG00000108592	FTSJ3	0.0568835	0.914429	0.976203
ENSG00000031081	ARHGAP31	0.0588464	0.913475	0.976203
ENSG00000214954	LRRC69	0.0600603	0.912114	0.976203
ENSG00000215251	FASTKD5	0.0602479	0.912996	0.976203
ENSG00000185515	BRCC3	0.0610041	0.914908	0.976203
ENSG00000139547	RDH16	0.0617639	0.912582	0.976203
ENSG00000266412	NCOA4	0.0618957	0.914612	0.976203
ENSG00000146909	NOM1	0.0619894	0.912449	0.976203
ENSG00000117748	RPA2	0.0620938	0.913323	0.976203
ENSG00000112167	SAYSD1	0.0626665	0.91512	0.976203
ENSG00000188501	LCTL	0.0633951	0.91519	0.976203
ENSG00000148175	STOM	0.0644983	0.913464	0.976203
ENSG00000196600	SLC22A25	0.0679077	0.913975	0.976203
ENSG00000185009	AP3M1	0.0690049	0.914922	0.976203
ENSG00000122376	SHLD2	0.0772367	0.914661	0.976203
ENSG00000265808	SEC22B	0.0827979	0.915183	0.976203
ENSG00000168785	TSPAN5	0.0828311	0.91475	0.976203
ENSG00000173391	OLR1	0.0860649	0.912879	0.976203
ENSG00000108821	COL1A1	0.113607	0.914188	0.976203
ENSG00000126953	TIMM8A	-0.070319	0.915393	0.976273
ENSG00000124226	RNF114	-0.0344286	0.915338	0.976273
ENSG00000111674	ENO2	0.0634807	0.915536	0.976352
ENSG00000116977	LGALS8	0.0451567	0.915758	0.976516
ENSG00000095539	SEMA4G	-0.0857113	0.916815	0.976769
ENSG00000164035	EMCN	-0.078311	0.916685	0.976769
ENSG00000124098	FAM210B	-0.077644	0.916842	0.976769
ENSG00000160293	VAV2	-0.0692026	0.916603	0.976769
ENSG00000154328	NEIL2	-0.0683803	0.917129	0.976769
ENSG00000169490	TM2D2	-0.0681163	0.916911	0.976769
ENSG00000170049	KCNAB3	-0.0672078	0.916095	0.976769
ENSG00000164638	SLC29A4	-0.0624328	0.917139	0.976769
ENSG00000172466	ZNF24	-0.0576032	0.917102	0.976769
ENSG00000151414	NEK7	-0.0370429	0.916213	0.976769
ENSG00000174099	MSRB3	0.0488435	0.917151	0.976769
ENSG00000116574	RHOU	0.0512301	0.916656	0.976769
ENSG00000140691	ARMC5	0.058628	0.917232	0.976769
ENSG00000106733	NMRK1	0.0622454	0.916563	0.976769
ENSG00000136682	CBWD2	0.0627279	0.917207	0.976769
ENSG00000165169	DYNLT3	0.0637341	0.916612	0.976769
ENSG00000188706	ZDHHC9	0.0674094	0.916252	0.976769
ENSG00000169740	ZNF32	0.105344	0.916571	0.976769
ENSG00000124575	H1-3	-0.103272	0.917421	0.976848
ENSG00000174306	ZHX3	-0.080866	0.917711	0.976848
ENSG00000159377	PSMB4	-0.0678306	0.917458	0.976848
ENSG00000103769	RAB11A	-0.0579702	0.917739	0.976848
ENSG00000117475	BLZF1	-0.0499362	0.917643	0.976848
ENSG00000073578	SDHA	0.0347107	0.917786	0.976848
ENSG00000189403	HMGB1	0.0532902	0.917769	0.976848
ENSG00000074582	BCS1L	-0.0806662	0.918021	0.977025
ENSG00000173200	PARP15	-0.0757097	0.918181	0.977048
ENSG00000171604	CXXC5	-0.0457643	0.918155	0.977048
ENSG00000166913	YWHAB	0.0637875	0.918363	0.977169
ENSG00000139668	WDFY2	0.0594903	0.918557	0.977247
ENSG00000120686	UFM1	0.0611709	0.918642	0.977247
ENSG00000066583	ISOC1	0.079585	0.918621	0.977247
ENSG00000274997	H2AC12	-0.135407	0.918791	0.977332
ENSG00000108602	ALDH3A1	-0.0934943	0.918984	0.977343
ENSG00000163291	PAQR3	-0.0919879	0.919698	0.977343
ENSG00000134030	CTIF	-0.0759282	0.919415	0.977343
ENSG00000115137	DNAJC27	-0.0734741	0.919344	0.977343
ENSG00000155755	TMEM237	-0.0705706	0.919391	0.977343
ENSG00000198586	TLK1	-0.0464469	0.919858	0.977343
ENSG00000106829	TLE4	0.0295653	0.919366	0.977343
ENSG00000144644	GADL1	0.0459326	0.91972	0.977343
ENSG00000221914	PPP2R2A	0.0530033	0.919142	0.977343
ENSG00000105393	BABAM1	0.0561091	0.919901	0.977343
ENSG00000119414	PPP6C	0.0698584	0.919632	0.977343
ENSG00000123989	CHPF	0.0889668	0.919803	0.977343
ENSG00000283228	AC068547.1	0.105016	0.919008	0.977343
ENSG00000178999	AURKB	0.122316	0.919674	0.977343
ENSG00000211452	DIO1	0.133107	0.919152	0.977343
ENSG00000262180	OCLM	0.308619	0.919693	0.977343
ENSG00000136051	WASHC4	0.0712054	0.9202	0.977588
ENSG00000124333	VAMP7	0.0746667	0.920361	0.977686
ENSG00000271741	AC114490.2	-0.157654	0.920726	0.977724
ENSG00000154027	AK5	-0.0950273	0.92054	0.977724
ENSG00000145428	RNF175	-0.0543627	0.920583	0.977724
ENSG00000160199	PKNOX1	-0.0379618	0.92074	0.977724
ENSG00000163472	TMEM79	0.0639788	0.920686	0.977724
ENSG00000091039	OSBPL8	-0.0560664	0.920967	0.977892
ENSG00000169045	HNRNPH1	-0.0360148	0.921093	0.977952
ENSG00000103199	ZNF500	-0.0689556	0.921578	0.977971
ENSG00000108557	RAI1	-0.0519887	0.921274	0.977971
ENSG00000106868	SUSD1	-0.0442639	0.921562	0.977971
ENSG00000105197	TIMM50	-0.0381531	0.921337	0.977971
ENSG00000163634	THOC7	0.0671655	0.921429	0.977971
ENSG00000165684	SNAPC4	0.0781379	0.921408	0.977971
ENSG00000115607	IL18RAP	0.0974371	0.921592	0.977971
ENSG00000198189	HSD17B11	-0.0611762	0.921665	0.977976
ENSG00000134262	AP4B1	0.0493979	0.921972	0.978228
ENSG00000163106	HPGDS	-0.132835	0.922273	0.978261
ENSG00000141968	VAV1	-0.0621553	0.922174	0.978261
ENSG00000162384	CZIB	0.0511676	0.922129	0.978261
ENSG00000138686	BBS7	0.0964529	0.922277	0.978261
ENSG00000177302	TOP3A	-0.0425041	0.922369	0.978285
ENSG00000204228	HSD17B8	-0.0901868	0.922861	0.978315
ENSG00000166710	B2M	-0.071161	0.922736	0.978315
ENSG00000157978	LDLRAP1	-0.0697012	0.922709	0.978315
ENSG00000101782	RIOK3	0.0400297	0.922853	0.978315
ENSG00000169213	RAB3B	0.0517842	0.922879	0.978315
ENSG00000170430	MGMT	0.0615711	0.922512	0.978315
ENSG00000189060	H1-0	0.0718116	0.922722	0.978315
ENSG00000137575	SDCBP	0.0767283	0.923078	0.978453
ENSG00000138757	G3BP2	0.0489643	0.923184	0.978493
ENSG00000215217	C5orf49	-0.0882566	0.923527	0.978523
ENSG00000135048	CEMIP2	-0.0474366	0.923556	0.978523
ENSG00000105186	ANKRD27	-0.0472112	0.923424	0.978523
ENSG00000125686	MED1	0.0456624	0.923398	0.978523
ENSG00000204420	MPIG6B	0.0761439	0.923459	0.978523
ENSG00000181631	P2RY13	-0.0726261	0.923636	0.978534
ENSG00000114541	FRMD4B	-0.0767024	0.923719	0.978549
ENSG00000125900	SIRPD	-0.0665951	0.923935	0.978571
ENSG00000163249	CCNYL1	-0.0455138	0.923859	0.978571
ENSG00000138670	RASGEF1B	-0.0406296	0.923946	0.978571
ENSG00000101442	ACTR5	0.0607844	0.92428	0.978852
ENSG00000162493	PDPN	0.0896304	0.924392	0.978897
ENSG00000164483	SAMD3	-0.0858123	0.9247	0.978933
ENSG00000140521	POLG	-0.0677002	0.924671	0.978933
ENSG00000179046	TRIML2	0.0571263	0.924595	0.978933
ENSG00000128590	DNAJB9	0.0834761	0.924532	0.978933
ENSG00000113407	TARS1	0.0494755	0.92491	0.978936
ENSG00000100739	BDKRB1	0.071604	0.924838	0.978936
ENSG00000152253	SPC25	0.0725792	0.924901	0.978936
ENSG00000137145	DENND4C	0.0627886	0.924991	0.978948
ENSG00000136040	PLXNC1	-0.06046	0.925069	0.978958
ENSG00000136492	BRIP1	0.0417489	0.925234	0.978988
ENSG00000083168	KAT6A	0.0480441	0.925214	0.978988
ENSG00000099139	PCSK5	-0.070009	0.925531	0.979023
ENSG00000136603	SKIL	-0.051605	0.925475	0.979023
ENSG00000172239	PAIP1	0.0518925	0.925442	0.979023
ENSG00000160767	FAM189B	0.0636468	0.925639	0.979023
ENSG00000203737	GPR52	0.067264	0.925618	0.979023
ENSG00000118523	CCN2	0.082845	0.92568	0.979023
ENSG00000130940	CASZ1	-0.0710343	0.925886	0.979094
ENSG00000075292	ZNF638	0.0501445	0.925852	0.979094
ENSG00000090060	PAPOLA	-0.0455403	0.925985	0.979126
ENSG00000133812	SBF2	-0.0496342	0.926136	0.979153
ENSG00000123415	SMUG1	0.0418432	0.926148	0.979153
ENSG00000277117	FP565260.3	0.0910821	0.926319	0.979261
ENSG00000130772	MED18	-0.0627078	0.926447	0.979324
ENSG00000081307	UBA5	-0.0479269	0.92662	0.979361
ENSG00000274750	H3C6	0.0693068	0.926578	0.979361
ENSG00000099800	TIMM13	-0.0720579	0.926782	0.97946
ENSG00000285231	OOSP3	-0.124625	0.927409	0.979499
ENSG00000166926	MS4A6E	-0.119096	0.927517	0.979499
ENSG00000065491	TBC1D22B	-0.0491432	0.927069	0.979499
ENSG00000110104	CCDC86	-0.0465572	0.926928	0.979499
ENSG00000183309	ZNF623	-0.0460199	0.927171	0.979499
ENSG00000196199	MPHOSPH8	0.0375261	0.927527	0.979499
ENSG00000124217	MOCS3	0.0500471	0.927121	0.979499
ENSG00000175106	TVP23C	0.0520171	0.927375	0.979499
ENSG00000161920	MED11	0.0531325	0.927586	0.979499
ENSG00000196345	ZKSCAN7	0.0558203	0.927322	0.979499
ENSG00000117697	NSL1	0.0570957	0.927646	0.979499
ENSG00000173114	LRRN3	0.0800255	0.927577	0.979499
ENSG00000100418	DESI1	-0.0386793	0.927862	0.979509
ENSG00000121964	GTDC1	0.0735098	0.927854	0.979509
ENSG00000170260	ZNF212	0.0776259	0.927729	0.979509
ENSG00000136371	MTHFS	0.0493407	0.927978	0.979559
ENSG00000132613	MTSS2	0.0769089	0.928133	0.97965
ENSG00000136436	CALCOCO2	-0.0301638	0.928269	0.979652
ENSG00000263465	SRSF8	0.0585506	0.928321	0.979652
ENSG00000170298	LGALS9B	0.0898386	0.928341	0.979652
ENSG00000198569	SLC34A3	-0.127562	0.928414	0.979656
ENSG00000107164	FUBP3	-0.0577893	0.928572	0.97975
ENSG00000135525	MAP7	0.0591765	0.928667	0.979777
ENSG00000185436	IFNLR1	-0.0767377	0.928813	0.979859
ENSG00000188295	ZNF669	0.0447913	0.929117	0.980107
ENSG00000006283	CACNA1G	-0.08123	0.929233	0.980157
ENSG00000121570	DPPA4	-0.0699415	0.929386	0.980172
ENSG00000136848	DAB2IP	0.0792526	0.929382	0.980172
ENSG00000204922	UQCC3	0.0469644	0.929469	0.980188
ENSG00000139218	SCAF11	0.0423255	0.92969	0.980275
ENSG00000113532	ST8SIA4	0.0517927	0.929659	0.980275
ENSG00000165240	ATP7A	-0.0301538	0.929808	0.980327
ENSG00000104738	MCM4	0.0647361	0.930131	0.980594
ENSG00000178531	CTXN1	0.0787294	0.930392	0.980797
ENSG00000154721	JAM2	0.0482537	0.930759	0.981111
ENSG00000134152	KATNBL1	-0.0596021	0.930903	0.98115
ENSG00000104408	EIF3E	0.0585334	0.930934	0.98115
ENSG00000269437	NXF2B	-0.135555	0.931282	0.981341
ENSG00000150990	DHX37	-0.0421209	0.931288	0.981341
ENSG00000135624	CCT7	0.0424954	0.931387	0.981341
ENSG00000155629	PIK3AP1	0.0645113	0.93139	0.981341
ENSG00000145331	TRMT10A	-0.102713	0.931841	0.981395
ENSG00000170860	LSM3	-0.0546388	0.931859	0.981395
ENSG00000111269	CREBL2	-0.0503752	0.931786	0.981395
ENSG00000104714	ERICH1	-0.0439541	0.931808	0.981395
ENSG00000166783	MARF1	0.0339424	0.931974	0.981395
ENSG00000108854	SMURF2	0.0353021	0.932129	0.981395
ENSG00000117036	ETV3	0.0364916	0.931585	0.981395
ENSG00000095321	CRAT	0.0539782	0.932132	0.981395
ENSG00000161939	RNASEK-C17orf49	0.0615739	0.931714	0.981395
ENSG00000106479	ZNF862	0.0762559	0.932117	0.981395
ENSG00000185565	LSAMP	0.0518788	0.932236	0.981432
ENSG00000170832	USP32	-0.0519416	0.932396	0.981455
ENSG00000077721	UBE2A	-0.0432914	0.932385	0.981455
ENSG00000185129	PURA	0.0453941	0.932487	0.981478
ENSG00000145879	SPINK7	-0.124963	0.932593	0.981517
ENSG00000113163	CERT1	-0.0458081	0.932776	0.981637
ENSG00000167419	LPO	-0.0618273	0.93359	0.981822
ENSG00000182534	MXRA7	-0.0527677	0.933642	0.981822
ENSG00000152464	RPP38	-0.0490738	0.933148	0.981822
ENSG00000008405	CRY1	-0.047396	0.933619	0.981822
ENSG00000118257	NRP2	-0.0400443	0.933617	0.981822
ENSG00000140543	DET1	-0.0395588	0.933255	0.981822
ENSG00000055609	KMT2C	-0.0336646	0.933459	0.981822
ENSG00000099326	MZF1	0.0566684	0.933329	0.981822
ENSG00000068137	PLEKHH3	0.0594117	0.933394	0.981822
ENSG00000147573	TRIM55	0.0925529	0.933146	0.981822
ENSG00000198062	POTEH	-0.0751207	0.934185	0.981927
ENSG00000143226	FCGR2A	-0.0491377	0.934386	0.981927
ENSG00000106336	FBXO24	-0.0458838	0.934847	0.981927
ENSG00000110063	DCPS	-0.0457858	0.934195	0.981927
ENSG00000147121	KRBOX4	-0.04121	0.933888	0.981927
ENSG00000186088	GSAP	-0.0401877	0.934763	0.981927
ENSG00000122557	HERPUD2	-0.0282487	0.93394	0.981927
ENSG00000074356	NCBP3	0.0339225	0.934381	0.981927
ENSG00000122335	SERAC1	0.037171	0.934679	0.981927
ENSG00000091513	TF	0.038585	0.934502	0.981927
ENSG00000111224	PARP11	0.0440478	0.934473	0.981927
ENSG00000111907	TPD52L1	0.044166	0.934591	0.981927
ENSG00000175970	UNC119B	0.0486486	0.934603	0.981927
ENSG00000177853	ZNF518A	0.0496162	0.934356	0.981927
ENSG00000140326	CDAN1	0.0566052	0.934836	0.981927
ENSG00000158813	EDA	0.0700101	0.934519	0.981927
ENSG00000166965	RCCD1	-0.0618743	0.935061	0.982011
ENSG00000137492	THAP12	-0.0410105	0.935065	0.982011
ENSG00000177646	ACAD9	0.0372917	0.935348	0.982164
ENSG00000187017	ESPN	0.118372	0.935285	0.982164
ENSG00000130702	LAMA5	-0.0829501	0.935932	0.982197
ENSG00000273111	LYPD4	-0.082912	0.935527	0.982197
ENSG00000058272	PPP1R12A	-0.0452489	0.935925	0.982197
ENSG00000047249	ATP6V1H	-0.0450817	0.93561	0.982197
ENSG00000197183	NOL4L	-0.0400231	0.935503	0.982197
ENSG00000132676	DAP3	0.0288571	0.935676	0.982197
ENSG00000104964	TLE5	0.0484258	0.935761	0.982197
ENSG00000196296	ATP2A1	0.076384	0.935899	0.982197
ENSG00000177595	PIDD1	-0.0717863	0.936037	0.982235
ENSG00000170881	RNF139	0.0467018	0.936155	0.982286
ENSG00000167103	PIP5KL1	-0.0670548	0.936482	0.982411
ENSG00000159128	IFNGR2	-0.0482859	0.936463	0.982411
ENSG00000132740	IGHMBP2	-0.0379816	0.936436	0.982411
ENSG00000248487	ABHD14A	-0.0693301	0.936671	0.982465
ENSG00000175414	ARL10	-0.0542904	0.936603	0.982465
ENSG00000167081	PBX3	0.0381468	0.936903	0.982563
ENSG00000232859	LYRM9	0.0675072	0.936884	0.982563
ENSG00000160862	AZGP1	-0.079062	0.937186	0.982696
ENSG00000149313	AASDHPPT	-0.051034	0.937374	0.982696
ENSG00000159176	CSRP1	-0.0427765	0.93739	0.982696
ENSG00000105339	DENND3	-0.031808	0.937444	0.982696
ENSG00000139977	NAA30	0.0507378	0.937099	0.982696
ENSG00000221937	TAS2R40	0.0827892	0.93724	0.982696
ENSG00000116824	CD2	0.0769335	0.937538	0.982723
ENSG00000165568	AKR1E2	-0.0952973	0.938055	0.982829
ENSG00000178922	HYI	-0.0541892	0.937938	0.982829
ENSG00000134802	SLC43A3	-0.0533967	0.938016	0.982829
ENSG00000144029	MRPS5	0.0288667	0.93787	0.982829
ENSG00000103479	RBL2	0.0351609	0.937917	0.982829
ENSG00000204345	CD300LD	0.0658584	0.937978	0.982829
ENSG00000150637	CD226	-0.0507609	0.938194	0.982874
ENSG00000170445	HARS1	0.0270981	0.938236	0.982874
ENSG00000100867	DHRS2	-0.0542239	0.938347	0.982918
ENSG00000158966	CACHD1	0.0601409	0.938602	0.983113
ENSG00000133773	CCDC59	-0.0706342	0.938672	0.983114
ENSG00000138074	SLC5A6	-0.0472343	0.938861	0.983239
ENSG00000108622	ICAM2	-0.0390092	0.939114	0.983432
ENSG00000147041	SYTL5	0.0924499	0.93919	0.983439
ENSG00000168411	RFWD3	-0.0397897	0.939467	0.983657
ENSG00000137103	TMEM8B	-0.0590577	0.940329	0.983803
ENSG00000141456	PELP1	-0.0542514	0.940395	0.983803
ENSG00000255150	EID3	-0.050164	0.939838	0.983803
ENSG00000188811	NHLRC3	-0.0452965	0.939943	0.983803
ENSG00000109390	NDUFC1	-0.0426746	0.940436	0.983803
ENSG00000140575	IQGAP1	-0.0422501	0.940366	0.983803
ENSG00000047932	GOPC	-0.0422425	0.940061	0.983803
ENSG00000198363	ASPH	-0.0411355	0.940159	0.983803
ENSG00000163527	STT3B	0.031202	0.939688	0.983803
ENSG00000138382	METTL5	0.0444631	0.940116	0.983803
ENSG00000196700	ZNF512B	0.0530398	0.940215	0.983803
ENSG00000184517	ZFP1	0.0614095	0.940091	0.983803
ENSG00000114054	PCCB	-0.0363465	0.940649	0.98389
ENSG00000114999	TTL	0.0340942	0.940666	0.98389
ENSG00000178691	SUZ12	0.0388214	0.940838	0.98389
ENSG00000106086	PLEKHA8	0.054611	0.940845	0.98389
ENSG00000203952	CCDC160	0.0621225	0.940866	0.98389
ENSG00000180901	KCTD2	0.0420432	0.9411	0.983908
ENSG00000130684	ZNF337	0.0468482	0.941199	0.983908
ENSG00000163704	PRRT3	0.0522776	0.941019	0.983908
ENSG00000169288	MRPL1	0.0908543	0.941229	0.983908
ENSG00000158806	NPM2	0.0927841	0.941178	0.983908
ENSG00000151014	NOCT	0.0314919	0.941426	0.984042
ENSG00000085449	WDFY1	-0.0444394	0.941553	0.984102
ENSG00000204642	HLA-F	0.0320677	0.942026	0.984524
ENSG00000065357	DGKA	0.0317526	0.942252	0.984688
ENSG00000114423	CBLB	-0.0253351	0.94253	0.984762
ENSG00000172830	SSH3	0.0424096	0.942524	0.984762
ENSG00000198556	ZNF789	0.0440788	0.942407	0.984762
ENSG00000134184	GSTM1	-0.0949237	0.942669	0.984834
ENSG00000140104	CLBA1	-0.0522386	0.943087	0.984933
ENSG00000133574	GIMAP4	-0.0463855	0.943372	0.984933
ENSG00000131724	IL13RA1	-0.0389649	0.943206	0.984933
ENSG00000213465	ARL2	-0.0318253	0.943261	0.984933
ENSG00000169905	TOR1AIP2	0.0248331	0.943387	0.984933
ENSG00000110851	PRDM4	0.0432027	0.943228	0.984933
ENSG00000110911	SLC11A2	0.0468716	0.943056	0.984933
ENSG00000079841	RIMS1	0.0562528	0.94334	0.984933
ENSG00000176472	ZNF575	0.0626498	0.942879	0.984933
ENSG00000254986	DPP3	0.0487226	0.943759	0.98525
ENSG00000137872	SEMA6D	-0.0884273	0.944571	0.985617
ENSG00000100632	ERH	-0.0523351	0.944548	0.985617
ENSG00000197965	MPZL1	-0.0404461	0.944285	0.985617
ENSG00000076650	GPATCH1	-0.0357622	0.944278	0.985617
ENSG00000132463	GRSF1	0.0321031	0.944461	0.985617
ENSG00000178177	LCORL	0.0362691	0.944393	0.985617
ENSG00000136002	ARHGEF4	0.0537934	0.944617	0.985617
ENSG00000008441	NFIX	0.0646118	0.944665	0.985617
ENSG00000148481	MINDY3	-0.0461092	0.944767	0.985651
ENSG00000173281	PPP1R3B	0.0501842	0.944933	0.985752
ENSG00000142192	APP	-0.0307075	0.945389	0.986156
ENSG00000120833	SOCS2	-0.0527226	0.945579	0.986209
ENSG00000180730	SHISA2	0.0467267	0.945551	0.986209
ENSG00000121577	POPDC2	-0.0611404	0.946238	0.986252
ENSG00000159214	CCDC24	-0.0596033	0.945808	0.986252
ENSG00000212807	OR2A42	-0.044659	0.946247	0.986252
ENSG00000048140	TSPAN17	-0.0435716	0.946858	0.986252
ENSG00000133703	KRAS	-0.0429047	0.946721	0.986252
ENSG00000147144	CCDC120	-0.0407021	0.946607	0.986252
ENSG00000242259	C22orf39	-0.0337117	0.94581	0.986252
ENSG00000101882	NKAP	-0.0274197	0.946812	0.986252
ENSG00000157184	CPT2	-0.0247857	0.946869	0.986252
ENSG00000076108	BAZ2A	0.0211256	0.94628	0.986252
ENSG00000176390	CRLF3	0.0229461	0.946346	0.986252
ENSG00000164074	ABHD18	0.0251124	0.946648	0.986252
ENSG00000065427	KARS1	0.0299687	0.946195	0.986252
ENSG00000101343	CRNKL1	0.0356241	0.946692	0.986252
ENSG00000166902	MRPL16	0.0364484	0.946163	0.986252
ENSG00000135549	PKIB	0.0402483	0.946529	0.986252
ENSG00000170365	SMAD1	0.0454057	0.945884	0.986252
ENSG00000206140	TMEM191C	0.0510799	0.946202	0.986252
ENSG00000154059	IMPACT	-0.0392919	0.947109	0.986302
ENSG00000174197	MGA	0.0331878	0.947194	0.986302
ENSG00000141873	SLC39A3	0.0386307	0.947081	0.986302
ENSG00000112062	MAPK14	0.0403691	0.947134	0.986302
ENSG00000121310	ECHDC2	0.0439089	0.947416	0.986461
ENSG00000087250	MT3	-0.10101	0.947693	0.986539
ENSG00000164867	NOS3	-0.0525799	0.947769	0.986539
ENSG00000103061	SLC7A6OS	-0.0432584	0.947591	0.986539
ENSG00000151413	NUBPL	-0.0352004	0.947729	0.986539
ENSG00000155380	SLC16A1	-0.0488802	0.948338	0.986772
ENSG00000135387	CAPRIN1	0.0271421	0.948135	0.986772
ENSG00000187790	FANCM	0.0468473	0.948329	0.986772
ENSG00000102466	FGF14	0.0588048	0.94824	0.986772
ENSG00000163435	ELF3	0.0630809	0.948292	0.986772
ENSG00000167286	CD3D	-0.0907403	0.948596	0.986901
ENSG00000136522	MRPL47	-0.0603165	0.948834	0.986901
ENSG00000106013	ANKRD7	-0.0602745	0.949769	0.986901
ENSG00000167723	TRPV3	-0.0444162	0.948864	0.986901
ENSG00000055163	CYFIP2	-0.043095	0.948944	0.986901
ENSG00000116830	TTF2	-0.0415336	0.949851	0.986901
ENSG00000116906	GNPAT	-0.0379348	0.948716	0.986901
ENSG00000152380	FAM151B	-0.0378607	0.94974	0.986901
ENSG00000163959	SLC51A	-0.0328344	0.949234	0.986901
ENSG00000117118	SDHB	-0.031191	0.949849	0.986901
ENSG00000118705	RPN2	-0.0269753	0.949324	0.986901
ENSG00000100890	PRORP	0.0265518	0.949464	0.986901
ENSG00000156873	PHKG2	0.0285127	0.949435	0.986901
ENSG00000151247	EIF4E	0.0298146	0.948631	0.986901
ENSG00000069329	VPS35	0.0333099	0.949548	0.986901
ENSG00000115129	TP53I3	0.033439	0.949746	0.986901
ENSG00000197062	ZSCAN26	0.0704127	0.94946	0.986901
ENSG00000181847	TIGIT	0.0841071	0.949215	0.986901
ENSG00000135736	CCDC102A	0.089243	0.949209	0.986901
ENSG00000250361	GYPB	0.0987965	0.949549	0.986901
ENSG00000131473	ACLY	-0.0293431	0.950015	0.986927
ENSG00000171530	TBCA	0.0405537	0.950007	0.986927
ENSG00000183048	SLC25A10	0.0700677	0.950111	0.986955
ENSG00000121621	KIF18A	-0.0472423	0.950181	0.986955
ENSG00000104765	BNIP3L	0.0507824	0.950364	0.987074
ENSG00000070366	SMG6	-0.0322503	0.950587	0.987233
ENSG00000197125	OR8B8	-0.0514916	0.950948	0.98731
ENSG00000124731	TREM1	-0.0358524	0.950836	0.98731
ENSG00000175073	VCPIP1	-0.0282021	0.950795	0.98731
ENSG00000164253	WDR41	0.0365011	0.950973	0.98731
ENSG00000111700	SLCO1B3	0.171424	0.951008	0.98731
ENSG00000100401	RANGAP1	0.0279384	0.951573	0.987623
ENSG00000073969	NSF	0.031762	0.951482	0.987623
ENSG00000133065	SLC41A1	0.040024	0.951599	0.987623
ENSG00000145354	CISD2	0.0416202	0.95171	0.987623
ENSG00000064989	CALCRL	0.0546678	0.951726	0.987623
ENSG00000005001	PRSS22	0.062589	0.951515	0.987623
ENSG00000154153	RETREG1	0.0233537	0.952247	0.988091
ENSG00000142675	CNKSR1	-0.0642956	0.952582	0.988223
ENSG00000156273	BACH1	-0.0394601	0.95253	0.988223
ENSG00000140740	UQCRC2	0.0364063	0.952559	0.988223
ENSG00000187144	SPATA21	-0.0427598	0.952746	0.988249
ENSG00000184371	CSF1	0.0315722	0.952728	0.988249
ENSG00000163060	TEKT4	-0.0553412	0.9529	0.988337
ENSG00000078124	ACER3	-0.0281013	0.953226	0.988579
ENSG00000111684	LPCAT3	0.021716	0.953334	0.988579
ENSG00000132664	POLR3F	0.0593493	0.953342	0.988579
ENSG00000167525	PROCA1	-0.0437497	0.953623	0.988582
ENSG00000163694	RBM47	-0.024	0.953613	0.988582
ENSG00000065911	MTHFD2	0.0358728	0.953497	0.988582
ENSG00000106538	RARRES2	0.0871626	0.953602	0.988582
ENSG00000168612	ZSWIM1	0.0227919	0.953789	0.98861
ENSG00000166068	SPRED1	0.0432709	0.953788	0.98861
ENSG00000145216	FIP1L1	-0.0288012	0.954213	0.988977
ENSG00000173275	ZNF449	0.0401342	0.954322	0.989018
ENSG00000244607	CCDC13	0.0303167	0.954482	0.989112
ENSG00000116288	PARK7	-0.0321464	0.954987	0.989419
ENSG00000116199	FAM20B	0.0286726	0.954974	0.989419
ENSG00000188404	SELL	0.0418029	0.954897	0.989419
ENSG00000137265	IRF4	-0.0431861	0.955185	0.989448
ENSG00000168374	ARF4	-0.0303785	0.955224	0.989448
ENSG00000168899	VAMP5	0.0433074	0.955088	0.989448
ENSG00000169718	DUS1L	0.0315266	0.955336	0.989492
ENSG00000170412	GPRC5C	-0.0517077	0.955449	0.989513
ENSG00000105171	POP4	0.0326502	0.955495	0.989513
ENSG00000037042	TUBG2	0.0600979	0.955573	0.989522
ENSG00000156194	PPEF2	-0.0487637	0.956054	0.98977
ENSG00000160602	NEK8	-0.0333843	0.955901	0.98977
ENSG00000151611	MMAA	0.0352841	0.956161	0.98977
ENSG00000119013	NDUFB3	0.0373197	0.95616	0.98977
ENSG00000266074	BAHCC1	0.0493907	0.956115	0.98977
ENSG00000141569	TRIM65	0.0253515	0.956307	0.989802
ENSG00000129472	RAB2B	0.0275156	0.956374	0.989802
ENSG00000132965	ALOX5AP	0.0420402	0.9564	0.989802
ENSG00000198121	LPAR1	-0.0245461	0.956675	0.98987
ENSG00000144535	DIS3L2	0.0233316	0.956674	0.98987
ENSG00000161999	JMJD8	0.0343678	0.956633	0.98987
ENSG00000121594	CD80	-0.0516018	0.956831	0.989959
ENSG00000110448	CD5	-0.0381273	0.957029	0.990015
ENSG00000105141	CASP14	-0.0335736	0.957007	0.990015
ENSG00000008710	PKD1	0.0445485	0.957093	0.990015
ENSG00000015133	CCDC88C	-0.0326784	0.957424	0.99015
ENSG00000104231	ZFAND1	-0.0316187	0.957478	0.99015
ENSG00000069943	PIGB	0.0257926	0.957572	0.99015
ENSG00000164258	NDUFS4	0.0434051	0.957554	0.99015
ENSG00000105492	SIGLEC6	0.0440584	0.957478	0.99015
ENSG00000016602	CLCA4	-0.065503	0.957713	0.990224
ENSG00000284461	AC027644.4	-0.062815	0.958055	0.990495
ENSG00000169733	RFNG	0.0330909	0.958114	0.990495
ENSG00000144648	ACKR2	-0.0346136	0.958211	0.990523
ENSG00000117122	MFAP2	-0.0567575	0.958567	0.990747
ENSG00000215472	RPL17-C18orf32	0.061656	0.95854	0.990747
ENSG00000140263	SORD	-0.0400505	0.958902	0.990836
ENSG00000110583	NAA40	-0.0329219	0.958763	0.990836
ENSG00000148331	ASB6	-0.0275869	0.959002	0.990836
ENSG00000134014	ELP3	0.0285028	0.958878	0.990836
ENSG00000184058	TBX1	0.0502264	0.958967	0.990836
ENSG00000128708	HAT1	-0.0243005	0.959405	0.991033
ENSG00000100426	ZBED4	0.0217909	0.959481	0.991033
ENSG00000171135	JAGN1	0.0297255	0.959541	0.991033
ENSG00000141034	GID4	0.0301509	0.959386	0.991033
ENSG00000111732	AICDA	0.0342145	0.95935	0.991033
ENSG00000166396	SERPINB7	0.0588638	0.959631	0.991054
ENSG00000099246	RAB18	-0.0267162	0.959715	0.991069
ENSG00000166337	TAF10	0.0271063	0.959917	0.991134
ENSG00000254995	STX16-NPEPL1	0.0284687	0.959914	0.991134
ENSG00000132294	EFR3A	-0.0195065	0.960201	0.991355
ENSG00000172336	POP7	-0.0393639	0.960466	0.991466
ENSG00000116353	MECR	-0.0303492	0.960517	0.991466
ENSG00000166938	DIS3L	0.031724	0.960447	0.991466
ENSG00000159733	ZFYVE28	-0.0250723	0.960769	0.991566
ENSG00000140948	ZCCHC14	0.0184201	0.960736	0.991566
ENSG00000136160	EDNRB	0.0495837	0.960824	0.991566
ENSG00000134827	TCN1	-0.048912	0.961047	0.991699
ENSG00000187164	SHTN1	0.0265962	0.961105	0.991699
ENSG00000163376	KBTBD8	0.0467436	0.961162	0.991699
ENSG00000115446	UNC50	0.0373115	0.961246	0.991714
ENSG00000167625	ZNF526	-0.0275314	0.961337	0.991721
ENSG00000188766	SPRED3	0.0346966	0.961392	0.991721
ENSG00000071054	MAP4K4	0.0350409	0.961503	0.991763
ENSG00000153563	CD8A	-0.0527137	0.961641	0.991776
ENSG00000078403	MLLT10	0.0204796	0.961654	0.991776
ENSG00000131067	GGT7	-0.0374567	0.962251	0.991897
ENSG00000122642	FKBP9	-0.0372679	0.962132	0.991897
ENSG00000101844	ATG4A	-0.0328728	0.962158	0.991897
ENSG00000072506	HSD17B10	-0.0294168	0.962082	0.991897
ENSG00000111142	METAP2	-0.0253493	0.962099	0.991897
ENSG00000170185	USP38	-0.0173801	0.962102	0.991897
ENSG00000121853	GHSR	0.0549969	0.96226	0.991897
ENSG00000168329	CX3CR1	-0.0448106	0.962449	0.991948
ENSG00000065029	ZNF76	0.0298912	0.962386	0.991948
ENSG00000197363	ZNF517	0.0291503	0.962546	0.991976
ENSG00000009780	FAM76A	-0.0207479	0.962801	0.992167
ENSG00000133943	DGLUCY	-0.0261454	0.962919	0.992217
