## Supplementary material for "Impaired immune signaling and changes in the lung microbiome precede secondary bacterial pneumonia in COVID-19": Data File S1: Differentially expressed genes from bulk RNA-seq analyses. (part 3 of 3)

### Sheet: VAP_Early_vs_Control (continued)
ENSEMBL_ID	gene_symbol	log2FoldChange	pvalue	padj
ENSG00000149922	TBX6	-0.0309608	0.963367	0.992276
ENSG00000186298	PPP1CC	-0.0203809	0.963272	0.992276
ENSG00000180182	MED14	-0.0198757	0.96315	0.992276
ENSG00000121957	GPSM2	0.0184446	0.963383	0.992276
ENSG00000090615	GOLGA3	0.0204266	0.963242	0.992276
ENSG00000113916	BCL6	0.0230471	0.963395	0.992276
ENSG00000103047	TANGO6	-0.0267434	0.963592	0.992291
ENSG00000128944	KNSTRN	-0.0253409	0.963824	0.992291
ENSG00000171953	ATPAF2	-0.0245544	0.963644	0.992291
ENSG00000087088	BAX	-0.023131	0.963727	0.992291
ENSG00000171223	JUNB	-0.021149	0.963828	0.992291
ENSG00000105136	ZNF419	0.0285023	0.963576	0.992291
ENSG00000102316	MAGED2	-0.0267912	0.964075	0.992473
ENSG00000014123	UFL1	-0.0328695	0.964444	0.992782
ENSG00000170846	AC093323.1	-0.0243618	0.964655	0.992855
ENSG00000162616	DNAJB4	0.0310542	0.964605	0.992855
ENSG00000185261	KIAA0825	-0.0309399	0.964855	0.992941
ENSG00000085719	CPNE3	-0.0249969	0.964879	0.992941
ENSG00000111725	PRKAB1	0.0166559	0.965052	0.993048
ENSG00000197774	EME2	-0.0366599	0.96545	0.993386
ENSG00000116016	EPAS1	0.0279672	0.965622	0.993491
ENSG00000135521	LTV1	0.0326252	0.965858	0.993661
ENSG00000111215	PRR4	-0.0421993	0.966419	0.993663
ENSG00000116771	AGMAT	-0.0284514	0.965966	0.993663
ENSG00000196123	KIAA0895L	-0.0284063	0.966347	0.993663
ENSG00000134899	ERCC5	0.0178157	0.966154	0.993663
ENSG00000144736	SHQ1	0.021198	0.966278	0.993663
ENSG00000178401	DNAJC22	0.0246398	0.966012	0.993663
ENSG00000145431	PDGFC	0.0258217	0.96639	0.993663
ENSG00000159713	TPPP3	0.0383638	0.966229	0.993663
ENSG00000116141	MARK1	-0.040772	0.966684	0.993718
ENSG00000172831	CES2	-0.0192931	0.966751	0.993718
ENSG00000166224	SGPL1	-0.0146623	0.96674	0.993718
ENSG00000106299	WASL	0.0226087	0.966625	0.993718
ENSG00000145912	NHP2	0.0281982	0.966928	0.993828
ENSG00000068745	IP6K2	-0.0139253	0.96708	0.99384
ENSG00000285133	AC022506.1	0.102256	0.967042	0.99384
ENSG00000143294	PRCC	0.0139606	0.967405	0.994103
ENSG00000101353	MROH8	0.0392665	0.967511	0.994139
ENSG00000170270	GON7	-0.0474547	0.967635	0.994169
ENSG00000188735	TMEM120B	0.0220897	0.967679	0.994169
ENSG00000176396	EID2	-0.0324146	0.967993	0.994276
ENSG00000081019	RSBN1	-0.0229569	0.967977	0.994276
ENSG00000166908	PIP4K2C	0.0171359	0.967866	0.994276
ENSG00000135925	WNT10A	-0.049725	0.970072	0.994311
ENSG00000174950	CD164L2	-0.0419594	0.971054	0.994311
ENSG00000135451	TROAP	-0.0405083	0.970895	0.994311
ENSG00000102738	MRPS31	-0.0349082	0.970776	0.994311
ENSG00000141499	WRAP53	-0.0341439	0.968169	0.994311
ENSG00000138442	WDR12	-0.0274181	0.971495	0.994311
ENSG00000152766	ANKRD22	-0.0273628	0.968915	0.994311
ENSG00000196844	PATE2	-0.0270614	0.969985	0.994311
ENSG00000165923	AGBL2	-0.0238451	0.970574	0.994311
ENSG00000138092	CENPO	-0.022411	0.970321	0.994311
ENSG00000108387	SEPTIN4	-0.021919	0.970559	0.994311
ENSG00000014216	CAPN1	-0.0216962	0.970563	0.994311
ENSG00000104219	ZDHHC2	-0.0214605	0.97148	0.994311
ENSG00000164081	TEX264	-0.0212392	0.969244	0.994311
ENSG00000170631	ZNF16	-0.0201478	0.969097	0.994311
ENSG00000162604	TM2D1	-0.0195649	0.970759	0.994311
ENSG00000114021	NIT2	-0.0177823	0.969719	0.994311
ENSG00000198625	MDM4	-0.0175641	0.971592	0.994311
ENSG00000168036	CTNNB1	-0.016778	0.970461	0.994311
ENSG00000135018	UBQLN1	-0.0148504	0.970231	0.994311
ENSG00000131069	ACSS2	-0.0146723	0.971551	0.994311
ENSG00000108256	NUFIP2	0.013945	0.970685	0.994311
ENSG00000102225	CDK16	0.0139707	0.971492	0.994311
ENSG00000135747	ZNF670-ZNF695	0.0158091	0.971497	0.994311
ENSG00000198015	MRPL42	0.0162528	0.970961	0.994311
ENSG00000143367	TUFT1	0.0177196	0.97148	0.994311
ENSG00000172939	OXSR1	0.0180702	0.971157	0.994311
ENSG00000135074	ADAM19	0.0190909	0.969348	0.994311
ENSG00000160799	CCDC12	0.0196324	0.970963	0.994311
ENSG00000153207	AHCTF1	0.0197858	0.968703	0.994311
ENSG00000096063	SRPK1	0.02021	0.970816	0.994311
ENSG00000118200	CAMSAP2	0.0208164	0.970053	0.994311
ENSG00000160588	MPZL3	0.0217618	0.971135	0.994311
ENSG00000188868	ZNF563	0.0218399	0.971484	0.994311
ENSG00000136156	ITM2B	0.0220581	0.968432	0.994311
ENSG00000132394	EEFSEC	0.0221589	0.968695	0.994311
ENSG00000004766	VPS50	0.0232634	0.969342	0.994311
ENSG00000139971	ARMH4	0.0233854	0.969294	0.994311
ENSG00000285733	AL031315.1	0.0236886	0.969762	0.994311
ENSG00000134255	CEPT1	0.0241059	0.971509	0.994311
ENSG00000241635	UGT1A1	0.0242245	0.969173	0.994311
ENSG00000205765	C5orf51	0.0258935	0.970221	0.994311
ENSG00000267041	ZNF850	0.0260396	0.970257	0.994311
ENSG00000085274	MYNN	0.0263709	0.96895	0.994311
ENSG00000151239	TWF1	0.0272365	0.969214	0.994311
ENSG00000255561	FDXACB1	0.0287532	0.971434	0.994311
ENSG00000116171	SCP2	0.0289178	0.968765	0.994311
ENSG00000187535	IFT140	0.0305918	0.968905	0.994311
ENSG00000131584	ACAP3	0.0329679	0.968245	0.994311
ENSG00000120471	TP53AIP1	0.0332637	0.970763	0.994311
ENSG00000165512	ZNF22	0.0398456	0.970632	0.994311
ENSG00000183647	ZNF530	-0.0268787	0.971721	0.99432
ENSG00000131043	AAR2	0.0123252	0.971811	0.99432
ENSG00000148057	IDNK	0.0245231	0.971745	0.99432
ENSG00000184698	OR51M1	0.025932	0.972085	0.994458
ENSG00000099840	IZUMO4	0.0406835	0.972048	0.994458
ENSG00000118894	EEF2KMT	0.0211494	0.972231	0.994501
ENSG00000131686	CA6	0.0255695	0.972267	0.994501
ENSG00000106952	TNFSF8	-0.0268643	0.972511	0.994611
ENSG00000183891	TTC32	-0.023506	0.972855	0.994611
ENSG00000123374	CDK2	-0.0228378	0.972728	0.994611
ENSG00000180083	WFDC11	-0.0201451	0.972708	0.994611
ENSG00000163362	INAVA	-0.0164552	0.972849	0.994611
ENSG00000176261	ZBTB8OS	0.0131697	0.972935	0.994611
ENSG00000196873	CBWD3	0.0136784	0.972855	0.994611
ENSG00000165669	FAM204A	0.0161313	0.972932	0.994611
ENSG00000088002	SULT2B1	-0.0375141	0.973256	0.994727
ENSG00000145247	OCIAD2	-0.0239375	0.973468	0.994727
ENSG00000250644	AC068580.4	-0.0225982	0.973434	0.994727
ENSG00000172215	CXCR6	-0.022291	0.973311	0.994727
ENSG00000100888	CHD8	0.0111583	0.973313	0.994727
ENSG00000178163	ZNF518B	0.0223094	0.973353	0.994727
ENSG00000198246	SLC29A3	-0.016884	0.973601	0.994792
ENSG00000072201	LNX1	-0.021306	0.973709	0.994831
ENSG00000125037	EMC3	0.0108972	0.973973	0.995013
ENSG00000124608	AARS2	0.015924	0.974027	0.995013
ENSG00000168703	WFDC12	-0.0393654	0.974147	0.995015
ENSG00000163577	EIF5A2	-0.0235278	0.974264	0.995015
ENSG00000176171	BNIP3	-0.0149902	0.974235	0.995015
ENSG00000047578	KIAA0556	0.0143975	0.974309	0.995015
ENSG00000141519	CCDC40	-0.0286426	0.974919	0.995015
ENSG00000184925	LCN12	-0.0246847	0.9747	0.995015
ENSG00000112297	CRYBG1	0.0140407	0.974899	0.995015
ENSG00000075089	ACTR6	0.0154402	0.974673	0.995015
ENSG00000102897	LYRM1	0.0155884	0.974647	0.995015
ENSG00000115648	MLPH	0.0246847	0.974463	0.995015
ENSG00000270011	ZNF559-ZNF177	0.0265899	0.974939	0.995015
ENSG00000226784	PGAM4	0.0290034	0.974706	0.995015
ENSG00000187498	COL4A1	0.0294189	0.974817	0.995015
ENSG00000164048	ZNF589	-0.0174327	0.975088	0.995045
ENSG00000124177	CHD6	0.017995	0.975148	0.995045
ENSG00000076826	CAMSAP3	0.0326266	0.975178	0.995045
ENSG00000108582	CPD	-0.0182332	0.975284	0.995082
ENSG00000082512	TRAF5	-0.0175663	0.975561	0.995293
ENSG00000148341	SH3GLB2	-0.0209962	0.975852	0.995346
ENSG00000103342	GSPT1	-0.0150034	0.975785	0.995346
ENSG00000135931	ARMC9	0.0206771	0.975687	0.995346
ENSG00000101166	PRELID3B	0.0234774	0.975892	0.995346
ENSG00000161996	WDR90	0.0236542	0.975985	0.995368
ENSG00000167106	FAM102A	-0.0257568	0.976164	0.99548
ENSG00000076641	PAG1	-0.0163807	0.97629	0.995495
ENSG00000090266	NDUFB2	-0.0130483	0.976319	0.995495
ENSG00000138675	FGF5	-0.0207952	0.976389	0.995496
ENSG00000049540	ELN	-0.020432	0.976492	0.995529
ENSG00000171320	ESCO2	-0.0172268	0.976664	0.995633
ENSG00000182220	ATP6AP2	-0.0159259	0.976862	0.995693
ENSG00000105819	PMPCB	-0.0107457	0.976796	0.995693
ENSG00000167807	AC011511.1	0.0186184	0.977128	0.995853
ENSG00000137975	CLCA2	0.0278148	0.97716	0.995853
ENSG00000184857	TMEM186	0.0305081	0.977263	0.995887
ENSG00000165863	C10orf82	0.0200933	0.977372	0.995889
ENSG00000128266	GNAZ	0.0357795	0.977405	0.995889
ENSG00000188725	SMIM15	-0.0182103	0.977485	0.995899
ENSG00000187720	THSD4	-0.0166209	0.978002	0.995927
ENSG00000197535	MYO5A	-0.0139769	0.977874	0.995927
ENSG00000178974	FBXO34	0.0100402	0.977964	0.995927
ENSG00000100591	AHSA1	0.0111141	0.977991	0.995927
ENSG00000164674	SYTL3	0.0150138	0.977926	0.995927
ENSG00000204580	DDR1	0.0203925	0.977694	0.995927
ENSG00000136267	DGKB	0.0257981	0.977798	0.995927
ENSG00000101695	RNF125	-0.019362	0.978385	0.996246
ENSG00000160050	CCDC28B	0.0135547	0.978483	0.996274
ENSG00000257529	RPL36A-HNRNPH2	-0.071093	0.981485	0.996303
ENSG00000002726	AOC1	-0.0288686	0.978689	0.996303
ENSG00000113734	BNIP1	-0.0178551	0.979382	0.996303
ENSG00000270629	NBPF14	-0.0163159	0.981321	0.996303
ENSG00000178809	TRIM73	-0.0158892	0.980837	0.996303
ENSG00000002587	HS3ST1	-0.0158814	0.981594	0.996303
ENSG00000137270	GCM1	-0.0150575	0.980963	0.996303
ENSG00000149100	EIF3M	-0.0147827	0.981482	0.996303
ENSG00000106665	CLIP2	-0.0146941	0.981085	0.996303
ENSG00000187288	CIDEC	-0.0146174	0.98108	0.996303
ENSG00000055483	AC022966.1	-0.0134275	0.981313	0.996303
ENSG00000149308	NPAT	-0.0130534	0.979086	0.996303
ENSG00000163848	ZNF148	-0.0120622	0.980309	0.996303
ENSG00000142230	SAE1	-0.0114563	0.9795	0.996303
ENSG00000140374	ETFA	-0.0106871	0.981335	0.996303
ENSG00000198131	ZNF544	-0.00998144	0.981315	0.996303
ENSG00000110074	FOXRED1	-0.00994711	0.981582	0.996303
ENSG00000139624	CERS5	-0.00794276	0.981073	0.996303
ENSG00000174243	DDX23	0.0110092	0.98101	0.996303
ENSG00000197448	GSTK1	0.0113251	0.980429	0.996303
ENSG00000072135	PTPN18	0.0114395	0.979759	0.996303
ENSG00000051382	PIK3CB	0.0119657	0.978812	0.996303
ENSG00000152332	UHMK1	0.0133461	0.980884	0.996303
ENSG00000162434	JAK1	0.0137078	0.980753	0.996303
ENSG00000177239	MAN1B1	0.014108	0.980824	0.996303
ENSG00000121417	ZNF211	0.0141128	0.980206	0.996303
ENSG00000149196	HIKESHI	0.0144129	0.97987	0.996303
ENSG00000118007	STAG1	0.0150554	0.979434	0.996303
ENSG00000118363	SPCS2	0.0152704	0.980844	0.996303
ENSG00000010310	GIPR	0.015838	0.980567	0.996303
ENSG00000163093	BBS5	0.0166561	0.979064	0.996303
ENSG00000116918	TSNAX	0.0167629	0.980396	0.996303
ENSG00000214491	SEC14L6	0.0169158	0.980313	0.996303
ENSG00000081870	HSPB11	0.0171416	0.981064	0.996303
ENSG00000167515	TRAPPC2L	0.017536	0.98104	0.996303
ENSG00000168229	PTGDR	0.0180204	0.979021	0.996303
ENSG00000267221	C17orf113	0.0189507	0.978772	0.996303
ENSG00000277258	PCGF2	0.0200028	0.980515	0.996303
ENSG00000142661	MYOM3	0.0201469	0.979057	0.996303
ENSG00000140993	TIGD7	0.0210591	0.980873	0.996303
ENSG00000154252	GAL3ST2	0.0222174	0.97933	0.996303
ENSG00000242616	GNG10	0.0228035	0.980541	0.996303
ENSG00000183791	ELOA3D	0.0253023	0.979496	0.996303
ENSG00000262406	MMP12	0.0284551	0.98137	0.996303
ENSG00000187116	LILRA5	-0.0168764	0.981736	0.996376
ENSG00000163602	RYBP	-0.014581	0.981905	0.996378
ENSG00000166974	MAPRE2	-0.0130308	0.981853	0.996378
ENSG00000119929	CUTC	0.0132589	0.981948	0.996378
ENSG00000014164	ZC3H3	-0.0144022	0.982099	0.99646
ENSG00000169181	GSG1L	-0.0210475	0.983871	0.996469
ENSG00000121653	MAPK8IP1	-0.0174579	0.983525	0.996469
ENSG00000153975	ZUP1	-0.0169801	0.983517	0.996469
ENSG00000100902	PSMA6	-0.0147369	0.982838	0.996469
ENSG00000152684	PELO	-0.014563	0.982933	0.996469
ENSG00000198917	SPOUT1	-0.0139661	0.983732	0.996469
ENSG00000184584	STING1	-0.0133217	0.983281	0.996469
ENSG00000103064	SLC7A6	-0.01323	0.985193	0.996469
ENSG00000198216	CACNA1E	-0.0131326	0.98529	0.996469
ENSG00000271425	NBPF10	-0.0126638	0.983155	0.996469
ENSG00000163492	CCDC141	-0.0122679	0.983819	0.996469
ENSG00000138085	ATRAID	-0.0118323	0.982306	0.996469
ENSG00000197647	ZNF433	-0.0110852	0.985186	0.996469
ENSG00000083937	CHMP2B	-0.0110471	0.985268	0.996469
ENSG00000186660	ZFP91	-0.0107261	0.98433	0.996469
ENSG00000173681	BCLAF3	-0.0100192	0.983895	0.996469
ENSG00000117899	MESD	-0.00964208	0.983169	0.996469
ENSG00000204152	TIMM23B	-0.00897726	0.985262	0.996469
ENSG00000147457	CHMP7	-0.00815105	0.984112	0.996469
ENSG00000206503	HLA-A	-0.00784691	0.98533	0.996469
ENSG00000198252	STYX	0.00942771	0.983444	0.996469
ENSG00000136935	GOLGA1	0.00962455	0.983354	0.996469
ENSG00000170852	KBTBD2	0.00963514	0.985114	0.996469
ENSG00000198824	CHAMP1	0.0103967	0.984653	0.996469
ENSG00000001626	CFTR	0.010403	0.985137	0.996469
ENSG00000188266	HYKK	0.0104877	0.984579	0.996469
ENSG00000106366	SERPINE1	0.0116962	0.984769	0.996469
ENSG00000073417	PDE8A	0.0117931	0.984597	0.996469
ENSG00000177082	WDR73	0.0119537	0.983568	0.996469
ENSG00000214279	SCART1	0.0121431	0.984772	0.996469
ENSG00000165030	NFIL3	0.0122686	0.984051	0.996469
ENSG00000170837	GPR27	0.0123451	0.985123	0.996469
ENSG00000134590	RTL8C	0.0124542	0.984945	0.996469
ENSG00000162607	USP1	0.0128704	0.983893	0.996469
ENSG00000145919	BOD1	0.0129861	0.982499	0.996469
ENSG00000116151	MORN1	0.0138637	0.984999	0.996469
ENSG00000139132	FGD4	0.0138879	0.984865	0.996469
ENSG00000068001	HYAL2	0.0147315	0.98284	0.996469
ENSG00000125633	CCDC93	0.014803	0.983842	0.996469
ENSG00000113368	LMNB1	0.0148521	0.984623	0.996469
ENSG00000204396	VWA7	0.0156414	0.982896	0.996469
ENSG00000134058	CDK7	0.0158066	0.982272	0.996469
ENSG00000204421	LY6G6C	0.0162241	0.983731	0.996469
ENSG00000212907	MT-ND4L	0.0166044	0.983104	0.996469
ENSG00000242221	PSG2	0.0187641	0.983133	0.996469
ENSG00000160401	CFAP157	0.0199423	0.983871	0.996469
ENSG00000215910	C1orf167	-0.0156355	0.985479	0.996474
ENSG00000110367	DDX6	0.00850851	0.985587	0.996474
ENSG00000141232	TOB1	0.0099953	0.985529	0.996474
ENSG00000183066	WBP2NL	0.0163082	0.985615	0.996474
ENSG00000138434	ITPRID2	-0.00849778	0.985689	0.996477
ENSG00000268279	AC090004.1	-0.0135883	0.986594	0.996489
ENSG00000071991	CDH19	-0.0121151	0.986375	0.996489
ENSG00000140153	WDR20	-0.00804856	0.985983	0.996489
ENSG00000156304	SCAF4	0.00643707	0.98586	0.996489
ENSG00000141367	CLTC	0.00745033	0.985899	0.996489
ENSG00000115942	ORC2	0.00766392	0.986611	0.996489
ENSG00000114030	KPNA1	0.00806949	0.986496	0.996489
ENSG00000126067	PSMB2	0.00909599	0.986575	0.996489
ENSG00000157429	ZNF19	0.00942404	0.986216	0.996489
ENSG00000106615	RHEB	0.0097474	0.986452	0.996489
ENSG00000117450	PRDX1	0.0103365	0.985914	0.996489
ENSG00000136521	NDUFB5	0.0105672	0.986445	0.996489
ENSG00000041880	PARP3	0.0146004	0.986292	0.996489
ENSG00000109756	RAPGEF2	0.0106205	0.986707	0.996515
ENSG00000042304	C2orf83	0.0177448	0.986877	0.996616
ENSG00000188452	CERKL	0.00729362	0.986957	0.996619
ENSG00000116285	ERRFI1	0.0121278	0.98702	0.996619
ENSG00000115524	SF3B1	0.0105772	0.987101	0.99663
ENSG00000127080	IPPK	0.00882172	0.987245	0.996671
ENSG00000249437	NAIP	0.00940912	0.987282	0.996671
ENSG00000021574	SPAST	0.00636918	0.987423	0.996672
ENSG00000160613	PCSK7	0.00648707	0.987378	0.996672
ENSG00000160783	PMF1	0.00682365	0.987636	0.996817
ENSG00000168970	JMJD7-PLA2G4B	0.0113979	0.987759	0.99687
ENSG00000268790	AC008764.4	-0.0260984	0.98812	0.997035
ENSG00000163462	TRIM46	-0.0154055	0.988133	0.997035
ENSG00000119523	ALG2	0.00809148	0.988108	0.997035
ENSG00000014824	SLC30A9	-0.00988737	0.988247	0.997079
ENSG00000188130	MAPK12	-0.0118665	0.988636	0.997118
ENSG00000187091	PLCD1	-0.00842063	0.988623	0.997118
ENSG00000088854	C20orf194	0.00567813	0.988514	0.997118
ENSG00000109586	GALNT7	0.00682103	0.988438	0.997118
ENSG00000187676	B3GLCT	0.00918692	0.988455	0.997118
ENSG00000153827	TRIP12	0.00617508	0.988926	0.997254
ENSG00000155329	ZCCHC10	0.00705244	0.988936	0.997254
ENSG00000163590	PPM1L	0.0100121	0.989051	0.997254
ENSG00000263020	AL662899.4	0.013525	0.989046	0.997254
ENSG00000127580	WDR24	-0.0106197	0.989664	0.997311
ENSG00000129084	PSMA1	-0.0103654	0.989284	0.997311
ENSG00000265354	TIMM23	-0.0088783	0.989824	0.997311
ENSG00000120690	ELF1	-0.00804512	0.989769	0.997311
ENSG00000165060	FXN	-0.00684595	0.989565	0.997311
ENSG00000173039	RELA	-0.00580768	0.989879	0.997311
ENSG00000166734	CASC4	-0.00444272	0.989564	0.997311
ENSG00000136111	TBC1D4	0.00724598	0.989869	0.997311
ENSG00000042286	AIFM2	0.00788547	0.989306	0.997311
ENSG00000188372	ZP3	0.010043	0.989663	0.997311
ENSG00000158747	NBL1	0.011533	0.989323	0.997311
ENSG00000120158	RCL1	0.00546554	0.989957	0.997319
ENSG00000060642	PIGV	0.00945992	0.990229	0.997523
ENSG00000033050	ABCF2	-0.00691795	0.990615	0.9977
ENSG00000123728	RAP2C	0.00653922	0.990574	0.9977
ENSG00000197024	ZNF398	0.00692896	0.99057	0.9977
ENSG00000089558	KCNH4	-0.0105946	0.991054	0.997788
ENSG00000111875	ASF1A	-0.00825357	0.991016	0.997788
ENSG00000164434	FABP7	-0.00758008	0.990973	0.997788
ENSG00000013297	CLDN11	-0.00615732	0.99105	0.997788
ENSG00000160408	ST6GALNAC6	0.0069428	0.990985	0.997788
ENSG00000254732	AP001931.1	-0.0140972	0.991196	0.997827
ENSG00000222047	C10orf55	-0.00839166	0.991233	0.997827
ENSG00000119042	SATB2	-0.00883712	0.992096	0.998055
ENSG00000171365	CLCN5	-0.0082397	0.991732	0.998055
ENSG00000186523	FAM86B1	-0.00694714	0.991862	0.998055
ENSG00000156345	CDK20	-0.00691134	0.99241	0.998055
ENSG00000185049	NELFA	-0.00616517	0.991646	0.998055
ENSG00000183011	NAA38	-0.00600018	0.992558	0.998055
ENSG00000204618	RNF39	-0.0059039	0.992448	0.998055
ENSG00000072501	SMC1A	-0.00573077	0.991818	0.998055
ENSG00000171943	SRGAP2C	-0.0055966	0.992233	0.998055
ENSG00000018610	CXorf56	-0.00515184	0.992014	0.998055
ENSG00000154473	BUB3	-0.00488222	0.992393	0.998055
ENSG00000176444	CLK2	0.00427238	0.992528	0.998055
ENSG00000177710	SLC35G5	0.00593331	0.992582	0.998055
ENSG00000185716	MOSMO	0.00635285	0.992249	0.998055
ENSG00000143947	RPS27A	0.00653037	0.992445	0.998055
ENSG00000181191	PJA1	0.00748363	0.991541	0.998055
ENSG00000143322	ABL2	-0.00482598	0.992751	0.998116
ENSG00000124160	NCOA5	0.00429309	0.992783	0.998116
ENSG00000092200	RPGRIP1	-0.00618273	0.99332	0.998152
ENSG00000180198	RCC1	-0.00484717	0.993433	0.998152
ENSG00000138185	ENTPD1	-0.00393648	0.993451	0.998152
ENSG00000035687	ADSS2	-0.0037606	0.993388	0.998152
ENSG00000119682	AREL1	-0.00311739	0.993078	0.998152
ENSG00000054118	THRAP3	0.00417702	0.993417	0.998152
ENSG00000196646	ZNF136	0.00452125	0.993203	0.998152
ENSG00000156500	FAM122C	0.00534264	0.993377	0.998152
ENSG00000107789	MINPP1	0.00675368	0.99321	0.998152
ENSG00000135537	AFG1L	-0.0049564	0.993534	0.998165
ENSG00000174151	CYB561D1	0.00548515	0.993726	0.998288
ENSG00000130119	GNL3L	-0.00283078	0.993895	0.998387
ENSG00000132182	NUP210	0.00432994	0.993976	0.998398
ENSG00000123395	ATG101	0.00473072	0.99405	0.998401
ENSG00000250021	ARPIN-AP3S2	-0.00882555	0.994191	0.99842
ENSG00000166762	CATSPER2	-0.00446679	0.994347	0.99842
ENSG00000107560	RAB11FIP2	-0.00415538	0.99439	0.99842
ENSG00000028310	BRD9	0.00338545	0.994419	0.99842
ENSG00000131482	G6PC	0.00451122	0.994374	0.99842
ENSG00000105708	ZNF14	-0.00486825	0.994797	0.998684
ENSG00000177483	RBM44	-0.00398505	0.994975	0.998684
ENSG00000107938	EDRF1	0.00277232	0.994849	0.998684
ENSG00000099910	KLHL22	0.00316947	0.994961	0.998684
ENSG00000088881	EBF4	0.00507863	0.995033	0.998684
ENSG00000177683	THAP5	-0.00347322	0.995209	0.99879
ENSG00000031698	SARS1	-0.00280085	0.995301	0.998812
ENSG00000178934	LGALS7B	-0.0164509	0.995413	0.998813
ENSG00000155506	LARP1	-0.00198293	0.995442	0.998813
ENSG00000060656	PTPRU	-0.00546058	0.995716	0.998813
ENSG00000136643	RPS6KC1	-0.00392189	0.995781	0.998813
ENSG00000144455	SUMF1	-0.00164411	0.995708	0.998813
ENSG00000143252	SDHC	0.00314947	0.995786	0.998813
ENSG00000145217	SLC26A1	0.005449	0.995794	0.998813
ENSG00000272636	DOC2B	0.00352261	0.996079	0.999006
ENSG00000196569	LAMA2	0.0045447	0.996126	0.999006
ENSG00000155966	AFF2	-0.00405795	0.996515	0.999184
ENSG00000104969	SGTA	-0.00193613	0.996385	0.999184
ENSG00000118777	ABCG2	0.00458246	0.996469	0.999184
ENSG00000186187	ZNRF1	-0.00293636	0.996826	0.999425
ENSG00000103544	VPS35L	-0.00144039	0.997065	0.999588
ENSG00000143393	PI4KB	0.00121694	0.997128	0.999588
ENSG00000176542	USF3	-0.00293876	0.997358	0.999728
ENSG00000116785	CFHR3	-0.00265328	0.997632	0.999728
ENSG00000105676	ARMC6	-0.00182854	0.997486	0.999728
ENSG00000122912	SLC25A16	-0.00145585	0.99779	0.999728
ENSG00000160917	CPSF4	0.00151554	0.99783	0.999728
ENSG00000286261	AC022137.3	0.00207488	0.997713	0.999728
ENSG00000131435	PDLIM4	0.00235657	0.99765	0.999728
ENSG00000166509	CLEC3A	0.00250506	0.997494	0.999728
ENSG00000263639	MSMB	-0.00142683	0.999395	0.999868
ENSG00000197721	CR1L	-0.00130759	0.998679	0.999868
ENSG00000132361	CLUH	-0.00124824	0.998362	0.999868
ENSG00000149124	GLYAT	-0.0010807	0.99875	0.999868
ENSG00000196172	ZNF681	-0.00105769	0.998777	0.999868
ENSG00000111358	GTF2H3	-0.000996656	0.998709	0.999868
ENSG00000120051	CFAP58	-0.000951797	0.998856	0.999868
ENSG00000054523	KIF1B	-0.000600468	0.998874	0.999868
ENSG00000122641	INHBA	-0.000585005	0.999506	0.999868
ENSG00000025772	TOMM34	-0.000574939	0.998869	0.999868
ENSG00000172742	OR4D9	-0.000328772	0.999514	0.999868
ENSG00000168288	MMADHC	-0.000192558	0.999798	0.999868
ENSG00000092203	TOX4	-0.000124952	0.999741	0.999868
ENSG00000173960	UBXN2A	0.000132705	0.999776	0.999868
ENSG00000108262	GIT1	0.000189933	0.999749	0.999868
ENSG00000172301	COPRS	0.000259772	0.999636	0.999868
ENSG00000182944	EWSR1	0.000265562	0.999443	0.999868
ENSG00000167552	TUBA1A	0.000354743	0.999456	0.999868
ENSG00000163946	TASOR	0.000380751	0.999364	0.999868
ENSG00000147526	TACC1	0.000442808	0.998979	0.999868
ENSG00000170271	FAXDC2	0.00052508	0.999045	0.999868
ENSG00000133794	ARNTL	0.000584874	0.99888	0.999868
ENSG00000159423	ALDH4A1	0.000848054	0.99902	0.999868
ENSG00000138606	SHF	0.00123157	0.999051	0.999868
ENSG00000215012	RTL10	0.00124152	0.998669	0.999868
ENSG00000160838	LRRC71	0.00168319	0.998242	0.999868
ENSG00000109534	GAR1	5.55e-05	0.999929	0.999929
ENSG00000124208	TMEM189-UBE2V1	-7.53602	8.12e-05	NA
ENSG00000180383	DEFB124	-7.47893	0.000148829	NA
ENSG00000146215	CRIP3	-7.07107	0.000240214	NA
ENSG00000137976	DNASE2B	-6.99275	0.00042147	NA
ENSG00000147432	CHRNB3	-6.93286	0.00141879	NA
ENSG00000259171	AL163636.3	-6.69023	0.00100744	NA
ENSG00000203618	GP1BB	-6.59052	0.000498589	NA
ENSG00000184227	ACOT1	-6.40328	2.91e-05	NA
ENSG00000197213	ZSCAN5B	-6.17631	0.0023615	NA
ENSG00000168928	CTRB2	-5.98325	0.00209007	NA
ENSG00000147647	DPYS	-5.91729	0.008762	NA
ENSG00000284713	SMIM38	-5.85324	0.0061972	NA
ENSG00000155011	DKK2	-5.54169	0.0177144	NA
ENSG00000108823	SGCA	-5.51794	0.0016791	NA
ENSG00000284824	GCSAML-AS1	-5.45323	0.0055986	NA
ENSG00000166106	ADAMTS15	-5.42704	0.00794153	NA
ENSG00000249693	THEGL	-5.42065	0.0226619	NA
ENSG00000181195	PENK	-5.26932	0.0251618	NA
ENSG00000136696	IL36B	-5.19177	0.028971	NA
ENSG00000184524	CEND1	-5.17475	0.0019292	NA
ENSG00000143105	KCNA10	-5.11168	0.0326577	NA
ENSG00000101955	SRPX	-5.08795	0.035023	NA
ENSG00000206203	TSSK2	-5.06506	0.0317683	NA
ENSG00000183479	TREX2	-5.04462	0.00808173	NA
ENSG00000182447	OTOL1	-4.99384	0.036867	NA
ENSG00000255833	TIFAB	-4.94417	0.0240632	NA
ENSG00000285509	AP000646.1	-4.87975	0.046553	NA
ENSG00000164400	CSF2	-4.80881	0.0501824	NA
ENSG00000179673	RPRML	-4.72835	0.0494404	NA
ENSG00000274209	ANTXRL	-4.65839	0.0188468	NA
ENSG00000189410	SH2D5	-4.56827	0.024468	NA
ENSG00000205795	CYS1	-4.41338	0.0925144	NA
ENSG00000273269	AC073283.3	-4.40236	0.00977536	NA
ENSG00000124467	PSG8	-4.31583	0.0705691	NA
ENSG00000171611	PTCRA	-4.28521	0.00186417	NA
ENSG00000197921	HES5	-4.27298	0.0585624	NA
ENSG00000204296	TSBP1	-4.24847	0.0939169	NA
ENSG00000095932	SMIM24	-4.2273	0.119359	NA
ENSG00000173641	HSPB7	-4.22383	0.0206427	NA
ENSG00000118526	TCF21	-4.21773	0.0165448	NA
ENSG00000163794	UCN	-4.20679	0.0184946	NA
ENSG00000146700	SSC4D	-4.19313	0.0111345	NA
ENSG00000145358	DDIT4L	-4.16149	0.00149387	NA
ENSG00000270316	BORCS7-ASMT	-4.14638	0.0271646	NA
ENSG00000054938	CHRDL2	-4.08561	0.00554611	NA
ENSG00000167311	ART5	-4.08276	0.0359219	NA
ENSG00000161031	PGLYRP2	-4.08001	0.0723946	NA
ENSG00000178233	TMEM151B	-4.00845	0.099093	NA
ENSG00000182566	CLEC4G	-3.97274	0.0979369	NA
ENSG00000254870	ATP6V1G2-DDX39B	-3.96925	0.0363347	NA
ENSG00000176635	HORMAD2	-3.96268	0.115804	NA
ENSG00000270188	MTRNR2L11	-3.95586	0.00242876	NA
ENSG00000196431	CRYBA4	-3.95021	0.0788847	NA
ENSG00000160396	HIPK4	-3.9459	0.0921843	NA
ENSG00000154165	GPR15	-3.94268	0.0660667	NA
ENSG00000120645	IQSEC3	-3.92129	0.0188227	NA
ENSG00000204851	PNMA8B	-3.86483	0.0964509	NA
ENSG00000125363	AMELX	-3.86075	0.0184655	NA
ENSG00000266953	AC092073.1	-3.85139	0.0527229	NA
ENSG00000117154	IGSF21	-3.81707	0.0367608	NA
ENSG00000261594	TPBGL	-3.81575	0.145109	NA
ENSG00000169436	COL22A1	-3.79332	0.00558561	NA
ENSG00000197769	MAP1LC3C	-3.76445	0.0365033	NA
ENSG00000137825	ITPKA	-3.74928	0.00623349	NA
ENSG00000262179	MYMX	-3.73441	0.0974952	NA
ENSG00000184985	SORCS2	-3.70461	0.00895726	NA
ENSG00000126467	TSKS	-3.68378	0.126881	NA
ENSG00000212899	KRTAP3-3	-3.64027	0.106211	NA
ENSG00000253649	PRSS51	-3.63818	0.000509484	NA
ENSG00000274810	NPHP3-ACAD11	-3.62843	0.0383433	NA
ENSG00000166265	CYYR1	-3.60811	0.00242324	NA
ENSG00000198842	DUSP27	-3.55566	0.253072	NA
ENSG00000138892	TTLL8	-3.51543	0.119352	NA
ENSG00000196415	PRTN3	-3.49976	0.0552245	NA
ENSG00000176490	DIRAS1	-3.46725	0.2134	NA
ENSG00000183837	PNMA3	-3.46314	0.115404	NA
ENSG00000163485	ADORA1	-3.43293	0.0612516	NA
ENSG00000179593	ALOX15B	-3.43245	0.00122678	NA
ENSG00000255819	KLRC4-KLRK1	-3.41037	0.166106	NA
ENSG00000137834	SMAD6	-3.39162	0.0285436	NA
ENSG00000163239	TDRD10	-3.35647	0.0721693	NA
ENSG00000269113	TRABD2B	-3.34957	0.241561	NA
ENSG00000100565	LRRC74A	-3.33762	0.0286254	NA
ENSG00000166589	CDH16	-3.31776	0.082344	NA
ENSG00000170128	GPR25	-3.2803	0.0668047	NA
ENSG00000131831	RAI2	-3.26875	0.00080451	NA
ENSG00000127412	TRPV5	-3.25927	0.00501616	NA
ENSG00000204969	PCDHA2	-3.25908	0.256799	NA
ENSG00000132026	RTBDN	-3.24894	0.0305571	NA
ENSG00000135298	ADGRB3	-3.23203	0.207885	NA
ENSG00000205022	PABPN1L	-3.21754	0.11033	NA
ENSG00000182931	WFDC10B	-3.18448	0.0990093	NA
ENSG00000185640	KRT79	-3.17755	0.144638	NA
ENSG00000073754	CD5L	-3.15702	0.0915813	NA
ENSG00000128285	MCHR1	-3.1205	0.0853247	NA
ENSG00000255374	TAS2R43	-3.11298	0.0619576	NA
ENSG00000162068	NTN3	-3.11275	0.0460864	NA
ENSG00000283239	AC019257.8	-3.1101	0.235041	NA
ENSG00000206069	TMEM211	-3.10574	0.0884436	NA
ENSG00000169894	MUC3A	-3.09958	0.0569117	NA
ENSG00000282881	TMEM275	-3.06006	0.296866	NA
ENSG00000100302	RASD2	-3.02086	0.305861	NA
ENSG00000168454	TXNDC2	-3.01973	0.0157978	NA
ENSG00000257207	AC112229.3	-3.01396	0.160997	NA
ENSG00000180340	FZD2	-2.99983	0.0106564	NA
ENSG00000204532	ZSCAN5C	-2.9822	0.171801	NA
ENSG00000147485	PXDNL	-2.97446	0.12918	NA
ENSG00000188937	NYX	-2.97152	0.204622	NA
ENSG00000286192	AC069288.1	-2.96355	0.00589292	NA
ENSG00000175699	CCDC197	-2.9597	0.232167	NA
ENSG00000132518	GUCY2D	-2.95657	0.135381	NA
ENSG00000100285	NEFH	-2.95435	0.0362377	NA
ENSG00000269095	AC010646.1	-2.94946	0.137948	NA
ENSG00000175894	TSPEAR	-2.91649	0.342108	NA
ENSG00000100593	ISM2	-2.91538	0.219279	NA
ENSG00000144230	GPR17	-2.90811	0.0343416	NA
ENSG00000164488	DACT2	-2.90119	0.260773	NA
ENSG00000185527	PDE6G	-2.89708	0.0589315	NA
ENSG00000176428	VPS37D	-2.89703	0.269382	NA
ENSG00000171794	UTF1	-2.88492	0.286419	NA
ENSG00000019505	SYT13	-2.88123	0.0615172	NA
ENSG00000140067	FAM181A	-2.8777	0.0946175	NA
ENSG00000132744	ACY3	-2.87692	0.0719922	NA
ENSG00000271321	CTAGE6	-2.87484	0.266583	NA
ENSG00000162456	KNCN	-2.85651	0.136667	NA
ENSG00000171772	SYCE1	-2.83969	0.138184	NA
ENSG00000204669	C9orf57	-2.82791	0.350324	NA
ENSG00000173867	AC013489.1	-2.82616	0.288833	NA
ENSG00000184350	MRGPRE	-2.82006	0.33573	NA
ENSG00000279804	PRAMEF18	-2.81595	0.104485	NA
ENSG00000271271	UGT2A2	-2.80516	0.0760472	NA
ENSG00000198795	ZNF521	-2.80167	0.132119	NA
ENSG00000187186	AL162231.1	-2.7899	0.00825467	NA
ENSG00000284234	TAF11L5	-2.78391	0.236749	NA
ENSG00000284356	TAF11L10	-2.78391	0.236749	NA
ENSG00000284772	AC011330.3	-2.76708	0.151399	NA
ENSG00000107593	PKD2L1	-2.75287	0.0521876	NA
ENSG00000132911	NMUR2	-2.71161	0.333465	NA
ENSG00000183921	SDR42E2	-2.70592	0.0298795	NA
ENSG00000169397	RNASE3	-2.70092	0.0411002	NA
ENSG00000136695	IL36RN	-2.6999	0.0932391	NA
ENSG00000283515	AC020915.5	-2.68875	0.0773275	NA
ENSG00000184986	TMEM121	-2.67973	0.13105	NA
ENSG00000187867	PALM3	-2.67906	0.180755	NA
ENSG00000149635	OCSTAMP	-2.67363	0.287509	NA
ENSG00000283434	CSNKA2IP	-2.66193	0.33832	NA
ENSG00000267303	AC011511.4	-2.65729	0.103178	NA
ENSG00000286239	AC093884.1	-2.65702	0.246867	NA
ENSG00000212747	RTL8B	-2.65561	0.0229648	NA
ENSG00000118137	APOA1	-2.65345	0.214536	NA
ENSG00000166856	GPR182	-2.65301	0.324583	NA
ENSG00000262484	CCER2	-2.6509	0.0967565	NA
ENSG00000165462	PHOX2A	-2.63053	0.400537	NA
ENSG00000185924	RTN4RL1	-2.62979	0.168649	NA
ENSG00000122691	TWIST1	-2.62339	0.164332	NA
ENSG00000284395	PERCC1	-2.61713	0.0448174	NA
ENSG00000183615	FAM167B	-2.61598	0.236729	NA
ENSG00000224940	PRRT4	-2.61355	0.0814393	NA
ENSG00000286231	AL445423.3	-2.61342	0.194807	NA
ENSG00000269502	DMRTC1	-2.59534	0.0733268	NA
ENSG00000205857	NANOGNB	-2.59454	0.134691	NA
ENSG00000269403	AC008750.8	-2.58766	0.269995	NA
ENSG00000198944	SOWAHA	-2.57449	0.194956	NA
ENSG00000140465	CYP1A1	-2.57076	0.071101	NA
ENSG00000180929	GPR62	-2.56487	0.423147	NA
ENSG00000184716	SERINC4	-2.55775	0.218598	NA
ENSG00000167768	KRT1	-2.54874	0.20801	NA
ENSG00000263429	TMEM238L	-2.53417	0.099789	NA
ENSG00000262165	AC233723.1	-2.53342	0.0960661	NA
ENSG00000229924	FAM90A26	-2.53143	0.251231	NA
ENSG00000129009	ISLR	-2.52439	0.122501	NA
ENSG00000187808	SOWAHD	-2.51505	0.017907	NA
ENSG00000158022	TRIM63	-2.50761	0.192003	NA
ENSG00000107719	PALD1	-2.48883	0.0504203	NA
ENSG00000163554	SPTA1	-2.48601	0.245712	NA
ENSG00000115041	KCNIP3	-2.48543	0.118588	NA
ENSG00000128617	OPN1SW	-2.4787	0.136018	NA
ENSG00000092051	JPH4	-2.47509	0.0423308	NA
ENSG00000284987	U52112.2	-2.46426	0.165137	NA
ENSG00000162878	PKDCC	-2.46248	0.0717467	NA
ENSG00000221977	OR4E2	-2.45423	0.252083	NA
ENSG00000129535	NRL	-2.44356	0.0139995	NA
ENSG00000186038	HTR3E	-2.43072	0.458967	NA
ENSG00000286105	AL353579.1	-2.42903	0.337584	NA
ENSG00000196407	THEM5	-2.42417	0.118132	NA
ENSG00000156222	SLC28A1	-2.41649	0.294911	NA
ENSG00000127920	GNG11	-2.41418	0.462081	NA
ENSG00000188095	MESP2	-2.41065	0.243879	NA
ENSG00000164403	SHROOM1	-2.40463	0.00688507	NA
ENSG00000185775	SPATA31A6	-2.39626	0.317745	NA
ENSG00000283473	FAM240A	-2.39225	0.466229	NA
ENSG00000174137	FAM53A	-2.3668	0.141923	NA
ENSG00000184911	DMRTC1B	-2.3595	0.0638305	NA
ENSG00000166359	WDR88	-2.35413	0.215883	NA
ENSG00000288380	AC118281.1	-2.35157	0.157887	NA
ENSG00000176076	KCNE5	-2.35061	0.0622144	NA
ENSG00000104899	AMH	-2.344	0.0189392	NA
ENSG00000163793	DNAJC5G	-2.33748	0.0682294	NA
ENSG00000108813	DLX4	-2.32947	0.229066	NA
ENSG00000125895	TMEM74B	-2.32333	0.0842229	NA
ENSG00000285815	WRB-SH3BGR	-2.323	0.321154	NA
ENSG00000151615	POU4F2	-2.32024	0.479967	NA
ENSG00000100314	CABP7	-2.31664	0.161744	NA
ENSG00000285329	AC025283.2	-2.30754	0.307428	NA
ENSG00000172020	GAP43	-2.304	0.413468	NA
ENSG00000116014	KISS1R	-2.30278	0.0903491	NA
ENSG00000187772	LIN28B	-2.29858	0.0838997	NA
ENSG00000139915	MDGA2	-2.29078	0.0695705	NA
ENSG00000278674	ELOA3B	-2.28994	0.485782	NA
ENSG00000162873	KLHDC8A	-2.28938	0.26616	NA
ENSG00000169330	MINAR1	-2.28338	0.386056	NA
ENSG00000176299	OR4M1	-2.27154	0.489323	NA
ENSG00000251349	MSANTD3-TMEFF1	-2.27063	0.216291	NA
ENSG00000273167	AL359736.1	-2.26603	0.202999	NA
ENSG00000189152	GRAPL	-2.2646	0.180592	NA
ENSG00000120057	SFRP5	-2.25973	0.130177	NA
ENSG00000152954	NRSN1	-2.25496	NA	NA
ENSG00000152377	SPOCK1	-2.24889	0.17536	NA
ENSG00000148408	CACNA1B	-2.24827	0.282185	NA
ENSG00000142606	MMEL1	-2.24046	0.0681876	NA
ENSG00000158485	CD1B	-2.23402	0.496586	NA
ENSG00000185633	NDUFA4L2	-2.22757	0.24353	NA
ENSG00000255292	AP002884.2	-2.22323	0.25593	NA
ENSG00000128218	VPREB3	-2.21912	0.343747	NA
ENSG00000131650	KREMEN2	-2.21593	0.14538	NA
ENSG00000187243	MAGED4B	-2.21502	0.155178	NA
ENSG00000183629	GOLGA8G	-2.21074	0.457125	NA
ENSG00000153902	LGI4	-2.20182	0.123176	NA
ENSG00000248751	AC004997.1	-2.19795	0.181568	NA
ENSG00000198914	POU3F3	-2.18845	0.391149	NA
ENSG00000185615	PDIA2	-2.17876	0.168754	NA
ENSG00000185614	INKA1	-2.16112	0.129066	NA
ENSG00000156885	COX6A2	-2.15213	0.28705	NA
ENSG00000104953	TLE6	-2.15183	0.40109	NA
ENSG00000095917	TPSD1	-2.15053	0.260425	NA
ENSG00000172348	RCAN2	-2.14175	0.156032	NA
ENSG00000112333	NR2E1	-2.14	0.410992	NA
ENSG00000169962	TAS1R3	-2.1325	0.0624591	NA
ENSG00000064300	NGFR	-2.13009	0.110998	NA
ENSG00000070031	SCT	-2.12468	0.230479	NA
ENSG00000226979	LTA	-2.12468	0.0368271	NA
ENSG00000259112	NDUFC2-KCTD14	-2.11904	0.492177	NA
ENSG00000171195	MUC7	-2.11686	0.226474	NA
ENSG00000144649	GASK1A	-2.08699	0.525583	NA
ENSG00000268107	AC003005.1	-2.08187	0.303189	NA
ENSG00000138080	EMILIN1	-2.07451	0.0482718	NA
ENSG00000105610	KLF1	-2.07421	0.381268	NA
ENSG00000125492	BARHL1	-2.07	0.287117	NA
ENSG00000268041	ERFL	-2.06849	0.0935795	NA
ENSG00000188833	ENTPD8	-2.06334	0.206884	NA
ENSG00000146216	TTBK1	-2.04086	0.436272	NA
ENSG00000214309	MBLAC1	-2.03757	0.0985085	NA
ENSG00000188883	KLRG2	-2.03716	0.364548	NA
ENSG00000286102	AP000552.6	-2.03593	0.186467	NA
ENSG00000179826	MRGPRX3	-2.033	0.0668492	NA
ENSG00000212864	RNF208	-2.0321	0.162116	NA
ENSG00000166341	DCHS1	-2.02836	0.0733859	NA
ENSG00000169184	MN1	-2.0187	0.0377754	NA
ENSG00000120500	ARR3	-2.01827	0.16239	NA
ENSG00000233608	TWIST2	-2.01688	NA	NA
ENSG00000057468	MSH4	-2.01379	0.139982	NA
ENSG00000182346	DAOA	-2.01191	0.131148	NA
ENSG00000126500	AP006333.1	-2.00438	0.248702	NA
ENSG00000163395	IGFN1	-2.0028	0.155175	NA
ENSG00000004776	HSPB6	-1.9962	0.361508	NA
ENSG00000171496	OR1L8	-1.99324	0.38416	NA
ENSG00000150783	TEX12	-1.99143	0.437147	NA
ENSG00000049768	FOXP3	-1.98267	0.0933546	NA
ENSG00000163815	CLEC3B	-1.97747	0.225869	NA
ENSG00000284820	AC068946.2	-1.97622	0.193129	NA
ENSG00000099866	MADCAM1	-1.97552	0.229451	NA
ENSG00000145911	N4BP3	-1.97477	0.0414892	NA
ENSG00000179008	C14orf39	-1.97039	0.343202	NA
ENSG00000188037	CLCN1	-1.96606	0.355826	NA
ENSG00000179855	GIPC3	-1.96602	0.547468	NA
ENSG00000161940	BCL6B	-1.96334	0.433901	NA
ENSG00000175161	CADM2	-1.9633	0.25251	NA
ENSG00000282804	AL512428.1	-1.95641	0.248264	NA
ENSG00000122121	XPNPEP2	-1.95585	0.449397	NA
ENSG00000277535	AL772284.2	-1.95132	0.330021	NA
ENSG00000155833	CYLC2	-1.94714	0.153751	NA
ENSG00000182492	BGN	-1.94412	0.404095	NA
ENSG00000273079	GRIN2B	-1.9431	0.554765	NA
ENSG00000177354	C10orf71	-1.9431	0.554765	NA
ENSG00000282815	TEX13C	-1.9431	0.554765	NA
ENSG00000231274	SBK3	-1.93681	0.350788	NA
ENSG00000188710	QRFP	-1.93492	0.283159	NA
ENSG00000186510	CLCNKA	-1.93078	0.270712	NA
ENSG00000281613	AL365214.2	-1.92481	0.300993	NA
ENSG00000133475	GGT2	-1.90956	0.159452	NA
ENSG00000181215	C4orf50	-1.90456	0.0869031	NA
ENSG00000160097	FNDC5	-1.90063	0.101049	NA
ENSG00000130173	ANGPTL8	-1.89666	0.22924	NA
ENSG00000169704	GP9	-1.89592	0.43345	NA
ENSG00000158481	CD1C	-1.89081	0.101167	NA
ENSG00000100448	CTSG	-1.88936	0.364468	NA
ENSG00000124479	NDP	-1.88916	0.20591	NA
ENSG00000203772	SPRN	-1.88421	0.220178	NA
ENSG00000184451	CCR10	-1.88413	0.18717	NA
ENSG00000186777	ZNF732	-1.8837	0.530962	NA
ENSG00000165370	GPR101	-1.88057	0.567682	NA
ENSG00000167759	KLK13	-1.87612	0.18686	NA
ENSG00000145708	CRHBP	-1.87498	0.43648	NA
ENSG00000253831	ETV3L	-1.87306	0.295314	NA
ENSG00000100053	CRYBB3	-1.86941	0.377987	NA
ENSG00000179057	IGSF22	-1.8604	0.288787	NA
ENSG00000184574	LPAR5	-1.85738	0.129136	NA
ENSG00000074219	TEAD2	-1.85495	0.0552082	NA
ENSG00000132938	MTUS2	-1.85228	0.26045	NA
ENSG00000143167	GPA33	-1.84914	0.216035	NA
ENSG00000186648	CARMIL3	-1.84525	0.0933872	NA
ENSG00000163519	TRAT1	-1.83098	0.294879	NA
ENSG00000175398	OR10P1	-1.83038	0.278905	NA
ENSG00000283329	FAM240B	-1.83031	0.372711	NA
ENSG00000181856	SLC2A4	-1.8296	0.132146	NA
ENSG00000278558	TMEM191B	-1.82665	0.108572	NA
ENSG00000159761	C16orf86	-1.82287	0.182818	NA
ENSG00000119782	FKBP1B	-1.82216	0.156485	NA
ENSG00000180878	C11orf42	-1.81797	0.0461546	NA
ENSG00000277277	FAM243B	-1.80939	0.330119	NA
ENSG00000166482	MFAP4	-1.80711	0.189548	NA
ENSG00000015413	DPEP1	-1.80676	0.440362	NA
ENSG00000173546	CSPG4	-1.79732	0.103124	NA
ENSG00000168060	NAALADL1	-1.79444	0.0982344	NA
ENSG00000172247	C1QTNF4	-1.79355	0.405749	NA
ENSG00000177465	ACOT4	-1.7888	0.186102	NA
ENSG00000020181	ADGRA2	-1.78695	0.0889599	NA
ENSG00000177301	KCNA2	-1.77764	0.209956	NA
ENSG00000171462	DLK2	-1.77537	0.059459	NA
ENSG00000179636	TPPP2	-1.77271	0.389089	NA
ENSG00000143631	FLG	-1.77201	0.489747	NA
ENSG00000204624	DISP3	-1.76334	0.5182	NA
ENSG00000249590	AC004832.3	-1.76046	0.514844	NA
ENSG00000186474	KLK12	-1.75919	0.313058	NA
ENSG00000215277	RNF212B	-1.75915	0.219205	NA
ENSG00000183248	PRR36	-1.75669	0.366978	NA
ENSG00000130812	ANGPTL6	-1.75521	0.252617	NA
ENSG00000286265	AC007244.1	-1.75362	0.367333	NA
ENSG00000251655	PRB1	-1.74598	0.463685	NA
ENSG00000189127	ANKRD34B	-1.74423	0.0991299	NA
ENSG00000138356	AOX1	-1.74036	0.440017	NA
ENSG00000102802	MEDAG	-1.73863	0.484461	NA
ENSG00000174970	OR10AG1	-1.73587	0.491363	NA
ENSG00000160951	PTGER1	-1.73453	0.417583	NA
ENSG00000133134	BEX2	-1.73365	0.217502	NA
ENSG00000189420	ZFP92	-1.72917	0.0592313	NA
ENSG00000255439	AC135050.2	-1.72656	0.322341	NA
ENSG00000131477	RAMP2	-1.72551	0.372246	NA
ENSG00000040731	CDH10	-1.72541	0.448291	NA
ENSG00000099822	HCN2	-1.72082	0.292862	NA
ENSG00000136425	CIB2	-1.71904	0.345223	NA
ENSG00000179468	OR9A2	-1.71798	0.238614	NA
ENSG00000130943	PKDREJ	-1.71746	0.490425	NA
ENSG00000112175	BMP5	-1.71696	0.598497	NA
ENSG00000152093	CFC1B	-1.71326	0.477913	NA
ENSG00000150471	ADGRL3	-1.70843	0.400349	NA
ENSG00000205856	C22orf42	-1.7	0.486161	NA
ENSG00000259224	SLC35G6	-1.69613	0.116674	NA
ENSG00000213934	HBG1	-1.69295	0.199675	NA
ENSG00000272772	AC104109.3	-1.69262	0.345433	NA
ENSG00000179348	GATA2	-1.68737	0.196928	NA
ENSG00000204479	PRAMEF17	-1.68568	0.328497	NA
ENSG00000159650	UROC1	-1.68177	0.493385	NA
ENSG00000135902	CHRND	-1.68043	0.200654	NA
ENSG00000171759	PAH	-1.68042	0.369022	NA
ENSG00000101162	TUBB1	-1.67839	0.0744113	NA
ENSG00000064835	POU1F1	-1.67757	0.315539	NA
ENSG00000100298	APOBEC3H	-1.67482	0.199916	NA
ENSG00000196793	ZNF239	-1.67274	0.446925	NA
ENSG00000126878	AIF1L	-1.67205	0.30379	NA
ENSG00000145861	C1QTNF2	-1.67011	0.0759791	NA
ENSG00000253537	PCDHGA7	-1.66931	0.581406	NA
ENSG00000134193	REG4	-1.66853	0.608436	NA
ENSG00000244355	LY6G6D	-1.65568	0.474139	NA
ENSG00000189167	ZAR1L	-1.6529	0.569022	NA
ENSG00000105696	TMEM59L	-1.64886	0.547511	NA
ENSG00000183496	MEX3B	-1.64856	0.37473	NA
ENSG00000284773	AC114490.3	-1.6463	0.029323	NA
ENSG00000148948	LRRC4C	-1.64627	0.251775	NA
ENSG00000149651	SPINT4	-1.64453	0.402285	NA
ENSG00000255307	OR52B2	-1.64247	0.316196	NA
ENSG00000261308	FIGNL2	-1.64215	0.0954454	NA
ENSG00000070915	SLC12A3	-1.63225	0.312081	NA
ENSG00000163352	LENEP	-1.63189	0.417569	NA
ENSG00000185668	POU3F1	-1.62781	0.380564	NA
ENSG00000174990	CA5A	-1.622	0.197074	NA
ENSG00000255330	AL096711.2	-1.61827	0.268728	NA
ENSG00000213231	TCL1B	-1.61602	0.196193	NA
ENSG00000115844	DLX2	-1.61208	0.399549	NA
ENSG00000225614	ZNF469	-1.60864	0.0648846	NA
ENSG00000143107	FNDC7	-1.60434	0.316906	NA
ENSG00000157554	ERG	-1.5999	0.169828	NA
ENSG00000221946	FXYD7	-1.59944	0.509564	NA
ENSG00000101746	NOL4	-1.599	0.507666	NA
ENSG00000286175	AC023490.7	-1.59304	0.348911	NA
ENSG00000160284	SPATC1L	-1.58753	0.180339	NA
ENSG00000205221	VIT	-1.58727	0.593716	NA
ENSG00000100346	CACNA1I	-1.57941	0.580272	NA
ENSG00000124157	SEMG2	-1.57709	0.423014	NA
ENSG00000223953	C1QTNF5	-1.57359	0.296244	NA
ENSG00000120337	TNFSF18	-1.57272	0.4162	NA
ENSG00000136944	LMX1B	-1.56467	0.0911793	NA
ENSG00000145757	SPATA9	-1.55986	0.285563	NA
ENSG00000166707	ZCCHC18	-1.5578	0.261902	NA
ENSG00000085741	WNT11	-1.55083	0.47301	NA
ENSG00000081800	SLC13A1	-1.5473	0.268566	NA
ENSG00000165821	SALL2	-1.54314	0.548829	NA
ENSG00000260027	HOXB7	-1.54079	0.253773	NA
ENSG00000117016	RIMS3	-1.54067	0.225179	NA
ENSG00000188760	TMEM198	-1.54053	0.446559	NA
ENSG00000138685	FGF2	-1.53548	0.243127	NA
ENSG00000181240	SLC25A41	-1.53097	0.467366	NA
ENSG00000170801	HTRA3	-1.5293	0.318179	NA
ENSG00000145506	NKD2	-1.52662	0.344835	NA
ENSG00000130822	PNCK	-1.51985	0.371056	NA
ENSG00000178171	AMER3	-1.51643	0.496298	NA
ENSG00000198104	OR2T6	-1.51391	0.413755	NA
ENSG00000106624	AEBP1	-1.50781	0.359095	NA
ENSG00000102981	PARD6A	-1.49881	0.146618	NA
ENSG00000113889	KNG1	-1.49871	0.464497	NA
ENSG00000225950	NTF4	-1.49208	0.32416	NA
ENSG00000106113	CRHR2	-1.49172	0.137949	NA
ENSG00000105668	UPK1A	-1.48913	0.349293	NA
ENSG00000169258	GPRIN1	-1.48877	0.140368	NA
ENSG00000177679	SRRM3	-1.48754	0.333305	NA
ENSG00000181585	TMIE	-1.48617	0.362259	NA
ENSG00000158865	SLC5A11	-1.48583	0.555977	NA
ENSG00000188517	COL25A1	-1.48442	0.615324	NA
ENSG00000180440	SERTM1	-1.48137	0.551665	NA
ENSG00000158816	VWA5B1	-1.4756	0.0478176	NA
ENSG00000197915	HRNR	-1.47435	0.532109	NA
ENSG00000226174	TEX22	-1.47218	0.275364	NA
ENSG00000185519	FAM131C	-1.46966	0.525459	NA
ENSG00000143520	FLG2	-1.46816	0.470061	NA
ENSG00000130477	UNC13A	-1.46669	0.261017	NA
ENSG00000166813	KIF7	-1.46247	0.542136	NA
ENSG00000283297	TEX52	-1.46239	0.304802	NA
ENSG00000113430	IRX4	-1.45989	0.509903	NA
ENSG00000170820	FSHR	-1.45892	0.480646	NA
ENSG00000140600	SH3GL3	-1.45679	0.352081	NA
ENSG00000100450	GZMH	-1.45294	0.360555	NA
ENSG00000161649	CD300LG	-1.45148	0.491869	NA
ENSG00000147206	NXF3	-1.44802	0.141093	NA
ENSG00000170390	DCLK2	-1.44479	0.218192	NA
ENSG00000163501	IHH	-1.44325	0.527507	NA
ENSG00000152475	ZNF837	-1.44309	0.233274	NA
ENSG00000171243	SOSTDC1	-1.44241	0.573369	NA
ENSG00000130751	NPAS1	-1.43992	0.296394	NA
ENSG00000204511	MCCD1	-1.43818	0.284555	NA
ENSG00000103449	SALL1	-1.43636	0.337765	NA
ENSG00000129437	KLK14	-1.43565	0.393267	NA
ENSG00000141744	PNMT	-1.43345	0.504126	NA
ENSG00000177519	RPRM	-1.43239	0.291129	NA
ENSG00000167941	SOST	-1.43157	0.235916	NA
ENSG00000164051	CCDC51	-1.42831	0.209509	NA
ENSG00000171056	SOX7	-1.42735	0.108691	NA
ENSG00000225556	C2CD4D	-1.42638	0.457431	NA
ENSG00000226887	ERVMER34-1	-1.42592	0.336424	NA
ENSG00000131015	ULBP2	-1.42214	0.430273	NA
ENSG00000177380	PPFIA3	-1.41943	0.39839	NA
ENSG00000122733	PHF24	-1.41775	0.283586	NA
ENSG00000126010	GRPR	-1.41642	0.434186	NA
ENSG00000138028	CGREF1	-1.41233	0.369051	NA
ENSG00000013392	RWDD2A	-1.41131	0.110592	NA
ENSG00000127318	IL22	-1.4106	0.590153	NA
ENSG00000112812	PRSS16	-1.41021	0.136044	NA
ENSG00000111218	PRMT8	-1.4087	0.440787	NA
ENSG00000167968	DNASE1L2	-1.40778	0.323767	NA
ENSG00000131771	PPP1R1B	-1.40593	0.286484	NA
ENSG00000203797	DDO	-1.40567	0.192929	NA
ENSG00000171405	XAGE5	-1.40314	0.302129	NA
ENSG00000105173	CCNE1	-1.40029	0.324355	NA
ENSG00000188011	RTP5	-1.40003	0.468936	NA
ENSG00000162391	FAM151A	-1.39642	0.380802	NA
ENSG00000286014	AC211486.10	-1.39487	0.530877	NA
ENSG00000286038	AC211486.11	-1.39487	0.530877	NA
ENSG00000286137	AC211486.12	-1.39487	0.530877	NA
ENSG00000168412	MTNR1A	-1.39342	0.620108	NA
ENSG00000121903	ZSCAN20	-1.38656	0.0795515	NA
ENSG00000163449	TMEM169	-1.38342	0.0693274	NA
ENSG00000104879	CKM	-1.38319	0.554082	NA
ENSG00000173406	DAB1	-1.3727	0.354495	NA
ENSG00000167748	KLK1	-1.3669	0.352561	NA
ENSG00000182333	LIPF	-1.36636	0.33578	NA
ENSG00000227051	C14orf132	-1.36631	0.240565	NA
ENSG00000169900	PYDC1	-1.36385	0.500314	NA
ENSG00000158473	CD1D	-1.36347	0.140887	NA
ENSG00000080511	RDH8	-1.3607	0.481381	NA
ENSG00000144354	CDCA7	-1.3604	0.368078	NA
ENSG00000278057	TEX28	-1.35688	0.280483	NA
ENSG00000164900	GBX1	-1.35157	0.425446	NA
ENSG00000135111	TBX3	-1.35137	0.464205	NA
ENSG00000196767	POU3F4	-1.35102	0.602648	NA
ENSG00000162746	FCRLB	-1.34556	0.330703	NA
ENSG00000101197	BIRC7	-1.34353	0.601803	NA
ENSG00000105464	GRIN2D	-1.34322	0.445567	NA
ENSG00000182035	ADIG	-1.33854	0.580928	NA
ENSG00000144045	DQX1	-1.33712	0.1891	NA
ENSG00000050165	DKK3	-1.33633	0.395701	NA
ENSG00000213471	TTLL13P	-1.32598	0.340289	NA
ENSG00000256222	MTRNR2L3	-1.32211	0.270227	NA
ENSG00000007216	SLC13A2	-1.31852	0.357286	NA
ENSG00000169067	ACTBL2	-1.3146	0.533213	NA
ENSG00000153820	SPHKAP	-1.31232	0.512223	NA
ENSG00000281348	AC120114.4	-1.31223	0.444327	NA
ENSG00000234776	C11orf94	-1.30816	0.333297	NA
ENSG00000272899	ATP6V1FNB	-1.30717	0.0442037	NA
ENSG00000111664	GNB3	-1.2986	0.471247	NA
ENSG00000178597	PSAPL1	-1.29693	0.603576	NA
ENSG00000240204	SMKR1	-1.29621	0.423502	NA
ENSG00000178538	CA8	-1.29604	0.358155	NA
ENSG00000204659	CBY3	-1.2878	0.51286	NA
ENSG00000197561	ELANE	-1.28682	0.377684	NA
ENSG00000160318	CLDND2	-1.28678	0.310864	NA
ENSG00000198892	SHISA4	-1.28631	0.283295	NA
ENSG00000119457	SLC46A2	-1.28626	0.202015	NA
ENSG00000146374	RSPO3	-1.28608	0.579238	NA
ENSG00000101892	ATP1B4	-1.28567	0.334447	NA
ENSG00000257008	GPR142	-1.28381	0.579605	NA
ENSG00000155760	FZD7	-1.28123	0.256149	NA
ENSG00000182870	GALNT9	-1.27838	0.465474	NA
ENSG00000185479	KRT6B	-1.27621	0.184205	NA
ENSG00000168619	ADAM18	-1.27565	0.518633	NA
ENSG00000165131	LLCFC1	-1.27206	0.230583	NA
ENSG00000136274	NACAD	-1.2702	0.388265	NA
ENSG00000182575	NXPH3	-1.26697	0.489952	NA
ENSG00000124227	ANKRD60	-1.26654	0.605277	NA
ENSG00000196368	NUDT11	-1.26501	0.557532	NA
ENSG00000158477	CD1A	-1.26454	0.63153	NA
ENSG00000168621	GDNF	-1.25809	0.156946	NA
ENSG00000180658	OR2A4	-1.25745	0.482599	NA
ENSG00000138653	NDST4	-1.25596	0.354947	NA
ENSG00000135517	MIP	-1.25514	0.597083	NA
ENSG00000077063	CTTNBP2	-1.25465	0.283776	NA
ENSG00000275688	CCL15-CCL14	-1.2509	0.485582	NA
ENSG00000148677	ANKRD1	-1.25081	0.485713	NA
ENSG00000179168	GGN	-1.24995	0.313346	NA
ENSG00000178752	ERFE	-1.24965	0.489706	NA
ENSG00000163736	PPBP	-1.2476	0.394822	NA
ENSG00000129167	TPH1	-1.24556	0.258918	NA
ENSG00000146857	STRA8	-1.24398	0.431604	NA
ENSG00000178882	RFLNA	-1.24331	0.507684	NA
ENSG00000174939	ASPHD1	-1.24265	0.276675	NA
ENSG00000183549	ACSM5	-1.24232	0.34693	NA
ENSG00000273514	FOXD4L6	-1.23936	0.703359	NA
ENSG00000149735	GPHA2	-1.23327	0.438581	NA
ENSG00000163357	DCST1	-1.23028	0.159085	NA
ENSG00000152454	AC010326.1	-1.22882	0.396466	NA
ENSG00000277399	GPR179	-1.22872	NA	NA
ENSG00000117707	PROX1	-1.22383	0.344242	NA
ENSG00000126882	FAM78A	-1.22382	NA	NA
ENSG00000196361	ELAVL3	-1.22203	0.490423	NA
ENSG00000131409	LRRC4B	-1.22115	0.59946	NA
ENSG00000236782	AL391650.1	-1.21987	0.485937	NA
ENSG00000162374	ELAVL4	-1.21781	0.590649	NA
ENSG00000225781	OR6V1	-1.2176	0.590104	NA
ENSG00000279956	AC073082.1	-1.21554	0.457379	NA
ENSG00000286905	AC108488.2	-1.2151	0.18066	NA
ENSG00000259823	LYPD8	-1.21266	0.433508	NA
ENSG00000164932	CTHRC1	-1.21067	0.439277	NA
ENSG00000186462	NAP1L2	-1.20891	0.63264	NA
ENSG00000253250	C8orf88	-1.20128	0.404671	NA
ENSG00000177602	HASPIN	-1.18945	0.270922	NA
ENSG00000188585	CLEC20A	-1.1893	0.605507	NA
ENSG00000270672	MTRNR2L6	-1.18863	0.494441	NA
ENSG00000278685	IQCA1L	-1.18059	0.632301	NA
ENSG00000283765	AC131160.1	-1.17997	0.592028	NA
ENSG00000224420	ADM5	-1.17035	0.456316	NA
ENSG00000273976	GOLGA6L1	-1.16269	0.271472	NA
ENSG00000076344	RGS11	-1.16086	0.402744	NA
ENSG00000226288	OR52I2	-1.1607	0.573999	NA
ENSG00000182896	TMEM95	-1.15976	0.642497	NA
ENSG00000135447	PPP1R1A	-1.15634	0.206573	NA
ENSG00000281991	TMEM265	-1.15397	0.444384	NA
ENSG00000168348	INSM2	-1.15335	0.601602	NA
ENSG00000225180	PVALEF	-1.15187	0.716772	NA
ENSG00000149634	SPATA25	-1.15149	0.278519	NA
ENSG00000180043	FAM71E2	-1.1494	0.586229	NA
ENSG00000112139	MDGA1	-1.14778	0.433902	NA
ENSG00000154134	ROBO3	-1.14753	0.366334	NA
ENSG00000159261	CLDN14	-1.14646	0.311744	NA
ENSG00000258083	OR9A4	-1.14409	0.370514	NA
ENSG00000221916	C19orf73	-1.14233	0.609375	NA
ENSG00000026559	KCNG1	-1.14195	0.265499	NA
ENSG00000198835	GJC2	-1.14129	0.324672	NA
ENSG00000284730	TMDD1	-1.13962	0.505622	NA
ENSG00000186838	SELENOV	-1.13951	0.340644	NA
ENSG00000280571	AC006059.2	-1.13365	0.529096	NA
ENSG00000137204	SLC22A7	-1.13344	0.670944	NA
ENSG00000153495	TEX29	-1.13282	0.405152	NA
ENSG00000124490	CRISP2	-1.13052	0.472157	NA
ENSG00000109181	UGT2B10	-1.12754	0.376041	NA
ENSG00000109272	PF4V1	-1.12565	0.488555	NA
ENSG00000211448	DIO2	-1.12321	0.454729	NA
ENSG00000187045	TMPRSS6	-1.12094	0.635003	NA
ENSG00000063180	CA11	-1.11948	0.427177	NA
ENSG00000127252	PLAAT1	-1.11538	0.634829	NA
ENSG00000172346	CSDC2	-1.11476	0.466912	NA
ENSG00000283201	AC092329.3	-1.11401	0.380304	NA
ENSG00000214360	EFCAB9	-1.1118	0.588876	NA
ENSG00000176771	NCKAP5	-1.11055	0.454474	NA
ENSG00000157368	IL34	-1.10909	0.510527	NA
ENSG00000166793	YPEL4	-1.10408	0.337847	NA
ENSG00000196184	OR10J1	-1.10308	0.246573	NA
ENSG00000141979	AC008764.1	-1.10258	0.439798	NA
ENSG00000130635	COL5A1	-1.09949	0.671226	NA
ENSG00000185483	ROR1	-1.09877	0.243472	NA
ENSG00000171790	SLFNL1	-1.09512	0.265901	NA
ENSG00000232434	AJM1	-1.09398	0.510994	NA
ENSG00000164082	GRM2	-1.09379	0.347669	NA
ENSG00000214534	ZNF705E	-1.09364	0.737777	NA
ENSG00000083817	ZNF416	-1.0931	0.345401	NA
ENSG00000184647	PRSS55	-1.09302	0.465956	NA
ENSG00000198753	PLXNB3	-1.09184	0.365454	NA
ENSG00000140675	SLC5A2	-1.09076	0.522083	NA
ENSG00000143595	AQP10	-1.09047	0.60131	NA
ENSG00000124003	MOGAT1	-1.0879	0.561817	NA
ENSG00000162572	SCNN1D	-1.08419	0.298886	NA
ENSG00000241962	AC079447.1	-1.08343	0.2758	NA
ENSG00000138030	KHK	-1.08208	0.5559	NA
ENSG00000161653	NAGS	-1.08117	0.207122	NA
ENSG00000180638	SLC47A2	-1.08112	0.339125	NA
ENSG00000215009	ACSM4	-1.07978	0.560583	NA
ENSG00000197768	STPG3	-1.07977	0.489271	NA
ENSG00000171956	FOXB1	-1.07968	0.268005	NA
ENSG00000152467	ZSCAN1	-1.07714	0.542801	NA
ENSG00000070985	TRPM5	-1.0757	0.655965	NA
ENSG00000101842	VSIG1	-1.07551	0.279526	NA
ENSG00000066032	CTNNA2	-1.07025	0.362769	NA
ENSG00000100399	CHADL	-1.06818	0.486615	NA
ENSG00000279301	OR2T11	-1.06681	0.359492	NA
ENSG00000087085	ACHE	-1.06381	0.45046	NA
ENSG00000196353	CPNE4	-1.061	0.408522	NA
ENSG00000139292	LGR5	-1.05921	0.586093	NA
ENSG00000117586	TNFSF4	-1.05862	0.276167	NA
ENSG00000170935	NCBP2L	-1.0584	0.60458	NA
ENSG00000189431	RASSF10	-1.05812	0.481719	NA
ENSG00000069122	ADGRF5	-1.05275	0.343339	NA
ENSG00000105642	KCNN1	-1.05267	0.306672	NA
ENSG00000198650	TAT	-1.04907	0.257793	NA
ENSG00000186806	VSIG10L	-1.04748	0.266247	NA
ENSG00000158402	CDC25C	-1.0472	0.200445	NA
ENSG00000256045	MTRNR2L10	-1.04472	0.537442	NA
ENSG00000241224	C3orf85	-1.04471	0.456648	NA
ENSG00000118094	TREH	-1.04344	0.54627	NA
ENSG00000204060	FOXO6	-1.04334	0.506656	NA
ENSG00000157240	FZD1	-1.0414	0.164786	NA
ENSG00000100234	TIMP3	-1.04026	0.34911	NA
ENSG00000077279	DCX	-1.03897	0.143884	NA
ENSG00000086717	PPEF1	-1.03864	0.427873	NA
ENSG00000124507	PACSIN1	-1.0378	0.722089	NA
ENSG00000160870	CYP3A7	-1.03635	0.511749	NA
ENSG00000074211	PPP2R2C	-1.03377	0.387479	NA
ENSG00000278224	PRICKLE4	-1.03348	0.477084	NA
ENSG00000213760	ATP6V1G2	-1.03213	0.327369	NA
ENSG00000196660	SLC30A10	-1.02198	0.413164	NA
ENSG00000174326	SLC16A11	-1.02146	0.402474	NA
ENSG00000198812	LRRC10	-1.02088	0.31975	NA
ENSG00000203907	OOEP	-1.02087	0.58029	NA
ENSG00000171773	NXNL1	-1.01949	0.512363	NA
ENSG00000152086	TUBA3E	-1.01853	0.707865	NA
ENSG00000138311	ZNF365	-1.01588	NA	NA
ENSG00000223802	CERS1	-1.01433	0.356916	NA
ENSG00000171224	FAM241B	-1.0131	0.587098	NA
ENSG00000018625	ATP1A2	-1.01299	0.371707	NA
ENSG00000105261	OVOL3	-1.00986	0.403446	NA
ENSG00000005513	SOX8	-1.00921	0.698422	NA
ENSG00000101938	CHRDL1	-1.00625	0.349127	NA
ENSG00000204086	RPA4	-1.00542	0.362154	NA
ENSG00000187918	OR51I2	-1.00512	0.554163	NA
ENSG00000256892	MTRNR2L7	-1.00309	0.6334	NA
ENSG00000164061	BSN	-1.00094	0.465174	NA
ENSG00000144214	LYG1	-0.998842	0.385813	NA
ENSG00000120440	TTLL2	-0.992293	0.645456	NA
ENSG00000088320	REM1	-0.99079	0.44295	NA
ENSG00000118432	CNR1	-0.99056	0.676142	NA
ENSG00000179431	FJX1	-0.989443	0.296036	NA
ENSG00000174502	SLC26A9	-0.988814	0.464884	NA
ENSG00000172538	FAM170B	-0.988719	0.685608	NA
ENSG00000221882	OR3A2	-0.983483	0.619974	NA
ENSG00000189051	RNF222	-0.979663	0.324599	NA
ENSG00000151778	SERP2	-0.976687	0.461633	NA
ENSG00000246922	UBAP1L	-0.974414	0.189207	NA
ENSG00000261794	GOLGA8H	-0.974254	0.479653	NA
ENSG00000243284	VSIG8	-0.971417	0.519015	NA
ENSG00000167011	NAT16	-0.967844	0.355664	NA
ENSG00000152672	CLEC4F	-0.966964	0.573171	NA
ENSG00000156925	ZIC3	-0.966842	0.264092	NA
ENSG00000182902	SLC25A18	-0.966431	NA	NA
ENSG00000169684	CHRNA5	-0.965384	0.264033	NA
ENSG00000167244	IGF2	-0.964211	0.542012	NA
ENSG00000116748	AMPD1	-0.96212	0.638597	NA
ENSG00000141639	MAPK4	-0.960651	0.76767	NA
ENSG00000047662	FAM184B	-0.960607	0.285789	NA
ENSG00000179873	NLRP11	-0.958508	0.51026	NA
ENSG00000186907	RTN4RL2	-0.958409	0.561392	NA
ENSG00000204701	OR2J3	-0.956906	0.348063	NA
ENSG00000162692	VCAM1	-0.955848	0.586574	NA
ENSG00000130948	HSD17B3	-0.954997	0.425172	NA
ENSG00000149294	NCAM1	-0.954454	0.385256	NA
ENSG00000162817	C1orf115	-0.953264	0.378786	NA
ENSG00000204442	FAM155A	-0.951047	0.44098	NA
ENSG00000175906	ARL4D	-0.950353	0.422662	NA
ENSG00000196611	MMP1	-0.950243	NA	NA
ENSG00000155052	CNTNAP5	-0.948525	0.500294	NA
ENSG00000101282	RSPO4	-0.947844	0.654881	NA
ENSG00000204335	SP5	-0.946235	0.68484	NA
ENSG00000125810	CD93	-0.944595	NA	NA
ENSG00000015285	WAS	-0.944506	NA	NA
ENSG00000175766	EIF4E1B	-0.943395	0.525071	NA
ENSG00000127578	WFIKKN1	-0.942301	0.405224	NA
ENSG00000154646	TMPRSS15	-0.941342	0.479125	NA
ENSG00000274529	SEBOX	-0.938033	0.46042	NA
ENSG00000006116	CACNG3	-0.937886	0.661374	NA
ENSG00000159184	HOXB13	-0.934265	0.629781	NA
ENSG00000146013	GFRA3	-0.931443	0.772619	NA
ENSG00000280778	AC243547.3	-0.930368	0.534714	NA
ENSG00000115252	PDE1A	-0.929356	0.608254	NA
ENSG00000083635	NUFIP1	-0.928565	0.416185	NA
ENSG00000005102	MEOX1	-0.926104	0.776956	NA
ENSG00000168427	KLHL30	-0.92468	0.376229	NA
ENSG00000142303	ADAMTS10	-0.924395	0.558864	NA
ENSG00000163810	TGM4	-0.923427	0.604131	NA
ENSG00000178342	KCNG2	-0.923344	NA	NA
ENSG00000163032	VSNL1	-0.92215	0.509801	NA
ENSG00000204700	OR2J2	-0.920926	0.569792	NA
ENSG00000285304	Z83844.3	-0.918067	0.546682	NA
ENSG00000284753	EEF1AKMT4	-0.917454	0.427303	NA
ENSG00000178187	ZNF454	-0.917026	0.562582	NA
ENSG00000067445	TRO	-0.916009	NA	NA
ENSG00000131097	HIGD1B	-0.913408	0.547588	NA
ENSG00000142513	ACP4	-0.905628	0.594617	NA
ENSG00000213171	LINGO4	-0.905125	0.606003	NA
ENSG00000170549	IRX1	-0.904016	0.695018	NA
ENSG00000166741	NNMT	-0.90366	0.551711	NA
ENSG00000156298	TSPAN7	-0.902373	0.590702	NA
ENSG00000006638	TBXA2R	-0.901829	0.388646	NA
ENSG00000154438	ASZ1	-0.900741	0.364629	NA
ENSG00000172461	FUT9	-0.895245	0.436001	NA
ENSG00000106331	PAX4	-0.89201	0.502266	NA
ENSG00000172731	LRRC20	-0.891982	0.578862	NA
ENSG00000179083	FAM133A	-0.886481	0.754894	NA
ENSG00000179954	SSC5D	-0.885725	0.435468	NA
ENSG00000215817	ZC3H11B	-0.885134	0.421404	NA
ENSG00000136931	NR5A1	-0.884243	0.706539	NA
ENSG00000129910	CDH15	-0.883352	0.489676	NA
ENSG00000171864	PRND	-0.881056	0.446719	NA
ENSG00000117560	FASLG	-0.878679	0.551119	NA
ENSG00000168955	TM4SF20	-0.877229	0.327791	NA
ENSG00000162494	LRRC38	-0.876384	0.477062	NA
ENSG00000130881	LRP3	-0.876059	0.372146	NA
ENSG00000130055	GDPD2	-0.875095	0.374465	NA
ENSG00000256618	MTRNR2L1	-0.871726	0.691802	NA
ENSG00000120907	ADRA1A	-0.870465	0.480466	NA
ENSG00000079931	MOXD1	-0.868422	0.788683	NA
ENSG00000198300	PEG3	-0.867632	0.623659	NA
ENSG00000164512	ANKRD55	-0.866401	0.518772	NA
ENSG00000164729	SLC35G3	-0.863574	0.791715	NA
ENSG00000187634	SAMD11	-0.863574	0.791715	NA
ENSG00000196376	SLC35F1	-0.861416	0.52616	NA
ENSG00000253797	UTP14C	-0.86038	0.471692	NA
ENSG00000177673	TEX44	-0.860009	0.580199	NA
ENSG00000206535	LNP1	-0.859769	0.614865	NA
ENSG00000214688	C10orf105	-0.859647	0.363127	NA
ENSG00000231924	PSG1	-0.857848	0.506717	NA
ENSG00000226763	SRRM5	-0.856583	0.434896	NA
ENSG00000178718	RPP25	-0.856363	0.377846	NA
ENSG00000133019	CHRM3	-0.85599	0.394948	NA
ENSG00000178338	ZNF354B	-0.85572	NA	NA
ENSG00000124253	PCK1	-0.851981	0.658092	NA
ENSG00000121743	GJA3	-0.851954	0.631971	NA
ENSG00000174498	IGDCC3	-0.851822	0.459486	NA
ENSG00000254126	CD8B2	-0.847723	0.502919	NA
ENSG00000148513	ANKRD30A	-0.846147	0.679076	NA
ENSG00000274600	RIMBP3B	-0.84557	0.656644	NA
ENSG00000188783	PRELP	-0.840389	0.256238	NA
ENSG00000187054	TMPRSS11A	-0.839625	0.704504	NA
ENSG00000254706	AL512785.2	-0.839607	0.578241	NA
ENSG00000109927	TECTA	-0.835671	0.627515	NA
ENSG00000126733	DACH2	-0.833932	0.567117	NA
ENSG00000183092	BEGAIN	-0.831473	0.39865	NA
ENSG00000168061	SAC3D1	-0.826658	0.389309	NA
ENSG00000080166	DCT	-0.826431	0.707817	NA
ENSG00000258417	AC100868.1	-0.815753	0.53909	NA
ENSG00000189120	SP6	-0.81113	0.765724	NA
ENSG00000172458	IL17D	-0.810435	0.65837	NA
ENSG00000226430	USP17L7	-0.806712	0.790282	NA
ENSG00000196653	ZNF502	-0.805177	0.548356	NA
ENSG00000275489	C17orf98	-0.80206	0.702045	NA
ENSG00000180287	PLD5	-0.800957	0.365309	NA
ENSG00000278662	GOLGA6L10	-0.799201	0.610516	NA
ENSG00000124785	NRN1	-0.797986	0.555306	NA
ENSG00000168671	UGT3A2	-0.797369	0.807394	NA
ENSG00000160539	PLPP7	-0.796912	0.393463	NA
ENSG00000151006	PRSS53	-0.796874	0.386995	NA
ENSG00000186564	FOXD2	-0.795982	0.425526	NA
ENSG00000081479	LRP2	-0.79597	0.367797	NA
ENSG00000277322	GOLGA6L6	-0.794858	0.777112	NA
ENSG00000110799	VWF	-0.794172	0.381572	NA
ENSG00000178093	TSSK6	-0.79306	0.473572	NA
ENSG00000136457	CHAD	-0.788986	0.494856	NA
ENSG00000143858	SYT2	-0.785852	0.526847	NA
ENSG00000179930	ZNF648	-0.784243	0.667885	NA
ENSG00000263155	MYZAP	-0.7827	0.761073	NA
ENSG00000142748	FCN3	-0.781461	0.648205	NA
ENSG00000124493	GRM4	-0.779722	0.554377	NA
ENSG00000162460	TMEM82	-0.775021	0.719906	NA
ENSG00000185274	GALNT17	-0.773471	0.38921	NA
ENSG00000135638	EMX1	-0.771682	0.71338	NA
ENSG00000105613	MAST1	-0.767983	0.404298	NA
ENSG00000104808	DHDH	-0.764801	0.618302	NA
ENSG00000141434	MEP1B	-0.763117	0.486254	NA
ENSG00000219607	PPP1R3G	-0.76281	0.545889	NA
ENSG00000005961	ITGA2B	-0.761336	0.482116	NA
ENSG00000117407	ARTN	-0.759689	0.610635	NA
ENSG00000187997	C17orf99	-0.75921	0.632851	NA
ENSG00000131459	GFPT2	-0.758469	0.594248	NA
ENSG00000198822	GRM3	-0.756954	0.801344	NA
ENSG00000105997	HOXA3	-0.756574	0.570667	NA
ENSG00000015592	STMN4	-0.754848	0.605175	NA
ENSG00000177947	ODF3	-0.753826	0.649	NA
ENSG00000183734	ASCL2	-0.752175	0.538238	NA
ENSG00000179270	PCARE	-0.750511	0.704293	NA
ENSG00000269855	RNF225	-0.750498	0.76235	NA
ENSG00000183571	PGPEP1L	-0.749682	0.616966	NA
ENSG00000287542	AC098582.1	-0.747964	0.654602	NA
ENSG00000125798	FOXA2	-0.745162	0.628057	NA
ENSG00000145945	FAM50B	-0.741763	0.566985	NA
ENSG00000112246	SIM1	-0.741014	0.820453	NA
ENSG00000130988	RGN	-0.740838	0.568424	NA
ENSG00000197444	OGDHL	-0.74024	0.796132	NA
ENSG00000188763	FZD9	-0.73817	0.817506	NA
ENSG00000116147	TNR	-0.733492	0.441021	NA
ENSG00000273520	SPDYE8P	-0.732815	0.703929	NA
ENSG00000286228	SPDYE11	-0.732815	0.703929	NA
ENSG00000177291	GJD4	-0.732214	0.510143	NA
ENSG00000165799	RNASE7	-0.732161	0.551357	NA
ENSG00000113494	PRLR	-0.730683	NA	NA
ENSG00000072182	ASIC4	-0.730214	0.452139	NA
ENSG00000228672	PROB1	-0.729573	0.498219	NA
ENSG00000162188	GNG3	-0.728166	0.582764	NA
ENSG00000186810	CXCR3	-0.727567	0.510285	NA
ENSG00000258429	PDF	-0.7254	0.477109	NA
ENSG00000249860	MTRNR2L5	-0.72478	0.436953	NA
ENSG00000197540	GZMM	-0.723593	0.528915	NA
ENSG00000080910	CFHR2	-0.721258	0.624886	NA
ENSG00000170961	HAS2	-0.720423	0.612007	NA
ENSG00000186115	CYP4F2	-0.71938	0.507195	NA
ENSG00000198841	KTI12	-0.714367	0.528017	NA
ENSG00000128710	HOXD10	-0.712575	0.780386	NA
ENSG00000105088	OLFM2	-0.712436	0.551814	NA
ENSG00000178217	SH2D4B	-0.712047	0.524745	NA
ENSG00000126895	AVPR2	-0.711263	0.409252	NA
ENSG00000125813	PAX1	-0.709771	0.567916	NA
ENSG00000091428	RAPGEF4	-0.708547	0.470389	NA
ENSG00000182676	PPP1R27	-0.706518	0.546998	NA
ENSG00000054179	ENTPD2	-0.705413	0.594066	NA
ENSG00000172689	MS4A10	-0.702697	0.509556	NA
ENSG00000178021	TSPYL6	-0.702396	0.533118	NA
ENSG00000205212	CCDC144NL	-0.702116	0.547986	NA
ENSG00000104332	SFRP1	-0.69624	0.772369	NA
ENSG00000138435	CHRNA1	-0.695882	0.510619	NA
ENSG00000143178	TBX19	-0.695056	0.441397	NA
ENSG00000106633	GCK	-0.693758	0.523238	NA
ENSG00000240403	KIR3DL2	-0.692248	0.727717	NA
ENSG00000176979	TRIM60	-0.691849	0.829317	NA
ENSG00000283247	CCDC201	-0.69181	0.702148	NA
ENSG00000179542	SLITRK4	-0.690765	0.376014	NA
ENSG00000196155	AC040160.1	-0.690155	0.583701	NA
ENSG00000157060	SHCBP1L	-0.689634	0.672054	NA
ENSG00000145882	PCYOX1L	-0.689586	0.366162	NA
ENSG00000119630	PGF	-0.689379	0.564902	NA
ENSG00000125255	SLC10A2	-0.688588	0.492287	NA
ENSG00000188032	C19orf67	-0.688222	0.597237	NA
ENSG00000145198	VWA5B2	-0.687802	0.574089	NA
ENSG00000142549	IGLON5	-0.687444	0.568973	NA
ENSG00000092096	SLC22A17	-0.68679	0.670535	NA
ENSG00000162706	CADM3	-0.682713	0.759332	NA
ENSG00000106648	GALNTL5	-0.681952	0.76561	NA
ENSG00000163431	LMOD1	-0.680477	0.7166	NA
ENSG00000236609	ZNF853	-0.679671	0.64734	NA
ENSG00000165655	ZNF503	-0.679333	0.509201	NA
ENSG00000103269	RHBDL1	-0.678902	0.579538	NA
ENSG00000141946	ZIM3	-0.676758	0.681405	NA
ENSG00000099769	IGFALS	-0.675005	0.624414	NA
ENSG00000180767	CHST13	-0.674387	0.505658	NA
ENSG00000168490	PHYHIP	-0.673105	0.798441	NA
ENSG00000159374	M1AP	-0.672213	0.382309	NA
ENSG00000187398	LUZP2	-0.671929	0.483459	NA
ENSG00000165495	PKNOX2	-0.670584	0.837618	NA
ENSG00000138650	PCDH10	-0.670584	0.837618	NA
ENSG00000183185	GABRR3	-0.669001	0.675322	NA
ENSG00000159723	AGRP	-0.668976	0.70601	NA
ENSG00000163632	C3orf49	-0.668389	0.639822	NA
ENSG00000184672	RALYL	-0.667377	0.621398	NA
ENSG00000267426	AC087289.3	-0.667109	0.62564	NA
ENSG00000102302	FGD1	-0.665165	0.773215	NA
ENSG00000070388	FGF22	-0.665161	0.650162	NA
ENSG00000179284	DAND5	-0.662462	0.499231	NA
ENSG00000139656	SMIM2	-0.662323	0.779493	NA
ENSG00000124233	SEMG1	-0.659496	0.627707	NA
ENSG00000184905	TCEAL2	-0.65782	0.73214	NA
ENSG00000158815	FGF17	-0.652649	0.753416	NA
ENSG00000271079	CTAGE15	-0.650559	0.722488	NA
ENSG00000124449	IRGC	-0.646841	0.700927	NA
ENSG00000124191	TOX2	-0.646584	0.590451	NA
ENSG00000074803	SLC12A1	-0.646182	NA	NA
ENSG00000149633	KIAA1755	-0.645488	0.573461	NA
ENSG00000178804	H1-8	-0.645348	0.687583	NA
ENSG00000128591	FLNC	-0.642425	0.662996	NA
ENSG00000145283	SLC10A6	-0.642252	0.695605	NA
ENSG00000126970	ZC4H2	-0.641837	0.595708	NA
ENSG00000104848	KCNA7	-0.641832	0.377369	NA
ENSG00000102934	PLLP	-0.641649	NA	NA
ENSG00000120457	KCNJ5	-0.64132	0.466103	NA
ENSG00000142677	IL22RA1	-0.641119	0.74168	NA
ENSG00000158571	PFKFB1	-0.640662	0.710808	NA
ENSG00000171714	ANO5	-0.640375	0.577892	NA
ENSG00000197165	SULT1A2	-0.64003	0.620338	NA
ENSG00000177732	SOX12	-0.639026	0.509948	NA
ENSG00000171711	DEFB4A	-0.638309	NA	NA
ENSG00000198205	ZXDA	-0.637425	0.542491	NA
ENSG00000152430	BOLL	-0.636587	0.821628	NA
ENSG00000180708	OR10K2	-0.636547	0.627486	NA
ENSG00000285528	AC097104.1	-0.634759	NA	NA
ENSG00000130226	DPP6	-0.634596	0.43917	NA
ENSG00000160949	TONSL	-0.628391	0.454982	NA
ENSG00000144152	FBLN7	-0.628255	0.515524	NA
ENSG00000119938	PPP1R3C	-0.626952	0.718804	NA
ENSG00000105219	CNTD2	-0.624505	0.772638	NA
ENSG00000178732	GP5	-0.623574	0.563975	NA
ENSG00000188038	NRN1L	-0.623286	0.646821	NA
ENSG00000164692	COL1A2	-0.62307	0.399321	NA
ENSG00000178363	CALML3	-0.622747	0.744849	NA
ENSG00000163618	CADPS	-0.619953	0.571403	NA
ENSG00000160233	LRRC3	-0.619035	0.426977	NA
ENSG00000205236	AC105052.1	-0.618136	0.723176	NA
ENSG00000105889	STEAP1B	-0.615305	0.627924	NA
ENSG00000127472	PLA2G5	-0.612851	0.729108	NA
ENSG00000125780	TGM3	-0.610874	0.686166	NA
ENSG00000101280	ANGPT4	-0.61017	0.522042	NA
ENSG00000137090	DMRT1	-0.609312	0.460742	NA
ENSG00000255872	AL138752.2	-0.607854	0.582644	NA
ENSG00000133116	KL	-0.607269	0.579331	NA
ENSG00000205362	MT1A	-0.60316	0.735276	NA
ENSG00000134594	RAB33A	-0.602091	0.655409	NA
ENSG00000106018	VIPR2	-0.601643	0.564083	NA
ENSG00000164893	SLC7A13	-0.60102	0.721061	NA
ENSG00000204644	ZFP57	-0.600449	0.735671	NA
ENSG00000162426	SLC45A1	-0.596283	0.763724	NA
ENSG00000078898	BPIFB2	-0.5947	0.633681	NA
ENSG00000181092	ADIPOQ	-0.594665	0.510469	NA
ENSG00000142233	NTN5	-0.593129	0.689025	NA
ENSG00000159905	ZNF221	-0.58987	0.447972	NA
ENSG00000151468	CCDC3	-0.586301	0.847707	NA
ENSG00000187513	GJA4	-0.586058	0.689015	NA
ENSG00000162881	OXER1	-0.583718	0.583886	NA
ENSG00000198844	ARHGEF15	-0.582295	0.706026	NA
ENSG00000175600	SUGCT	-0.582006	0.748747	NA
ENSG00000183379	SYNDIG1L	-0.581323	0.841716	NA
ENSG00000125998	FAM83C	-0.58014	0.69391	NA
ENSG00000228594	FNDC10	-0.580071	0.544433	NA
ENSG00000120693	SMAD9	-0.579703	0.466408	NA
ENSG00000176909	MAMSTR	-0.579605	0.640562	NA
ENSG00000120327	PCDHB14	-0.577907	0.60363	NA
ENSG00000077585	GPR137B	-0.577796	NA	NA
ENSG00000221855	TAS2R41	-0.576179	0.745994	NA
ENSG00000185130	H2BC13	-0.575584	0.698275	NA
ENSG00000089847	ANKRD24	-0.574538	0.764284	NA
ENSG00000012504	NR1H4	-0.573741	0.751018	NA
ENSG00000184226	PCDH9	-0.572923	0.502924	NA
ENSG00000182050	MGAT4C	-0.571833	0.522564	NA
ENSG00000189068	VSTM1	-0.571395	0.685994	NA
ENSG00000157343	ARMC12	-0.570746	0.761029	NA
ENSG00000173705	SUSD5	-0.569183	0.601633	NA
ENSG00000161682	FAM171A2	-0.567816	0.680175	NA
ENSG00000073464	CLCN4	-0.567774	0.413785	NA
ENSG00000175485	OR52W1	-0.566365	0.707024	NA
ENSG00000174669	SLC29A2	-0.565571	0.617772	NA
ENSG00000198535	C2CD4A	-0.564509	0.310366	NA
ENSG00000099715	PCDH11Y	-0.564113	0.627485	NA
ENSG00000196946	ZNF705A	-0.563792	0.628695	NA
ENSG00000136327	NKX2-8	-0.560174	0.832457	NA
ENSG00000186193	SAPCD2	-0.560102	0.454467	NA
ENSG00000273604	EPOP	-0.560077	0.467292	NA
ENSG00000172878	METAP1D	-0.559869	0.686499	NA
ENSG00000229859	PGA3	-0.559602	0.674515	NA
ENSG00000167914	GSDMA	-0.556342	0.56999	NA
ENSG00000018869	ZNF582	-0.55264	0.714819	NA
ENSG00000160323	ADAMTS13	-0.552397	0.617286	NA
ENSG00000259399	TGIF2-RAB5IF	-0.55204	0.744842	NA
ENSG00000106004	HOXA5	-0.550902	0.598129	NA
ENSG00000169594	BNC1	-0.550861	0.770438	NA
ENSG00000137968	SLC44A5	-0.550754	0.639469	NA
ENSG00000152254	G6PC2	-0.549878	0.747411	NA
ENSG00000138308	PLA2G12B	-0.547622	0.792692	NA
ENSG00000186340	THBS2	-0.545534	0.806628	NA
ENSG00000206260	PRR23A	-0.545166	0.554768	NA
ENSG00000183668	PSG9	-0.543916	0.631692	NA
ENSG00000181778	TMEM252	-0.540595	0.612948	NA
ENSG00000241598	KRTAP5-4	-0.540492	0.74189	NA
ENSG00000120669	SOHLH2	-0.540308	0.772858	NA
ENSG00000269405	NXF2	-0.538077	0.797362	NA
ENSG00000165188	RNF183	-0.53759	0.657222	NA
ENSG00000099617	EFNA2	-0.537201	0.787468	NA
ENSG00000133111	RFXAP	-0.534968	0.622231	NA
ENSG00000184785	SMIM10	-0.534565	0.827167	NA
ENSG00000163909	HEYL	-0.533557	0.870153	NA
ENSG00000172967	XKR3	-0.532471	0.804418	NA
ENSG00000112619	PRPH2	-0.531547	0.627816	NA
ENSG00000164458	TBXT	-0.53001	0.832691	NA
ENSG00000143434	SEMA6C	-0.529947	0.62375	NA
ENSG00000162992	NEUROD1	-0.529355	0.609708	NA
ENSG00000124615	MOCS1	-0.526986	0.71676	NA
ENSG00000283189	AC104452.1	-0.525639	0.561449	NA
ENSG00000276409	CCL14	-0.524604	0.73897	NA
ENSG00000123453	SARDH	-0.523224	0.709746	NA
ENSG00000234409	CCDC188	-0.519555	0.705798	NA
ENSG00000126549	STATH	-0.519536	0.769283	NA
ENSG00000187871	GFRAL	-0.519254	0.5692	NA
ENSG00000188580	NKAIN2	-0.516947	0.828152	NA
ENSG00000099625	CBARP	-0.516598	0.670864	NA
ENSG00000088538	DOCK3	-0.512047	0.624105	NA
ENSG00000164532	TBX20	-0.5113	0.808167	NA
ENSG00000075035	WSCD2	-0.509024	0.769931	NA
ENSG00000156234	CXCL13	-0.507877	0.771336	NA
ENSG00000144460	NYAP2	-0.507814	0.715895	NA
ENSG00000108309	RUNDC3A	-0.507574	0.599822	NA
ENSG00000213221	DNLZ	-0.506022	0.703746	NA
ENSG00000278619	MRM1	-0.503108	0.643673	NA
ENSG00000182950	ODF3L1	-0.502317	0.718222	NA
ENSG00000174236	REP15	-0.501572	0.834763	NA
ENSG00000267699	AC091551.1	-0.498565	0.844181	NA
ENSG00000156509	FBXO43	-0.495569	0.706554	NA
ENSG00000221890	NPTXR	-0.494422	0.479425	NA
ENSG00000163735	CXCL5	-0.494272	NA	NA
ENSG00000179058	C9orf50	-0.493516	0.651282	NA
ENSG00000170683	OR10A3	-0.493121	0.614361	NA
ENSG00000168148	H3-4	-0.492438	0.852163	NA
ENSG00000179914	ITLN1	-0.491932	0.76484	NA
ENSG00000182111	ZNF716	-0.491203	0.663141	NA
ENSG00000183691	NOG	-0.490511	0.698375	NA
ENSG00000278570	NR2E3	-0.488098	0.686998	NA
ENSG00000204248	COL11A2	-0.484667	0.762284	NA
ENSG00000196456	ZNF775	-0.480338	0.612266	NA
ENSG00000186998	EMID1	-0.479848	0.770989	NA
ENSG00000173250	GPR151	-0.478697	0.881384	NA
ENSG00000092009	CMA1	-0.476935	0.816968	NA
ENSG00000101210	EEF1A2	-0.476232	0.61431	NA
ENSG00000183317	EPHA10	-0.470294	0.705235	NA
ENSG00000183318	SPDYE4	-0.470088	0.790552	NA
ENSG00000101825	MXRA5	-0.469983	0.872319	NA
ENSG00000040608	RTN4R	-0.469967	0.653901	NA
ENSG00000081148	IMPG2	-0.469249	0.695956	NA
ENSG00000235272	RAMACL	-0.467178	0.681303	NA
ENSG00000171435	KSR2	-0.465801	0.587985	NA
ENSG00000118804	STBD1	-0.464322	0.676496	NA
ENSG00000174684	B4GAT1	-0.463401	0.797683	NA
ENSG00000244623	OR2AE1	-0.462327	0.827112	NA
ENSG00000132164	SLC6A11	-0.461075	0.702149	NA
ENSG00000111249	CUX2	-0.45959	0.78857	NA
ENSG00000172365	OR5B2	-0.459185	0.71072	NA
ENSG00000102053	ZC3H12B	-0.459028	0.491659	NA
ENSG00000182308	DCAF4L1	-0.459012	0.542645	NA
ENSG00000184571	PIWIL3	-0.458759	0.735526	NA
ENSG00000179520	SLC17A8	-0.456967	0.830639	NA
ENSG00000112541	PDE10A	-0.456139	0.679249	NA
ENSG00000284874	AC000093.1	-0.455675	0.774785	NA
ENSG00000173976	RAX2	-0.455098	0.562193	NA
ENSG00000134115	CNTN6	-0.452165	0.77742	NA
ENSG00000273540	AGBL1	-0.451075	0.638078	NA
ENSG00000180574	EIF2S3B	-0.450989	0.842465	NA
ENSG00000285839	AL445685.3	-0.450319	0.800889	NA
ENSG00000186603	HPDL	-0.449171	0.738774	NA
ENSG00000177839	PCDHB9	-0.447723	0.702975	NA
ENSG00000168280	KIF5C	-0.447541	0.66548	NA
ENSG00000141448	GATA6	-0.446786	0.702258	NA
ENSG00000173894	CBX2	-0.444723	0.856247	NA
ENSG00000166069	TMCO5A	-0.444443	0.752584	NA
ENSG00000009724	MASP2	-0.444151	0.492881	NA
ENSG00000154096	THY1	-0.442011	0.772566	NA
ENSG00000104044	OCA2	-0.441071	0.844321	NA
ENSG00000212123	PRR22	-0.440042	0.703504	NA
ENSG00000172724	CCL19	-0.439307	0.804084	NA
ENSG00000100842	EFS	-0.437904	0.723753	NA
ENSG00000181626	ANKRD62	-0.437492	0.680726	NA
ENSG00000203859	HSD3B2	-0.437007	0.771495	NA
ENSG00000204021	LIPK	-0.436687	0.800043	NA
ENSG00000177182	CLVS1	-0.434325	0.685379	NA
ENSG00000105996	HOXA2	-0.433278	0.669731	NA
ENSG00000188324	OR6C6	-0.431685	0.78627	NA
ENSG00000205846	CLEC6A	-0.430967	0.803626	NA
ENSG00000084674	APOB	-0.426512	0.816403	NA
ENSG00000145949	MYLK4	-0.423733	0.692353	NA
ENSG00000117600	PLPPR4	-0.422916	0.88892	NA
ENSG00000099960	SLC7A4	-0.422751	0.79701	NA
ENSG00000254402	LRRC24	-0.422416	0.825268	NA
ENSG00000065328	MCM10	-0.422364	0.68224	NA
ENSG00000139352	ASCL1	-0.420734	0.848905	NA
ENSG00000154485	MMP21	-0.41659	0.704125	NA
ENSG00000169105	CHST14	-0.416272	0.575383	NA
ENSG00000134569	LRP4	-0.416071	0.779823	NA
ENSG00000149575	SCN2B	-0.414923	0.651783	NA
ENSG00000147465	STAR	-0.413985	0.704905	NA
ENSG00000164690	SHH	-0.41387	0.741885	NA
ENSG00000131951	LRRC9	-0.408855	0.813847	NA
ENSG00000188338	SLC38A3	-0.408776	0.71835	NA
ENSG00000154025	SLC5A10	-0.407611	0.789091	NA
ENSG00000198049	AVPR1B	-0.406833	0.900284	NA
ENSG00000173349	SFT2D3	-0.406302	0.805916	NA
ENSG00000277758	FO681492.1	-0.405941	0.776626	NA
ENSG00000121690	DEPDC7	-0.403379	0.806672	NA
ENSG00000276950	GSTT4	-0.403051	0.628775	NA
ENSG00000164530	PI16	-0.402483	0.855779	NA
ENSG00000185155	MIXL1	-0.402423	0.76136	NA
ENSG00000174460	ZCCHC12	-0.402172	0.899495	NA
ENSG00000284626	AC091167.7	-0.402147	0.780388	NA
ENSG00000184347	SLIT3	-0.400752	0.604557	NA
ENSG00000169085	VXN	-0.398474	0.711353	NA
ENSG00000116254	CHD5	-0.398227	0.777255	NA
ENSG00000277494	GPIHBP1	-0.397105	0.800644	NA
ENSG00000286169	AHRR	-0.393605	0.605205	NA
ENSG00000152822	GRM1	-0.393509	0.787502	NA
ENSG00000167131	CCDC103	-0.392087	0.799882	NA
ENSG00000188070	C11orf95	-0.391101	0.669342	NA
ENSG00000184492	FOXD4L1	-0.39099	0.895947	NA
ENSG00000180739	S1PR5	-0.390482	0.717733	NA
ENSG00000175514	GPR152	-0.389622	0.884745	NA
ENSG00000205922	ONECUT3	-0.387505	0.600881	NA
ENSG00000188322	SBK1	-0.387273	0.593428	NA
ENSG00000169218	RSPO1	-0.387127	0.882385	NA
ENSG00000185052	SLC24A3	-0.37813	0.755021	NA
ENSG00000181072	CHRM2	-0.377218	0.795437	NA
ENSG00000066056	TIE1	-0.373416	0.673131	NA
ENSG00000228570	NUTM2E	-0.372107	0.750673	NA
ENSG00000160161	CILP2	-0.371434	0.901229	NA
ENSG00000125498	KIR2DL1	-0.37024	0.858814	NA
ENSG00000158488	CD1E	-0.368903	0.873315	NA
ENSG00000135622	SEMA4F	-0.368553	0.597927	NA
ENSG00000159409	CELF3	-0.366835	0.616806	NA
ENSG00000148377	IDI2	-0.365369	0.864687	NA
ENSG00000149564	ESAM	-0.361885	0.551738	NA
ENSG00000103184	SEC14L5	-0.361765	0.68354	NA
ENSG00000150275	PCDH15	-0.360064	0.575664	NA
ENSG00000179886	TIGD5	-0.359933	0.743803	NA
ENSG00000174370	C11orf45	-0.359639	0.718416	NA
ENSG00000136866	ZFP37	-0.358777	0.774245	NA
ENSG00000172425	TTC36	-0.358322	0.851041	NA
ENSG00000185437	SH3BGR	-0.355617	0.791717	NA
ENSG00000126259	KIRREL2	-0.354897	0.813847	NA
ENSG00000282936	AC004706.3	-0.352341	0.754949	NA
ENSG00000198785	GRIN3A	-0.349316	0.767188	NA
ENSG00000214193	SH3D21	-0.347129	NA	NA
ENSG00000120093	HOXB3	-0.343096	0.74717	NA
ENSG00000186453	FAM228A	-0.342527	0.877112	NA
ENSG00000197520	FAM177B	-0.342372	0.797501	NA
ENSG00000173239	LIPM	-0.342061	0.788745	NA
ENSG00000156427	FGF18	-0.341376	0.81382	NA
ENSG00000128298	BAIAP2L2	-0.338053	0.848748	NA
ENSG00000225968	ELFN1	-0.337833	0.800889	NA
ENSG00000277632	CCL3	-0.33661	NA	NA
ENSG00000182103	FAM181B	-0.336326	0.72983	NA
ENSG00000095713	CRTAC1	-0.33579	0.895875	NA
ENSG00000226761	TAS2R46	-0.333503	0.812145	NA
ENSG00000284188	AL451007.3	-0.332463	0.918191	NA
ENSG00000100167	SEPTIN3	-0.331574	0.764514	NA
ENSG00000072195	SPEG	-0.330206	0.705149	NA
ENSG00000280537	AC068946.1	-0.326887	0.704668	NA
ENSG00000149654	CDH22	-0.32685	0.918787	NA
ENSG00000125355	TMEM255A	-0.326611	0.748821	NA
ENSG00000166073	GPR176	-0.326467	0.86492	NA
ENSG00000188015	S100A3	-0.326177	0.808143	NA
ENSG00000285641	AL358472.6	-0.326062	0.797759	NA
ENSG00000070193	FGF10	-0.324976	0.748848	NA
ENSG00000163081	CCDC140	-0.323367	0.849846	NA
ENSG00000198326	TMEM239	-0.323057	0.81724	NA
ENSG00000154342	WNT3A	-0.323026	0.902978	NA
ENSG00000151640	DPYSL4	-0.322579	0.826305	NA
ENSG00000163536	SERPINI1	-0.322145	0.804874	NA
ENSG00000184156	KCNQ3	-0.320271	0.773054	NA
ENSG00000173040	EVC2	-0.320232	0.735564	NA
ENSG00000188730	VWC2	-0.31788	0.871625	NA
ENSG00000181751	C5orf30	-0.317441	0.694066	NA
ENSG00000182636	NDN	-0.316996	0.817095	NA
ENSG00000144191	CNGA3	-0.316462	0.819032	NA
ENSG00000134042	MRO	-0.312708	0.726383	NA
ENSG00000184619	KRBA2	-0.312471	0.706603	NA
ENSG00000075624	ACTB	-0.312077	NA	NA
ENSG00000114113	RBP2	-0.311155	0.856084	NA
ENSG00000268447	SSX2B	-0.308355	0.746333	NA
ENSG00000111796	KLRB1	-0.307943	0.821785	NA
ENSG00000122863	CHST3	-0.306342	0.714867	NA
ENSG00000236761	CTAGE9	-0.30503	0.886537	NA
ENSG00000116774	OLFML3	-0.304193	0.795965	NA
ENSG00000121764	HCRTR1	-0.299337	0.819154	NA
ENSG00000132854	KANK4	-0.29665	0.824555	NA
ENSG00000144852	NR1I2	-0.295704	0.863073	NA
ENSG00000261934	PCDHGA9	-0.293805	0.727243	NA
ENSG00000158427	TMSB15B	-0.293478	0.811358	NA
ENSG00000140538	NTRK3	-0.292074	0.731382	NA
ENSG00000143195	ILDR2	-0.290175	0.784148	NA
ENSG00000197951	ZNF71	-0.288746	0.754218	NA
ENSG00000286112	AL441992.3	-0.288683	0.850128	NA
ENSG00000176222	ZNF404	-0.288022	0.81016	NA
ENSG00000138075	ABCG5	-0.287604	0.809923	NA
ENSG00000283528	TCAF2C	-0.287425	0.883924	NA
ENSG00000204311	PJVK	-0.286722	0.873175	NA
ENSG00000137135	ARHGEF39	-0.285903	0.741022	NA
ENSG00000007402	CACNA2D2	-0.285048	0.837002	NA
ENSG00000187678	SPRY4	-0.283592	0.79137	NA
ENSG00000082196	C1QTNF3	-0.28344	0.853502	NA
ENSG00000215045	GRID2IP	-0.282035	0.831939	NA
ENSG00000165194	PCDH19	-0.280192	0.883201	NA
ENSG00000174348	PODN	-0.279492	0.850038	NA
ENSG00000143867	OSR1	-0.278866	0.866556	NA
ENSG00000172367	PDZD3	-0.27659	0.851675	NA
ENSG00000145850	TIMD4	-0.2765	0.884158	NA
ENSG00000110975	SYT10	-0.275476	0.889318	NA
ENSG00000102468	HTR2A	-0.275123	0.841639	NA
ENSG00000182771	GRID1	-0.274583	0.914228	NA
ENSG00000279000	OR10A6	-0.272851	0.698235	NA
ENSG00000122012	SV2C	-0.26764	0.848652	NA
ENSG00000132932	ATP8A2	-0.267552	0.856308	NA
ENSG00000169884	WNT10B	-0.267082	0.900093	NA
ENSG00000171817	ZNF540	-0.266674	0.781511	NA
ENSG00000064218	DMRT3	-0.266517	0.850207	NA
ENSG00000132688	NES	-0.266204	0.928881	NA
ENSG00000171303	KCNK3	-0.265298	0.7404	NA
ENSG00000284337	AC013271.1	-0.264892	0.839151	NA
ENSG00000120659	TNFSF11	-0.261317	0.829422	NA
ENSG00000178115	GOLGA8Q	-0.261265	0.911813	NA
ENSG00000125170	DOK4	-0.257759	0.744515	NA
ENSG00000089472	HEPH	-0.251319	0.855051	NA
ENSG00000105278	ZFR2	-0.249782	0.806436	NA
ENSG00000135547	HEY2	-0.247975	0.886132	NA
ENSG00000163762	TM4SF18	-0.24711	0.907559	NA
ENSG00000226124	FTCDNL1	-0.245049	0.864622	NA
ENSG00000260903	XKR7	-0.244184	0.858015	NA
ENSG00000166866	MYO1A	-0.243516	0.866006	NA
ENSG00000196666	FAM180B	-0.243456	0.743897	NA
ENSG00000187626	ZKSCAN4	-0.243013	0.776122	NA
ENSG00000169174	PCSK9	-0.242785	0.86639	NA
ENSG00000184261	KCNK12	-0.242208	0.824688	NA
ENSG00000162399	BSND	-0.241534	0.778003	NA
ENSG00000172201	ID4	-0.24117	0.837295	NA
ENSG00000128564	VGF	-0.240925	0.873655	NA
ENSG00000110076	NRXN2	-0.240338	NA	NA
ENSG00000166682	TMPRSS5	-0.239167	0.885477	NA
ENSG00000261408	TEN1-CDK3	-0.23647	0.810032	NA
ENSG00000188124	OR2AG2	-0.234932	0.80476	NA
ENSG00000171643	S100Z	-0.234641	0.896785	NA
ENSG00000127423	AUNIP	-0.234602	0.856547	NA
ENSG00000285269	AL160269.1	-0.234364	0.917988	NA
ENSG00000112936	C7	-0.233411	0.926714	NA
ENSG00000221995	TIAF1	-0.231584	0.762991	NA
ENSG00000168993	CPLX1	-0.231373	0.912695	NA
ENSG00000133863	TEX15	-0.231029	0.921017	NA
ENSG00000283580	AC098484.3	-0.230619	0.858728	NA
ENSG00000284491	THSD8	-0.230549	0.910208	NA
ENSG00000107282	APBA1	-0.228772	0.807355	NA
ENSG00000188707	ZBED6CL	-0.22817	0.712882	NA
ENSG00000186867	QRFPR	-0.227169	0.837566	NA
ENSG00000205683	DPF3	-0.22591	0.903182	NA
ENSG00000277957	SENP3-EIF4A1	-0.224441	0.87364	NA
ENSG00000142530	FAM71E1	-0.223879	0.907851	NA
ENSG00000163218	PGLYRP4	-0.222584	0.91863	NA
ENSG00000145451	GLRA3	-0.221957	0.844831	NA
ENSG00000052850	ALX4	-0.221953	0.938303	NA
ENSG00000157833	GAREM2	-0.221012	0.785691	NA
ENSG00000183153	GJD3	-0.220078	0.860009	NA
ENSG00000285253	AC090517.4	-0.219074	0.794644	NA
ENSG00000204422	AL662899.3	-0.218877	0.904914	NA
ENSG00000257446	ZNF878	-0.218802	0.847121	NA
ENSG00000187066	TMEM262	-0.217935	0.833864	NA
ENSG00000140285	FGF7	-0.21753	0.860775	NA
ENSG00000165757	JCAD	-0.21589	0.776976	NA
ENSG00000257987	TEX49	-0.212908	0.873404	NA
ENSG00000173227	SYT12	-0.211192	0.800187	NA
ENSG00000196932	TMEM26	-0.210171	0.930659	NA
ENSG00000167100	SAMD14	-0.207921	0.857955	NA
ENSG00000141096	DPEP3	-0.205735	0.886096	NA
ENSG00000171169	NAIF1	-0.205662	NA	NA
ENSG00000080644	CHRNA3	-0.202524	0.879116	NA
ENSG00000176253	OR4K13	-0.202332	0.814503	NA
ENSG00000187715	KBTBD12	-0.201842	0.829755	NA
ENSG00000089723	OTUB2	-0.197792	0.834407	NA
ENSG00000259207	ITGB3	-0.195341	NA	NA
ENSG00000138395	CDK15	-0.195112	0.931716	NA
ENSG00000128482	RNF112	-0.194817	0.930365	NA
ENSG00000105695	MAG	-0.192634	0.928507	NA
ENSG00000056998	GYG2	-0.191172	0.906638	NA
ENSG00000183856	IQGAP3	-0.190865	0.828068	NA
ENSG00000197181	PIWIL2	-0.190849	0.84434	NA
ENSG00000256500	AL139300.1	-0.190055	NA	NA
ENSG00000147082	CCNB3	-0.189612	0.943689	NA
ENSG00000230667	SETSIP	-0.189102	0.868458	NA
ENSG00000189292	ALKAL2	-0.188905	NA	NA
ENSG00000150551	LYPD1	-0.18676	0.834941	NA
ENSG00000166819	PLIN1	-0.186145	0.880695	NA
ENSG00000259916	AL845331.2	-0.186066	0.929701	NA
ENSG00000163792	TCF23	-0.182834	0.782612	NA
ENSG00000212127	TAS2R14	-0.182372	0.861075	NA
ENSG00000179938	GOLGA8J	-0.180764	0.833717	NA
ENSG00000196632	WNK3	-0.177605	0.887087	NA
ENSG00000100916	BRMS1L	-0.17727	0.833017	NA
ENSG00000169992	NLGN2	-0.176582	0.90049	NA
ENSG00000138798	EGF	-0.176017	0.931071	NA
ENSG00000182742	HOXB4	-0.174506	0.94089	NA
ENSG00000137225	CAPN11	-0.174198	0.948681	NA
ENSG00000173825	TIGD3	-0.173251	0.921946	NA
ENSG00000139438	FAM222A	-0.171199	0.878418	NA
ENSG00000122224	LY9	-0.170913	NA	NA
ENSG00000168779	SHOX2	-0.170822	0.876071	NA
ENSG00000147127	RAB41	-0.167904	0.921077	NA
ENSG00000256453	DND1	-0.167678	0.92582	NA
ENSG00000196092	PAX5	-0.165451	0.874187	NA
ENSG00000077264	PAK3	-0.164989	0.864135	NA
ENSG00000144935	TRPC1	-0.16429	0.858816	NA
ENSG00000241476	SSX2	-0.162867	0.886083	NA
ENSG00000171431	KRT20	-0.162119	0.918471	NA
ENSG00000105679	GAPDHS	-0.160828	0.90153	NA
ENSG00000140839	CLEC18B	-0.160394	0.926521	NA
ENSG00000173567	ADGRF3	-0.159979	0.894741	NA
ENSG00000183780	SLC35F3	-0.159818	0.938899	NA
ENSG00000203685	STUM	-0.158561	0.94811	NA
ENSG00000141570	CBX8	-0.15462	0.871077	NA
ENSG00000165694	FRMD7	-0.152786	0.938382	NA
ENSG00000147257	GPC3	-0.152171	0.905715	NA
ENSG00000203805	PLPP4	-0.150949	0.889202	NA
ENSG00000283703	VSIG10L2	-0.150589	0.932498	NA
ENSG00000160207	HSF2BP	-0.142143	0.918119	NA
ENSG00000087258	GNAO1	-0.14096	0.921601	NA
ENSG00000282608	ADORA3	-0.140546	0.914819	NA
ENSG00000129244	ATP1B2	-0.140477	0.866035	NA
ENSG00000162396	PARS2	-0.138315	0.906502	NA
ENSG00000273820	USP27X	-0.136872	0.88572	NA
ENSG00000182272	B4GALNT4	-0.134583	0.950694	NA
ENSG00000183378	OVCH2	-0.13452	0.911337	NA
ENSG00000133135	RNF128	-0.134251	0.946225	NA
ENSG00000180053	NKX2-6	-0.133513	0.939994	NA
ENSG00000155961	RAB39B	-0.132555	0.905429	NA
ENSG00000197479	PCDHB11	-0.132093	0.887941	NA
ENSG00000126603	GLIS2	-0.131243	0.878984	NA
ENSG00000181773	GPR3	-0.128988	0.918671	NA
ENSG00000155367	PPM1J	-0.128009	0.945832	NA
ENSG00000269533	AC003002.3	-0.126672	0.956805	NA
ENSG00000124194	GDAP1L1	-0.126283	0.936327	NA
ENSG00000215131	C16orf90	-0.125726	0.94681	NA
ENSG00000140323	DISP2	-0.123903	0.879223	NA
ENSG00000164588	HCN1	-0.123846	0.911694	NA
ENSG00000197177	ADGRA1	-0.121423	0.964849	NA
ENSG00000196208	GREB1	-0.120426	0.903986	NA
ENSG00000170561	IRX2	-0.113916	0.910426	NA
ENSG00000253767	PCDHGA8	-0.113687	0.87763	NA
ENSG00000127152	BCL11B	-0.112258	0.918165	NA
ENSG00000067840	PDZD4	-0.112082	0.922715	NA
ENSG00000155592	ZKSCAN2	-0.110893	0.886736	NA
ENSG00000261701	HPR	-0.109346	0.950123	NA
ENSG00000131183	SLC34A1	-0.108273	0.972939	NA
ENSG00000050555	LAMC3	-0.105914	0.97276	NA
ENSG00000180543	TSPYL5	-0.104462	0.895256	NA
ENSG00000148704	VAX1	-0.104391	0.97166	NA
ENSG00000225940	C5orf67	-0.101967	0.959722	NA
ENSG00000152705	CATSPER3	-0.100574	0.932599	NA
ENSG00000101977	MCF2	-0.100516	0.942998	NA
ENSG00000169282	KCNAB1	-0.100082	0.91863	NA
ENSG00000224982	TMEM233	-0.0996066	0.944509	NA
ENSG00000106436	MYL10	-0.0991159	0.940187	NA
ENSG00000121904	CSMD2	-0.096354	0.931616	NA
ENSG00000104941	RSPH6A	-0.0940297	0.975384	NA
ENSG00000187566	NHLRC1	-0.0932597	0.878871	NA
ENSG00000135097	MSI1	-0.0930543	0.92011	NA
ENSG00000143001	TMEM61	-0.0930298	0.95115	NA
ENSG00000145242	EPHA5	-0.0922902	0.937782	NA
ENSG00000125845	BMP2	-0.0903095	0.936136	NA
ENSG00000187980	PLA2G2C	-0.0894343	0.926657	NA
ENSG00000225528	Z82206.1	-0.0885202	0.960072	NA
ENSG00000172969	FRG2C	-0.0863787	0.942014	NA
ENSG00000188629	ZNF177	-0.0861844	0.947805	NA
ENSG00000114757	PEX5L	-0.0854825	0.949332	NA
ENSG00000204978	ERICH4	-0.0847405	NA	NA
ENSG00000175087	PDIK1L	-0.0842981	0.91179	NA
ENSG00000266964	FXYD1	-0.083443	NA	NA
ENSG00000122824	NUDT10	-0.083041	0.965021	NA
ENSG00000125872	LRRN4	-0.0818993	0.964809	NA
ENSG00000167085	PHB	-0.0811898	NA	NA
ENSG00000165716	DIPK1B	-0.078068	0.935223	NA
ENSG00000183801	OLFML1	-0.0769217	0.920503	NA
ENSG00000168661	ZNF30	-0.0748266	0.967934	NA
ENSG00000187733	AMY1C	-0.0728594	0.967826	NA
ENSG00000206181	ELOA2	-0.0720131	0.96373	NA
ENSG00000277531	PNMA8C	-0.0717529	0.943895	NA
ENSG00000167157	PRRX2	-0.0710086	0.953352	NA
ENSG00000205309	NT5M	-0.0702509	0.977903	NA
ENSG00000288558	DUS4L-BCAP29	-0.0688449	0.966109	NA
ENSG00000178773	CPNE7	-0.0670766	0.958916	NA
ENSG00000123570	RAB9B	-0.0646092	0.983033	NA
ENSG00000105409	ATP1A3	-0.0642365	0.95268	NA
ENSG00000169918	OTUD7A	-0.063658	0.95641	NA
ENSG00000212916	MAP10	-0.0629804	0.952979	NA
ENSG00000170044	ZPLD1	-0.0607082	0.959364	NA
ENSG00000180938	ZNF572	-0.0596861	0.972782	NA
ENSG00000106328	FSCN3	-0.0573839	0.970339	NA
ENSG00000166924	NYAP1	-0.0569997	0.977175	NA
ENSG00000283288	SMIM33	-0.0568611	0.947273	NA
ENSG00000166510	CCDC68	-0.0565533	0.963073	NA
ENSG00000134962	KLB	-0.0557465	0.956138	NA
ENSG00000008300	CELSR3	-0.0540055	0.9762	NA
ENSG00000198758	EPS8L3	-0.0521668	0.965425	NA
ENSG00000183722	LHFPL6	-0.050501	0.956857	NA
ENSG00000160868	CYP3A4	-0.0500461	0.970566	NA
ENSG00000166573	GALR1	-0.0475212	0.959567	NA
ENSG00000267120	AD000671.2	-0.0466185	0.974229	NA
ENSG00000112212	TSPO2	-0.0458743	0.979681	NA
ENSG00000204657	OR2H2	-0.0457716	0.957281	NA
ENSG00000125975	C20orf173	-0.0427714	0.985626	NA
ENSG00000170893	TRH	-0.0409151	0.980311	NA
ENSG00000157766	ACAN	-0.0404823	0.977685	NA
ENSG00000145824	CXCL14	-0.039071	0.968299	NA
ENSG00000115363	EVA1A	-0.0381348	0.977693	NA
ENSG00000124713	GNMT	-0.0370496	0.981421	NA
ENSG00000189013	KIR2DL4	-0.0358322	0.979187	NA
ENSG00000188340	OR6N2	-0.0350923	0.985583	NA
ENSG00000147117	ZNF157	-0.034595	0.974718	NA
ENSG00000221886	ZBED8	-0.0307832	0.97716	NA
ENSG00000174567	GOLT1A	-0.0299885	0.98963	NA
ENSG00000176732	PFN4	-0.026995	0.983745	NA
ENSG00000281406	BLACAT1	-0.0260558	0.983831	NA
ENSG00000156689	GLYATL2	-0.0252733	0.989751	NA
ENSG00000186446	ZNF501	-0.024763	0.98689	NA
ENSG00000159450	TCHH	-0.0207556	0.988585	NA
ENSG00000159173	TNNI1	-0.0203254	0.986345	NA
ENSG00000112210	RAB23	-0.0194065	0.981471	NA
ENSG00000230178	OR4F3	-0.018707	0.989121	NA
ENSG00000284662	OR4F16	-0.018707	0.989121	NA
ENSG00000284733	OR4F29	-0.018707	0.989121	NA
ENSG00000277481	PKD1L3	-0.0156931	0.990338	NA
ENSG00000165259	HDX	-0.0132562	0.989533	NA
ENSG00000133433	GSTT2B	-0.0105624	0.995378	NA
ENSG00000155269	GPR78	-0.0099152	0.995408	NA
ENSG00000159961	OR3A3	-0.0084171	0.991913	NA
ENSG00000152932	RAB3C	-0.0054428	0.997619	NA
ENSG00000163116	STPG2	-0.00543015	0.995865	NA
ENSG00000176381	PRR18	-0.0051211	0.996521	NA
ENSG00000108511	HOXB6	-0.00505163	0.996829	NA
ENSG00000104055	TGM5	-0.00435404	0.996255	NA
ENSG00000171532	NEUROD2	-0.00313174	0.99749	NA
ENSG00000259305	ZHX1-C8orf76	-0.00233544	0.998249	NA
ENSG00000270757	HSPE1-MOB4	-0.00179408	NA	NA
ENSG00000131080	EDA2R	-0.000438115	0.99975	NA
ENSG00000204128	C2orf72	-3.13e-05	0.999987	NA
ENSG00000253251	SHLD3	0.00142222	0.999129	NA
ENSG00000242866	STRC	0.00324881	0.996984	NA
ENSG00000189134	NKAPL	0.00660701	0.99596	NA
ENSG00000183888	SRARP	0.0110699	0.984719	NA
ENSG00000168131	OR2B2	0.0130168	0.992307	NA
ENSG00000205090	TMEM240	0.0162754	0.992228	NA
ENSG00000179455	MKRN3	0.0170289	0.986098	NA
ENSG00000170289	CNGB3	0.0193154	0.988879	NA
ENSG00000279169	PRAMEF13	0.0194283	0.990186	NA
ENSG00000139151	PLCZ1	0.0202205	0.992477	NA
ENSG00000164398	ACSL6	0.0202647	0.980306	NA
ENSG00000179639	FCER1A	0.0204222	0.99178	NA
ENSG00000162545	CAMK2N1	0.0205466	NA	NA
ENSG00000185271	KLHL33	0.0216129	0.977356	NA
ENSG00000185008	ROBO2	0.0218465	0.980859	NA
ENSG00000232040	ZBED9	0.0229217	0.978235	NA
ENSG00000135625	EGR4	0.0230075	0.992148	NA
ENSG00000186868	MAPT	0.0254972	0.972011	NA
ENSG00000091129	NRCAM	0.0263222	0.983799	NA
ENSG00000271092	TLCD4-RWDD3	0.0264227	0.98477	NA
ENSG00000173213	TUBB8B	0.0282295	NA	NA
ENSG00000140107	SLC25A47	0.0303534	0.983149	NA
ENSG00000174521	TTC9B	0.0312725	0.988854	NA
ENSG00000104938	CLEC4M	0.0321123	0.976282	NA
ENSG00000135063	FAM189A2	0.0323709	0.971751	NA
ENSG00000221866	PLXNA4	0.0330756	0.987625	NA
ENSG00000176040	TMPRSS7	0.0346283	0.983006	NA
ENSG00000138829	FBN2	0.037147	0.967662	NA
ENSG00000120094	HOXB1	0.037631	NA	NA
ENSG00000197454	OR2L5	0.0378964	0.969358	NA
ENSG00000102837	OLFM4	0.0390989	0.981684	NA
ENSG00000243207	PPAN-P2RY11	0.0398511	0.962158	NA
ENSG00000136982	DSCC1	0.0398767	0.977925	NA
ENSG00000160447	PKN3	0.0403984	0.956686	NA
ENSG00000236320	SLFN14	0.0425577	0.985967	NA
ENSG00000178297	TMPRSS9	0.043494	0.974206	NA
ENSG00000185739	SRL	0.0448099	0.974433	NA
ENSG00000072121	ZFYVE26	0.0467006	NA	NA
ENSG00000128602	SMO	0.0480017	0.970289	NA
ENSG00000101412	E2F1	0.0484613	0.962661	NA
ENSG00000188771	PLET1	0.0485739	0.971637	NA
ENSG00000112599	GUCA1B	0.0497223	0.944886	NA
ENSG00000160746	ANO10	0.0501539	NA	NA
ENSG00000196132	MYT1	0.0514036	0.96555	NA
ENSG00000139880	CDH24	0.0514437	0.959468	NA
ENSG00000101203	COL20A1	0.0514923	0.979232	NA
ENSG00000189367	KIAA0408	0.0522281	0.958662	NA
ENSG00000221970	OR2A1	0.0522604	0.968234	NA
ENSG00000127366	TAS2R5	0.0523319	0.980433	NA
ENSG00000126950	TMEM35A	0.0527716	0.971825	NA
ENSG00000156172	C8orf37	0.0546185	0.941659	NA
ENSG00000147003	CLTRN	0.0564455	0.968045	NA
ENSG00000176055	MBLAC2	0.0568648	0.953109	NA
ENSG00000197872	FAM49A	0.0572643	NA	NA
ENSG00000133980	VRTN	0.0629314	0.960724	NA
ENSG00000130234	ACE2	0.0659209	0.948264	NA
ENSG00000182687	GALR2	0.0707532	0.981749	NA
ENSG00000126785	RHOJ	0.0717385	0.958967	NA
ENSG00000110786	PTPN5	0.0718536	0.953564	NA
ENSG00000074410	CA12	0.0722132	NA	NA
ENSG00000063015	SEZ6	0.0722238	NA	NA
ENSG00000157927	RADIL	0.0723235	0.950613	NA
ENSG00000171119	NRTN	0.0730959	0.964833	NA
ENSG00000169129	AFAP1L2	0.0743749	0.9507	NA
ENSG00000181541	MAB21L2	0.0760056	0.947444	NA
ENSG00000156096	UGT2B4	0.0761003	0.958712	NA
ENSG00000166317	SYNPO2L	0.0763762	0.945486	NA
ENSG00000186334	SLC36A3	0.0769248	0.942693	NA
ENSG00000277462	ZNF670	0.0772045	0.936189	NA
ENSG00000144010	TRIM43B	0.0775365	0.97462	NA
ENSG00000171217	CLDN20	0.0786747	0.945997	NA
ENSG00000155918	RAET1L	0.0796763	0.96326	NA
ENSG00000258984	UBE2F-SCLY	0.0801661	0.951762	NA
ENSG00000189320	FAM180A	0.0855308	0.971605	NA
ENSG00000127585	FBXL16	0.0878454	0.929554	NA
ENSG00000163217	BMP10	0.0906664	0.974346	NA
ENSG00000121351	IAPP	0.0909951	0.958539	NA
ENSG00000189052	CGB5	0.0926311	0.973709	NA
ENSG00000143248	RGS5	0.0929436	0.955011	NA
ENSG00000174721	FGFBP3	0.0952351	0.939216	NA
ENSG00000254726	MEX3A	0.0960879	0.956748	NA
ENSG00000168539	CHRM1	0.0961484	0.963029	NA
ENSG00000128383	APOBEC3A	0.0993031	NA	NA
ENSG00000187486	KCNJ11	0.0993788	0.933721	NA
ENSG00000139200	PIANP	0.100393	0.944133	NA
ENSG00000136928	GABBR2	0.100547	0.942033	NA
ENSG00000250423	KIAA1210	0.100856	0.936773	NA
ENSG00000205777	GAGE1	0.101835	0.921489	NA
ENSG00000107815	TWNK	0.103304	0.918216	NA
ENSG00000276547	PCDHGB5	0.104421	0.936395	NA
ENSG00000185272	RBM11	0.105191	0.950609	NA
ENSG00000221858	OR2A12	0.105603	0.905117	NA
ENSG00000101890	GUCY2F	0.106707	0.952398	NA
ENSG00000159784	FAM131B	0.107149	0.919062	NA
ENSG00000264324	AC006030.1	0.107231	0.948412	NA
ENSG00000163673	DCLK3	0.107947	0.962074	NA
ENSG00000013016	EHD3	0.116051	0.91701	NA
ENSG00000168917	SLC35G2	0.116315	0.897839	NA
ENSG00000253304	TMEM200B	0.121264	0.928371	NA
ENSG00000170442	AC021066.1	0.124558	0.945054	NA
ENSG00000181754	AMIGO1	0.12483	0.916858	NA
ENSG00000285162	AC004593.2	0.125423	0.886582	NA
ENSG00000267467	APOC4	0.125648	0.933892	NA
ENSG00000029534	ANK1	0.125678	0.8891	NA
ENSG00000105270	CLIP3	0.126062	0.903214	NA
ENSG00000182223	ZAR1	0.127949	0.967961	NA
ENSG00000137441	FGFBP2	0.129897	0.945015	NA
ENSG00000155875	SAXO1	0.130777	0.901793	NA
ENSG00000179934	CCR8	0.131596	0.955015	NA
ENSG00000198865	CCDC152	0.131709	0.907209	NA
ENSG00000256966	AL513165.2	0.132199	0.924476	NA
ENSG00000178821	TMEM52	0.133764	0.895702	NA
ENSG00000148584	A1CF	0.134101	0.889598	NA
ENSG00000105427	CNFN	0.134214	0.921777	NA
ENSG00000186185	KIF18B	0.134305	0.857867	NA
ENSG00000176595	KBTBD11	0.135497	0.875715	NA
ENSG00000278318	ZNF229	0.139725	0.901344	NA
ENSG00000139988	RDH12	0.14163	0.907303	NA
ENSG00000115226	FNDC4	0.142657	0.947929	NA
ENSG00000144331	ZNF385B	0.142731	0.916501	NA
ENSG00000154016	GRAP	0.143375	NA	NA
ENSG00000184530	C6orf58	0.14367	0.937201	NA
ENSG00000073146	MOV10L1	0.144951	0.936933	NA
ENSG00000179546	HTR1D	0.147283	0.892197	NA
ENSG00000141748	ARL5C	0.148516	0.915383	NA
ENSG00000130701	RBBP8NL	0.150934	0.921056	NA
ENSG00000187783	TMEM72	0.151634	0.925695	NA
ENSG00000111405	ENDOU	0.15577	0.90986	NA
ENSG00000103932	RPAP1	0.156582	NA	NA
ENSG00000157851	DPYSL5	0.157246	0.85899	NA
ENSG00000176125	UFSP1	0.157262	0.92595	NA
ENSG00000159167	STC1	0.157532	0.872618	NA
ENSG00000271824	SMIM32	0.157758	0.949121	NA
ENSG00000196131	VN1R2	0.158379	0.904728	NA
ENSG00000114854	TNNC1	0.158824	0.934047	NA
ENSG00000187553	CYP26C1	0.15894	0.931219	NA
ENSG00000163026	WDCP	0.159242	0.886314	NA
ENSG00000105255	FSD1	0.15932	0.864484	NA
ENSG00000100271	TTLL1	0.159524	0.86069	NA
ENSG00000244094	SPRR2F	0.16011	0.959655	NA
ENSG00000230797	YY2	0.160588	0.93609	NA
ENSG00000106511	MEOX2	0.162653	0.895602	NA
ENSG00000153303	FRMD1	0.163619	0.929892	NA
ENSG00000159648	TEPP	0.164979	0.877079	NA
ENSG00000126231	PROZ	0.166325	0.91469	NA
ENSG00000100249	C22orf31	0.16706	0.935244	NA
ENSG00000164007	CLDN19	0.167941	0.910913	NA
ENSG00000186280	KDM4D	0.168957	0.936649	NA
ENSG00000164362	TERT	0.169276	0.935921	NA
ENSG00000153086	ACMSD	0.171172	0.892435	NA
ENSG00000089250	NOS1	0.172316	0.811332	NA
ENSG00000250120	PCDHA10	0.172725	0.860063	NA
ENSG00000165606	DRGX	0.173378	0.900404	NA
ENSG00000029559	IBSP	0.175967	0.923716	NA
ENSG00000130300	PLVAP	0.176379	0.901789	NA
ENSG00000249751	ECSCR	0.177904	0.938593	NA
ENSG00000165646	SLC18A2	0.178897	0.89353	NA
ENSG00000126752	SSX1	0.179447	0.917607	NA
ENSG00000127241	MASP1	0.179733	0.88518	NA
ENSG00000196832	OR11G2	0.18178	0.856894	NA
ENSG00000178919	FOXE1	0.182036	0.897559	NA
ENSG00000168398	BDKRB2	0.182464	0.805192	NA
ENSG00000147596	PRDM14	0.183891	0.826733	NA
ENSG00000070961	ATP2B1	0.1856	NA	NA
ENSG00000015520	NPC1L1	0.190422	0.921161	NA
ENSG00000186628	FSD2	0.191407	0.830435	NA
ENSG00000171509	RXFP1	0.191882	0.931628	NA
ENSG00000162733	DDR2	0.192491	0.870459	NA
ENSG00000256713	PGA5	0.195306	0.920506	NA
ENSG00000148600	CDHR1	0.195688	NA	NA
ENSG00000184194	GPR173	0.199313	0.873991	NA
ENSG00000183918	SH2D1A	0.202314	0.903325	NA
ENSG00000286132	AC022415.3	0.207291	0.830011	NA
ENSG00000206150	RNASE13	0.208705	0.942361	NA
ENSG00000156150	ALX3	0.208978	0.827092	NA
ENSG00000124780	KCNK17	0.209548	0.908994	NA
ENSG00000180532	ZSCAN4	0.210603	0.782486	NA
ENSG00000158955	WNT9B	0.21063	0.838816	NA
ENSG00000138161	CUZD1	0.211123	0.926064	NA
ENSG00000131379	C3orf20	0.211126	0.837215	NA
ENSG00000171502	COL24A1	0.21185	0.818445	NA
ENSG00000227729	RD3L	0.212101	0.866806	NA
ENSG00000031691	CENPQ	0.213047	0.860123	NA
ENSG00000182253	SYNM	0.213442	0.868949	NA
ENSG00000196557	CACNA1H	0.214753	0.91104	NA
ENSG00000167332	OR51E2	0.215931	0.78294	NA
ENSG00000251664	PCDHA12	0.225055	0.929217	NA
ENSG00000162595	DIRAS3	0.225207	0.943539	NA
ENSG00000101440	ASIP	0.225668	0.909801	NA
ENSG00000167972	ABCA3	0.227659	0.806493	NA
ENSG00000186513	OR9Q2	0.227807	0.879439	NA
ENSG00000163359	COL6A3	0.227812	0.771747	NA
ENSG00000177181	RIMKLA	0.228294	0.835023	NA
ENSG00000130783	CCDC62	0.229512	0.778843	NA
ENSG00000259417	CTXND1	0.232651	0.902881	NA
ENSG00000188282	RUFY4	0.232692	0.857245	NA
ENSG00000285238	AC006064.6	0.235407	0.933044	NA
ENSG00000140955	ADAD2	0.236599	0.764617	NA
ENSG00000196421	C20orf204	0.236984	0.802015	NA
ENSG00000177212	OR2T33	0.238268	0.739307	NA
ENSG00000176399	DMRTA1	0.239404	0.895009	NA
ENSG00000128242	GAL3ST1	0.243568	0.869566	NA
ENSG00000168530	MYL1	0.244675	0.922426	NA
ENSG00000142408	CACNG8	0.245891	0.778491	NA
ENSG00000134160	TRPM1	0.245975	0.938888	NA
ENSG00000183814	LIN9	0.249479	0.805212	NA
ENSG00000187527	ATP13A5	0.249751	0.884506	NA
ENSG00000197465	GYPE	0.250524	0.863168	NA
ENSG00000160185	UBASH3A	0.250869	0.786973	NA
ENSG00000183423	LRIT3	0.251727	0.937647	NA
ENSG00000050767	COL23A1	0.252406	0.812004	NA
ENSG00000187754	SSX7	0.253372	0.814672	NA
ENSG00000109265	CRACD	0.254317	0.784698	NA
ENSG00000127831	VIL1	0.255045	0.8254	NA
ENSG00000171451	DSEL	0.255983	0.737466	NA
ENSG00000100433	KCNK10	0.256974	0.859627	NA
ENSG00000196341	OR8D1	0.257471	0.679268	NA
ENSG00000164761	TNFRSF11B	0.25943	NA	NA
ENSG00000198400	NTRK1	0.259509	0.87201	NA
ENSG00000213139	CRYGS	0.259636	0.820745	NA
ENSG00000170373	CST1	0.261005	NA	NA
ENSG00000182584	ACTL10	0.261988	0.811913	NA
ENSG00000230561	CCDC192	0.263461	0.911305	NA
ENSG00000243135	UGT1A3	0.264876	0.901165	NA
ENSG00000145626	UGT3A1	0.2657	0.796465	NA
ENSG00000146938	NLGN4X	0.2663	0.822556	NA
ENSG00000143556	S100A7	0.266673	NA	NA
ENSG00000188996	HUS1B	0.268446	0.850515	NA
ENSG00000254997	KRTAP5-9	0.268632	0.916936	NA
ENSG00000144647	POMGNT2	0.268713	0.806675	NA
ENSG00000184735	DDX53	0.268889	0.886172	NA
ENSG00000119227	PIGZ	0.269132	0.801555	NA
ENSG00000141622	RNF165	0.269173	0.791732	NA
ENSG00000284431	AL022238.4	0.269905	0.790713	NA
ENSG00000181718	OR5T2	0.270067	0.893255	NA
ENSG00000137338	PGBD1	0.272988	0.875997	NA
ENSG00000182652	AL512310.1	0.27561	0.891766	NA
ENSG00000165555	NOXRED1	0.276291	0.769257	NA
ENSG00000222038	POTEJ	0.277481	0.91854	NA
ENSG00000102245	CD40LG	0.280021	0.836362	NA
ENSG00000139364	TMEM132B	0.280028	0.79623	NA
ENSG00000196104	SPOCK3	0.281485	NA	NA
ENSG00000134548	SPX	0.282245	0.827986	NA
ENSG00000166823	MESP1	0.283514	0.823355	NA
ENSG00000144452	ABCA12	0.283614	0.83312	NA
ENSG00000186871	ERCC6L	0.285069	0.691943	NA
ENSG00000186652	PRG2	0.286446	0.873367	NA
ENSG00000177932	ZNF354C	0.288197	0.754485	NA
ENSG00000137766	UNC13C	0.288574	0.725573	NA
ENSG00000107485	GATA3	0.289617	0.828384	NA
ENSG00000259529	AL136295.5	0.290794	0.827436	NA
ENSG00000104722	NEFM	0.291904	0.86975	NA
ENSG00000141756	FKBP10	0.291915	0.818566	NA
ENSG00000108379	WNT3	0.292644	0.745093	NA
ENSG00000160469	BRSK1	0.29331	0.885287	NA
ENSG00000075461	CACNG4	0.293316	0.860767	NA
ENSG00000179626	OR6C4	0.293365	0.699054	NA
ENSG00000008735	MAPK8IP2	0.293853	0.753709	NA
ENSG00000214336	FOXI3	0.294401	0.793521	NA
ENSG00000180035	ZNF48	0.294795	0.802223	NA
ENSG00000138622	HCN4	0.299362	0.868143	NA
ENSG00000173809	TDRD12	0.302834	0.719653	NA
ENSG00000124721	DNAH8	0.304251	0.917075	NA
ENSG00000175745	NR2F1	0.304386	0.811421	NA
ENSG00000261587	TMEM249	0.30517	0.828617	NA
ENSG00000275713	H2BC9	0.305308	0.76017	NA
ENSG00000062096	ARSF	0.305966	0.881131	NA
ENSG00000184838	PRR16	0.306158	0.753954	NA
ENSG00000162851	TFB2M	0.306187	0.740053	NA
ENSG00000261787	TCF24	0.306319	0.834439	NA
ENSG00000174371	EXO1	0.309219	0.784325	NA
ENSG00000096006	CRISP3	0.31098	0.82413	NA
ENSG00000138316	ADAMTS14	0.310989	0.757651	NA
ENSG00000172508	CARNS1	0.312352	0.794762	NA
ENSG00000136014	USP44	0.312803	NA	NA
ENSG00000241360	PDXP	0.312917	0.718734	NA
ENSG00000104147	OIP5	0.315954	0.82731	NA
ENSG00000061455	PRDM6	0.317446	0.910271	NA
ENSG00000188100	FAM25A	0.317601	0.905452	NA
ENSG00000122367	LDB3	0.318365	0.773757	NA
ENSG00000253846	PCDHGA10	0.320666	0.748255	NA
ENSG00000050030	NEXMIF	0.32082	0.818663	NA
ENSG00000203757	OR6K3	0.322865	0.618835	NA
ENSG00000189369	GSPT2	0.325137	0.676405	NA
ENSG00000165204	OR1K1	0.326379	0.899967	NA
ENSG00000255432	AP001458.2	0.327294	NA	NA
ENSG00000198574	SH2D1B	0.327629	0.754285	NA
ENSG00000008277	ADAM22	0.32813	0.809757	NA
ENSG00000198633	ZNF534	0.328325	0.879107	NA
ENSG00000143536	CRNN	0.328768	0.917564	NA
ENSG00000187664	HAPLN4	0.332452	0.7473	NA
ENSG00000234284	ZNF879	0.332904	0.644171	NA
ENSG00000140015	KCNH5	0.333299	0.794731	NA
ENSG00000186188	FFAR4	0.334231	0.69675	NA
ENSG00000116690	PRG4	0.33644	0.781412	NA
ENSG00000177398	UMODL1	0.338682	0.774954	NA
ENSG00000128694	OSGEPL1	0.339005	0.785951	NA
ENSG00000135414	GDF11	0.33907	0.587096	NA
ENSG00000168743	NPNT	0.33995	0.734226	NA
ENSG00000165244	ZNF367	0.340224	0.809692	NA
ENSG00000147509	RGS20	0.340978	0.823862	NA
ENSG00000125207	PIWIL1	0.341426	0.848557	NA
ENSG00000104976	SNAPC2	0.342641	NA	NA
ENSG00000137809	ITGA11	0.343664	0.597738	NA
ENSG00000198932	GPRASP1	0.344277	0.682706	NA
ENSG00000115850	LCT	0.346216	0.823282	NA
ENSG00000161509	GRIN2C	0.346677	0.766122	NA
ENSG00000165521	EML5	0.348907	0.763204	NA
ENSG00000115163	CENPA	0.349495	0.750387	NA
ENSG00000178997	EXD1	0.350971	0.868757	NA
ENSG00000173699	SPATA3	0.351048	0.798652	NA
ENSG00000169035	KLK7	0.351282	NA	NA
ENSG00000102290	PCDH11X	0.351875	0.808995	NA
ENSG00000184995	IFNE	0.351964	0.873078	NA
ENSG00000186452	TMPRSS12	0.352494	0.721914	NA
ENSG00000221888	OR1C1	0.353276	0.717704	NA
ENSG00000141485	SLC13A5	0.35358	0.683376	NA
ENSG00000169083	AR	0.35468	0.702539	NA
ENSG00000164304	CAGE1	0.356274	0.773263	NA
ENSG00000177363	LRRN4CL	0.356581	0.730269	NA
ENSG00000106236	NPTX2	0.357078	0.871422	NA
ENSG00000116819	TFAP2E	0.357468	0.786568	NA
ENSG00000168542	COL3A1	0.357769	0.907088	NA
ENSG00000158301	GPRASP2	0.358431	0.765899	NA
ENSG00000163273	NPPC	0.359252	0.87368	NA
ENSG00000213578	CPLX3	0.361153	0.827292	NA
ENSG00000187372	PCDHB13	0.361232	0.672662	NA
ENSG00000197763	TXNRD3	0.361603	0.705585	NA
ENSG00000283654	LMLN2	0.362495	0.802159	NA
ENSG00000144369	FAM171B	0.365303	0.719596	NA
ENSG00000162728	KCNJ9	0.365485	0.848787	NA
ENSG00000153790	C7orf31	0.368624	0.652002	NA
ENSG00000158104	HPD	0.369018	0.751693	NA
ENSG00000147234	FRMPD3	0.371647	0.703231	NA
ENSG00000172318	B3GALT1	0.371735	0.712777	NA
ENSG00000196337	CGB7	0.372022	0.827543	NA
ENSG00000182393	IFNL1	0.373753	0.796365	NA
ENSG00000198780	FAM169A	0.374788	0.774629	NA
ENSG00000169856	ONECUT1	0.374966	0.690997	NA
ENSG00000112499	SLC22A2	0.375032	0.766355	NA
ENSG00000168811	IL12A	0.377292	0.782186	NA
ENSG00000067715	SYT1	0.379513	0.848351	NA
ENSG00000215475	SIAH3	0.380526	0.718492	NA
ENSG00000173267	SNCG	0.382137	0.815113	NA
ENSG00000151952	TMEM132D	0.383733	0.735076	NA
ENSG00000175175	PPM1E	0.386399	0.690328	NA
ENSG00000112232	KHDRBS2	0.390343	0.623133	NA
ENSG00000196553	CCDC196	0.390762	0.800849	NA
ENSG00000221933	OR2A25	0.39211	0.720456	NA
ENSG00000156574	NODAL	0.392187	0.770974	NA
ENSG00000221874	ZNF816-ZNF321P	0.392929	0.784281	NA
ENSG00000112077	RHAG	0.393651	0.812206	NA
ENSG00000186766	FOXI2	0.394008	0.820897	NA
ENSG00000149599	DUSP15	0.394462	0.82976	NA
ENSG00000197410	DCHS2	0.395175	0.5998	NA
ENSG00000171722	SPATA46	0.397121	0.826977	NA
ENSG00000185090	MANEAL	0.398046	0.715437	NA
ENSG00000177464	GPR4	0.39967	0.625581	NA
ENSG00000184916	JAG2	0.401916	0.722573	NA
ENSG00000099994	SUSD2	0.402251	0.77369	NA
ENSG00000145888	GLRA1	0.403284	0.742269	NA
ENSG00000215644	GCGR	0.403504	0.837738	NA
ENSG00000247626	MARS2	0.404977	0.68231	NA
ENSG00000122728	TAF1L	0.405831	0.732171	NA
ENSG00000116031	CD207	0.40685	0.834696	NA
ENSG00000259371	AL136295.3	0.407545	0.810799	NA
ENSG00000205639	MFSD2B	0.408471	0.770149	NA
ENSG00000164626	KCNK5	0.410044	0.673122	NA
ENSG00000101074	R3HDML	0.412642	0.796536	NA
ENSG00000140506	LMAN1L	0.417535	0.72718	NA
ENSG00000146090	RASGEF1C	0.418196	NA	NA
ENSG00000152969	JAKMIP1	0.418264	0.677112	NA
ENSG00000143552	NUP210L	0.419616	0.655887	NA
ENSG00000213892	CEACAM16	0.423216	0.813791	NA
ENSG00000183778	B3GALT5	0.423345	0.711428	NA
ENSG00000054356	PTPRN	0.427978	0.800041	NA
ENSG00000155980	KIF5A	0.428222	0.883548	NA
ENSG00000185933	CALHM1	0.428359	0.807616	NA
ENSG00000177689	MAGEB10	0.430339	0.724271	NA
ENSG00000127928	GNGT1	0.431407	0.793503	NA
ENSG00000164176	EDIL3	0.432213	0.840821	NA
ENSG00000113361	CDH6	0.432257	0.51374	NA
ENSG00000277865	GOLGA6L22	0.436877	NA	NA
ENSG00000102970	CCL17	0.436902	0.819121	NA
ENSG00000267508	ZNF285	0.438034	0.583291	NA
ENSG00000147166	ITGB1BP2	0.439018	0.645429	NA
ENSG00000178826	TMEM139	0.440544	0.773271	NA
ENSG00000074047	GLI2	0.440889	0.699951	NA
ENSG00000183579	ZNRF3	0.442467	0.614675	NA
ENSG00000108018	SORCS1	0.442514	0.610736	NA
ENSG00000198547	C20orf203	0.442568	0.812857	NA
ENSG00000138083	SIX3	0.445452	0.695598	NA
ENSG00000197935	ZNF311	0.448862	0.888968	NA
ENSG00000189227	C15orf61	0.449024	0.654061	NA
ENSG00000181418	DDN	0.44977	0.735289	NA
ENSG00000170807	LMOD2	0.452221	0.776627	NA
ENSG00000204983	PRSS1	0.453104	0.856902	NA
ENSG00000136197	C7orf25	0.454105	0.667144	NA
ENSG00000261456	TUBB8	0.456585	0.740624	NA
ENSG00000275111	ZNF2	0.457497	0.492855	NA
ENSG00000101298	SNPH	0.458637	0.679804	NA
ENSG00000233041	PHGR1	0.458769	0.860241	NA
ENSG00000078596	ITM2A	0.459315	0.769546	NA
ENSG00000286015	CR589904.2	0.46157	0.786435	NA
ENSG00000263961	RHEX	0.461756	0.69295	NA
ENSG00000206384	COL6A6	0.461996	0.74789	NA
ENSG00000152661	GJA1	0.462619	0.661393	NA
ENSG00000156959	LHFPL4	0.465461	0.662032	NA
ENSG00000143061	IGSF3	0.465492	0.657492	NA
ENSG00000170615	SLC26A5	0.465714	0.731436	NA
ENSG00000182177	ASB18	0.466117	0.521136	NA
ENSG00000102271	KLHL4	0.466293	0.867796	NA
ENSG00000105369	CD79A	0.466579	0.680918	NA
ENSG00000185518	SV2B	0.468125	0.690637	NA
ENSG00000140807	NKD1	0.469856	0.552602	NA
ENSG00000214513	NOTO	0.470823	0.622857	NA
ENSG00000109182	CWH43	0.470846	0.755683	NA
ENSG00000167910	CYP7A1	0.471305	0.79141	NA
ENSG00000188487	INSC	0.474681	0.63349	NA
ENSG00000162621	LRRC53	0.474698	0.881039	NA
ENSG00000175311	ANKS4B	0.475029	0.501389	NA
ENSG00000183671	GPR1	0.475473	0.748651	NA
ENSG00000185303	SFTPA2	0.477141	0.75612	NA
ENSG00000112280	COL9A1	0.477401	0.630859	NA
ENSG00000262874	C19orf84	0.478473	0.775855	NA
ENSG00000125965	GDF5	0.478631	0.769789	NA
ENSG00000175097	RAG2	0.47947	0.837765	NA
ENSG00000176165	FOXG1	0.479691	0.614545	NA
ENSG00000165478	HEPACAM	0.481089	0.687632	NA
ENSG00000171385	KCND3	0.482136	0.665986	NA
ENSG00000152953	STK32B	0.482485	0.739757	NA
ENSG00000072315	TRPC5	0.482667	0.879501	NA
ENSG00000253731	PCDHGA6	0.485892	0.591749	NA
ENSG00000254550	OMP	0.486244	0.741658	NA
ENSG00000075429	CACNG5	0.486618	0.569669	NA
ENSG00000272442	AL353588.1	0.488171	0.719325	NA
ENSG00000107821	KAZALD1	0.488526	0.772665	NA
ENSG00000132970	WASF3	0.489035	0.71766	NA
ENSG00000167889	MGAT5B	0.490313	0.756289	NA
ENSG00000157111	TMEM171	0.490985	0.700275	NA
ENSG00000197037	ZSCAN25	0.492374	NA	NA
ENSG00000128203	ASPHD2	0.492674	0.572167	NA
ENSG00000165186	PTCHD1	0.492982	0.531234	NA
ENSG00000167769	ACER1	0.495892	0.820349	NA
ENSG00000132185	FCRLA	0.497374	0.710883	NA
ENSG00000152592	DMP1	0.497533	NA	NA
ENSG00000087128	TMPRSS11E	0.499292	0.788421	NA
ENSG00000213973	ZNF99	0.499921	0.459044	NA
ENSG00000133739	LRRCC1	0.500633	0.560961	NA
ENSG00000184378	ACTRT3	0.500746	0.786076	NA
ENSG00000178409	BEND3	0.500897	0.445407	NA
ENSG00000172116	CD8B	0.502256	0.694185	NA
ENSG00000173175	ADCY5	0.50256	0.769928	NA
ENSG00000214940	NPIPA8	0.50281	0.803378	NA
ENSG00000109158	GABRA4	0.502946	0.825553	NA
ENSG00000148680	HTR7	0.503478	0.49653	NA
ENSG00000204965	PCDHA5	0.503914	0.692206	NA
ENSG00000170516	COX7B2	0.504384	0.745715	NA
ENSG00000102313	ITIH6	0.505128	0.779927	NA
ENSG00000126243	LRFN3	0.50604	0.553225	NA
ENSG00000144619	CNTN4	0.506814	0.748656	NA
ENSG00000189325	BNIP5	0.506936	0.65983	NA
ENSG00000205363	INSYN1	0.508127	0.60895	NA
ENSG00000146276	GABRR1	0.510839	0.682427	NA
ENSG00000156575	PRG3	0.512269	0.760944	NA
ENSG00000176887	SOX11	0.512955	0.60605	NA
ENSG00000137571	SLCO5A1	0.514314	0.667448	NA
ENSG00000151067	CACNA1C	0.514969	0.687423	NA
ENSG00000112874	NUDT12	0.516134	0.631758	NA
ENSG00000184697	CLDN6	0.522678	0.663629	NA
ENSG00000156097	GPR61	0.522787	0.615388	NA
ENSG00000136535	TBR1	0.523632	0.741378	NA
ENSG00000063587	ZNF275	0.527649	0.507315	NA
ENSG00000101400	SNTA1	0.528051	0.555809	NA
ENSG00000121270	ABCC11	0.528599	0.659093	NA
ENSG00000090447	TFAP4	0.529664	NA	NA
ENSG00000154645	CHODL	0.530391	0.576381	NA
ENSG00000070019	GUCY2C	0.531706	0.637101	NA
ENSG00000173826	KCNH6	0.533172	0.572248	NA
ENSG00000173585	CCR9	0.536078	0.778089	NA
ENSG00000268655	AC008687.4	0.536184	0.716252	NA
ENSG00000162631	NTNG1	0.536551	NA	NA
ENSG00000112039	FANCE	0.537022	0.482937	NA
ENSG00000134864	GGACT	0.538215	0.704836	NA
ENSG00000145777	TSLP	0.538344	0.771339	NA
ENSG00000165572	KBTBD6	0.539628	0.436829	NA
ENSG00000151577	DRD3	0.540073	0.781915	NA
ENSG00000007306	CEACAM7	0.54437	0.651861	NA
ENSG00000074590	NUAK1	0.545554	0.593882	NA
ENSG00000182040	USH1G	0.546092	0.691455	NA
ENSG00000167981	ZNF597	0.547097	0.52817	NA
ENSG00000112486	CCR6	0.547981	0.504703	NA
ENSG00000267561	AC093155.3	0.548791	0.67858	NA
ENSG00000138944	SHISAL1	0.549326	0.833353	NA
ENSG00000164920	OSR2	0.550344	0.722873	NA
ENSG00000100341	PNPLA5	0.551242	0.587306	NA
ENSG00000157077	ZFYVE9	0.551918	0.534063	NA
ENSG00000112029	FBXO5	0.552012	0.59025	NA
ENSG00000273047	AL121845.2	0.552392	0.708229	NA
ENSG00000118193	KIF14	0.554274	0.47533	NA
ENSG00000181544	FANCB	0.555001	0.513543	NA
ENSG00000196604	POTEF	0.555086	0.749956	NA
ENSG00000154188	ANGPT1	0.555996	0.674868	NA
ENSG00000204175	GPRIN2	0.556253	0.741073	NA
ENSG00000184786	TCTE3	0.558468	0.666351	NA
ENSG00000243627	SMIM34A	0.558848	0.600355	NA
ENSG00000187848	P2RX2	0.558968	0.850125	NA
ENSG00000221843	C2orf16	0.559049	0.661903	NA
ENSG00000180346	TIGD2	0.559156	0.543737	NA
ENSG00000198851	CD3E	0.562866	NA	NA
ENSG00000180815	MAP3K15	0.567453	0.605834	NA
ENSG00000176749	CDK5R1	0.569425	0.593515	NA
ENSG00000143318	CASQ1	0.570942	0.66921	NA
ENSG00000187151	ANGPTL5	0.571912	0.807977	NA
ENSG00000205784	ARRDC5	0.573027	0.5652	NA
ENSG00000158258	CLSTN2	0.573312	0.653923	NA
ENSG00000253910	PCDHGB2	0.573726	0.737999	NA
ENSG00000183166	CALN1	0.574625	0.772076	NA
ENSG00000112218	GPR63	0.574891	0.479724	NA
ENSG00000286185	AC242842.3	0.574919	0.502767	NA
ENSG00000168263	KCNV2	0.581601	NA	NA
ENSG00000153132	CLGN	0.581934	0.757735	NA
ENSG00000187533	PRR27	0.583913	0.496026	NA
ENSG00000106823	ECM2	0.589086	0.596984	NA
ENSG00000198754	OXCT2	0.589872	0.709275	NA
ENSG00000160973	FOXH1	0.590001	0.680674	NA
ENSG00000205089	CCNI2	0.593244	0.542556	NA
ENSG00000079101	CLUL1	0.593354	0.622077	NA
ENSG00000237763	AMY1A	0.593819	0.761636	NA
ENSG00000165197	VEGFD	0.594631	0.801942	NA
ENSG00000164161	HHIP	0.595885	0.558162	NA
ENSG00000121898	CPXM2	0.59611	0.563708	NA
ENSG00000146477	SLC22A3	0.598102	0.76482	NA
ENSG00000139985	ADAM21	0.598329	0.60356	NA
ENSG00000007001	UPP2	0.601871	0.610679	NA
ENSG00000165300	SLITRK5	0.603655	0.600725	NA
ENSG00000188306	LRRIQ4	0.604235	0.738294	NA
ENSG00000272031	ANKRD34A	0.604505	0.59784	NA
ENSG00000136824	SMC2	0.604618	0.558066	NA
ENSG00000182645	CCDC172	0.60559	0.724086	NA
ENSG00000120211	INSL4	0.608447	0.640981	NA
ENSG00000184471	C1QTNF8	0.610649	0.731547	NA
ENSG00000139734	DIAPH3	0.611096	0.491476	NA
ENSG00000244474	UGT1A4	0.612671	0.762628	NA
ENSG00000177614	PGBD5	0.61272	0.540999	NA
ENSG00000177283	FZD8	0.615154	0.504413	NA
ENSG00000141338	ABCA8	0.615686	0.574343	NA
ENSG00000075914	EXOSC7	0.616062	NA	NA
ENSG00000180660	MAB21L1	0.616246	0.592002	NA
ENSG00000175336	APOF	0.616839	0.541204	NA
ENSG00000180432	CYP8B1	0.618612	0.560689	NA
ENSG00000196834	POTEI	0.618962	0.580659	NA
ENSG00000116183	PAPPA2	0.619229	0.730176	NA
ENSG00000183580	FBXL7	0.623393	0.581142	NA
ENSG00000135443	KRT85	0.62412	0.784675	NA
ENSG00000183763	TRAIP	0.626599	0.70204	NA
ENSG00000173557	FAM166C	0.626644	0.493538	NA
ENSG00000203727	SAMD5	0.628324	0.506084	NA
ENSG00000275722	LYZL6	0.631533	0.801372	NA
ENSG00000143341	HMCN1	0.6329	0.67224	NA
ENSG00000204956	PCDHGA1	0.634974	0.414151	NA
ENSG00000197428	OR51D1	0.635657	0.742447	NA
ENSG00000159387	IRX6	0.637985	NA	NA
ENSG00000162989	KCNJ3	0.640778	0.578279	NA
ENSG00000187800	PEAR1	0.640826	0.582363	NA
ENSG00000155265	GOLGA7B	0.642747	0.463029	NA
ENSG00000176273	SLC35G1	0.643445	0.641343	NA
ENSG00000105894	PTN	0.645651	0.660318	NA
ENSG00000198570	RD3	0.64604	0.526833	NA
ENSG00000154678	PDE1C	0.646204	0.592618	NA
ENSG00000112208	BAG2	0.64628	0.345772	NA
ENSG00000157502	PWWP3B	0.646911	0.829259	NA
ENSG00000151005	TKTL2	0.648626	0.827503	NA
ENSG00000112309	B3GAT2	0.649102	0.570984	NA
ENSG00000102001	CACNA1F	0.651072	0.641705	NA
ENSG00000228144	AC078927.1	0.651784	0.769503	NA
ENSG00000148826	NKX6-2	0.652881	0.685795	NA
ENSG00000180537	RNF182	0.653157	0.522752	NA
ENSG00000109758	HGFAC	0.655418	0.807044	NA
ENSG00000132031	MATN3	0.657552	0.751041	NA
ENSG00000186767	SPIN4	0.658558	0.426864	NA
ENSG00000240720	LRRD1	0.659453	0.350687	NA
ENSG00000125864	BFSP1	0.659799	0.650423	NA
ENSG00000140873	ADAMTS18	0.660627	0.715014	NA
ENSG00000177807	KCNJ10	0.664248	0.551187	NA
ENSG00000179256	SMCO3	0.664746	0.71291	NA
ENSG00000171806	METTL18	0.665925	0.575055	NA
ENSG00000119973	PRLHR	0.666078	0.663688	NA
ENSG00000104371	DKK4	0.666102	0.754361	NA
ENSG00000164087	POC1A	0.666152	0.393951	NA
ENSG00000100156	SLC16A8	0.667438	0.632611	NA
ENSG00000132692	BCAN	0.669349	0.683385	NA
ENSG00000174226	SNX31	0.670624	0.656795	NA
ENSG00000120329	SLC25A2	0.671281	0.531025	NA
ENSG00000213160	KLHL23	0.672028	0.511838	NA
ENSG00000144771	LRTM1	0.672087	0.516417	NA
ENSG00000169313	P2RY12	0.672671	0.755029	NA
ENSG00000214827	MTCP1	0.672759	0.524406	NA
ENSG00000172482	AGXT	0.672991	0.521663	NA
ENSG00000177875	CCDC184	0.676161	0.497217	NA
ENSG00000111262	KCNA1	0.677274	0.606098	NA
ENSG00000164879	CA3	0.678263	0.651547	NA
ENSG00000127364	TAS2R4	0.67861	0.5044	NA
ENSG00000011347	SYT7	0.682895	0.626516	NA
ENSG00000175426	PCSK1	0.684828	0.677435	NA
ENSG00000122025	FLT3	0.68575	0.562977	NA
ENSG00000124602	UNC5CL	0.687214	0.513774	NA
ENSG00000047597	XK	0.688382	0.709493	NA
ENSG00000144031	ANKRD53	0.689635	0.543788	NA
ENSG00000172183	ISG20	0.689975	NA	NA
ENSG00000197757	HOXC6	0.69047	0.830039	NA
ENSG00000128052	KDR	0.690933	0.675343	NA
ENSG00000188368	PRR19	0.693179	0.408838	NA
ENSG00000179044	EXOC3L1	0.693882	0.644404	NA
ENSG00000164484	TMEM200A	0.694365	0.516619	NA
ENSG00000135248	FAM71F1	0.694601	0.720703	NA
ENSG00000111339	ART4	0.69528	0.556843	NA
ENSG00000162510	MATN1	0.697755	0.429963	NA
ENSG00000112984	KIF20A	0.69853	0.590738	NA
ENSG00000150594	ADRA2A	0.701265	0.661509	NA
ENSG00000170608	FOXA3	0.701942	0.537322	NA
ENSG00000144730	IL17RD	0.702226	0.526939	NA
ENSG00000166349	RAG1	0.702276	NA	NA
ENSG00000145721	LIX1	0.702569	0.421133	NA
ENSG00000198178	CLEC4C	0.703893	0.6018	NA
ENSG00000102539	MLNR	0.704262	0.605929	NA
ENSG00000158941	CCAR2	0.705385	NA	NA
ENSG00000153253	SCN3A	0.706037	0.375094	NA
ENSG00000126251	GPR42	0.707376	0.630674	NA
ENSG00000114124	GRK7	0.707788	0.477569	NA
ENSG00000005421	PON1	0.709604	0.662382	NA
ENSG00000198924	DCLRE1A	0.711249	0.488964	NA
ENSG00000181333	HEPHL1	0.712468	0.75822	NA
ENSG00000101076	HNF4A	0.714844	0.436056	NA
ENSG00000141994	DUS3L	0.715321	NA	NA
ENSG00000196581	AJAP1	0.715551	0.639329	NA
ENSG00000171136	RLN3	0.716044	0.794511	NA
ENSG00000183150	GPR19	0.717322	0.651883	NA
ENSG00000102678	FGF9	0.719736	0.371237	NA
ENSG00000184389	A3GALT2	0.720386	0.569555	NA
ENSG00000138160	KIF11	0.720598	0.37209	NA
ENSG00000100253	MIOX	0.7206	0.535426	NA
ENSG00000112276	BVES	0.720896	0.434134	NA
ENSG00000124249	KCNK15	0.720994	0.777789	NA
ENSG00000149646	CNBD2	0.72393	0.532666	NA
ENSG00000156140	ADAMTS3	0.724509	NA	NA
ENSG00000283267	FAM237B	0.727824	0.588498	NA
ENSG00000271447	MMP28	0.729031	0.739082	NA
ENSG00000162367	TAL1	0.729218	0.426831	NA
ENSG00000108947	EFNB3	0.730609	0.520205	NA
ENSG00000170122	FOXD4	0.730652	0.818901	NA
ENSG00000168939	SPRY3	0.731851	0.427315	NA
ENSG00000258539	AC068896.3	0.732626	0.4848	NA
ENSG00000160683	CXCR5	0.73297	0.671846	NA
ENSG00000205863	C1QTNF9B	0.733982	0.710476	NA
ENSG00000122952	ZWINT	0.734763	0.511672	NA
ENSG00000103742	IGDCC4	0.73547	0.772512	NA
ENSG00000157653	C9orf43	0.736278	0.626323	NA
ENSG00000131059	BPIFA3	0.7378	0.783736	NA
ENSG00000165973	NELL1	0.737852	0.692333	NA
ENSG00000161180	CCDC116	0.740677	0.816268	NA
ENSG00000254553	AL033529.1	0.740904	0.3404	NA
ENSG00000127362	TAS2R3	0.741152	0.469005	NA
ENSG00000215915	ATAD3C	0.741555	0.334092	NA
ENSG00000103546	SLC6A2	0.742069	0.804341	NA
ENSG00000058335	RASGRF1	0.74244	0.478298	NA
ENSG00000188385	JAKMIP3	0.743651	0.541008	NA
ENSG00000171649	ZIK1	0.74385	0.390544	NA
ENSG00000153404	PLEKHG4B	0.744986	0.426591	NA
ENSG00000132874	SLC14A2	0.746383	0.455306	NA
ENSG00000172244	C5orf34	0.747399	0.477798	NA
ENSG00000140623	SEPTIN12	0.751	0.572632	NA
ENSG00000169507	SLC38A11	0.751025	0.540503	NA
ENSG00000175520	UBQLN3	0.751843	0.732491	NA
ENSG00000173404	INSM1	0.75298	0.685475	NA
ENSG00000114948	ADAM23	0.754388	0.771745	NA
ENSG00000077943	ITGA8	0.757127	0.632512	NA
ENSG00000212993	POU5F1B	0.757169	0.294587	NA
ENSG00000187955	COL14A1	0.758903	0.370604	NA
ENSG00000174429	ABRA	0.760925	0.512637	NA
ENSG00000138778	CENPE	0.763771	0.530067	NA
ENSG00000166086	JAM3	0.765583	0.502803	NA
ENSG00000168158	OR2C1	0.766487	0.778554	NA
ENSG00000131050	BPIFA2	0.766618	0.666647	NA
ENSG00000285447	ZNF883	0.768193	0.65469	NA
ENSG00000137507	LRRC32	0.768228	0.411344	NA
ENSG00000124203	ZNF831	0.769158	0.57981	NA
ENSG00000127561	SYNGR3	0.770029	0.592227	NA
ENSG00000188869	TMC3	0.771857	0.27883	NA
ENSG00000178175	ZNF366	0.772378	0.448427	NA
ENSG00000100473	COCH	0.77363	0.541564	NA
ENSG00000160867	FGFR4	0.773653	0.497983	NA
ENSG00000130528	HRC	0.774437	NA	NA
ENSG00000115138	POMC	0.775184	0.635012	NA
ENSG00000034053	APBA2	0.775645	0.435953	NA
ENSG00000142700	DMRTA2	0.778276	0.515089	NA
ENSG00000152402	GUCY1A2	0.77938	0.647487	NA
ENSG00000104213	PDGFRL	0.783177	0.570348	NA
ENSG00000169554	ZEB2	0.78347	NA	NA
ENSG00000017427	IGF1	0.787701	0.38609	NA
ENSG00000274391	TPTE	0.789777	0.662929	NA
ENSG00000239887	C1orf226	0.791052	0.380837	NA
ENSG00000170745	KCNS3	0.791386	0.548039	NA
ENSG00000160224	AIRE	0.792524	0.504346	NA
ENSG00000157064	NMNAT2	0.794548	0.286838	NA
ENSG00000233757	AC092835.1	0.794784	0.619251	NA
ENSG00000198934	MAGEE1	0.795844	0.762518	NA
ENSG00000095596	CYP26A1	0.79591	0.691828	NA
ENSG00000144834	TAGLN3	0.796624	0.5751	NA
ENSG00000023608	SNAPC1	0.79716	NA	NA
ENSG00000105672	ETV2	0.798239	0.74468	NA
ENSG00000204779	FOXD4L5	0.799153	0.62484	NA
ENSG00000135100	HNF1A	0.800578	0.494267	NA
ENSG00000184486	POU3F2	0.802142	0.801744	NA
ENSG00000198796	ALPK2	0.802223	0.385992	NA
ENSG00000139269	INHBE	0.802628	0.477312	NA
ENSG00000132975	GPR12	0.80401	0.575038	NA
ENSG00000258674	AC011448.1	0.804366	0.621404	NA
ENSG00000171843	MLLT3	0.805418	NA	NA
ENSG00000173401	GLIPR1L1	0.807648	0.637434	NA
ENSG00000172817	CYP7B1	0.808065	0.363547	NA
ENSG00000182700	IGIP	0.808593	0.383729	NA
ENSG00000180190	TDRP	0.809245	NA	NA
ENSG00000158691	ZSCAN12	0.810227	0.326905	NA
ENSG00000181693	OR8H1	0.810683	0.436832	NA
ENSG00000113319	RASGRF2	0.810965	0.571843	NA
ENSG00000204961	PCDHA9	0.814214	0.329853	NA
ENSG00000128165	ADM2	0.81962	0.261678	NA
ENSG00000109738	GLRB	0.819972	0.749446	NA
ENSG00000170775	GPR37	0.823673	0.655924	NA
ENSG00000176177	ENTHD1	0.824184	0.79179	NA
ENSG00000178301	AQP11	0.82688	0.442436	NA
ENSG00000267261	AC099811.2	0.828714	0.643322	NA
ENSG00000285444	AL162377.3	0.829913	0.642706	NA
ENSG00000214376	VSTM5	0.831597	0.509511	NA
ENSG00000261732	AL031708.1	0.834528	0.369499	NA
ENSG00000165985	C1QL3	0.835988	0.484685	NA
ENSG00000124212	PTGIS	0.836138	0.351736	NA
ENSG00000284952	AC104472.3	0.840892	0.34803	NA
ENSG00000088305	DNMT3B	0.841285	0.393631	NA
ENSG00000169194	IL13	0.844184	0.72729	NA
ENSG00000145386	CCNA2	0.845849	0.469454	NA
ENSG00000105737	GRIK5	0.847405	NA	NA
ENSG00000239474	KLHL41	0.848795	0.534638	NA
ENSG00000144821	MYH15	0.848894	0.651285	NA
ENSG00000253159	PCDHGA12	0.849884	0.55236	NA
ENSG00000154553	PDLIM3	0.850004	NA	NA
ENSG00000182013	PNMA8A	0.850363	0.406657	NA
ENSG00000124678	TCP11	0.850798	0.613209	NA
ENSG00000166862	CACNG2	0.851011	0.380342	NA
ENSG00000196433	ASMT	0.851082	0.461301	NA
ENSG00000197245	FAM110D	0.852463	0.421018	NA
ENSG00000102393	GLA	0.852648	NA	NA
ENSG00000177025	C19orf18	0.852677	0.625203	NA
ENSG00000163600	ICOS	0.854099	0.590567	NA
ENSG00000229183	PGA4	0.854614	0.789732	NA
ENSG00000174453	VWC2L	0.856334	0.748301	NA
ENSG00000177494	ZBED2	0.857107	NA	NA
ENSG00000183542	KLRC4	0.858566	NA	NA
ENSG00000087842	PIR	0.858603	NA	NA
ENSG00000168925	CTRB1	0.861757	0.729307	NA
ENSG00000173208	ABCD2	0.86312	0.599387	NA
ENSG00000251493	FOXD1	0.864799	0.586282	NA
ENSG00000125084	WNT1	0.865648	0.764442	NA
ENSG00000133119	RFC3	0.866323	0.454818	NA
ENSG00000050393	MCUR1	0.86906	NA	NA
ENSG00000095777	MYO3A	0.86914	0.707477	NA
ENSG00000108688	CCL7	0.869376	NA	NA
ENSG00000285713	AC098588.2	0.877397	0.550376	NA
ENSG00000172572	PDE3A	0.8816	0.590471	NA
ENSG00000256436	TAS2R31	0.883585	NA	NA
ENSG00000114923	SLC4A3	0.883643	0.524937	NA
ENSG00000095627	TDRD1	0.884498	0.488217	NA
ENSG00000140287	HDC	0.885089	0.335557	NA
ENSG00000196408	NOXO1	0.885836	0.453857	NA
ENSG00000065325	GLP2R	0.885878	0.638223	NA
ENSG00000100721	TCL1A	0.886885	0.463791	NA
ENSG00000132958	TPTE2	0.891047	0.471609	NA
ENSG00000182256	GABRG3	0.891595	0.363861	NA
ENSG00000166930	MS4A5	0.892406	0.691932	NA
ENSG00000186009	ATP4B	0.89362	0.544863	NA
ENSG00000259040	BLOC1S5-TXNDC5	0.893985	0.62358	NA
ENSG00000285602	AC097625.2	0.895675	0.670628	NA
ENSG00000075886	TUBA3D	0.896798	NA	NA
ENSG00000180884	ZNF792	0.896826	0.518575	NA
ENSG00000163380	LMOD3	0.898406	0.410153	NA
ENSG00000282872	C1orf232	0.900277	0.714362	NA
ENSG00000176884	GRIN1	0.903107	NA	NA
ENSG00000168772	CXXC4	0.904643	0.324203	NA
ENSG00000070748	CHAT	0.905284	0.426916	NA
ENSG00000157445	CACNA2D3	0.906017	0.572238	NA
ENSG00000182255	KCNA4	0.907377	0.705172	NA
ENSG00000165152	PGAP4	0.910969	0.356753	NA
ENSG00000186792	HYAL3	0.911242	0.473925	NA
ENSG00000041515	MYO16	0.912052	0.349066	NA
ENSG00000136881	BAAT	0.913707	0.438419	NA
ENSG00000175287	PHYHD1	0.915055	NA	NA
ENSG00000159251	ACTC1	0.917264	0.491931	NA
ENSG00000151838	CCDC175	0.920359	0.628975	NA
ENSG00000165078	CPA6	0.921638	NA	NA
ENSG00000198523	PLN	0.924155	0.428871	NA
ENSG00000138347	MYPN	0.926616	0.336516	NA
ENSG00000262304	AC027796.3	0.927326	0.568891	NA
ENSG00000092377	TBL1Y	0.927346	0.607022	NA
ENSG00000166736	HTR3A	0.928625	0.770582	NA
ENSG00000150630	VEGFC	0.93139	0.525135	NA
ENSG00000046889	PREX2	0.931964	0.325371	NA
ENSG00000107159	CA9	0.932429	0.655813	NA
ENSG00000169347	GP2	0.933364	0.276955	NA
ENSG00000165935	SMCO2	0.93471	0.536613	NA
ENSG00000198939	ZFP2	0.937915	0.604518	NA
ENSG00000214652	ZNF727	0.938263	0.188687	NA
ENSG00000170962	PDGFD	0.938622	0.608567	NA
ENSG00000275410	HNF1B	0.940955	0.311698	NA
ENSG00000102128	RAB40AL	0.942909	0.550537	NA
ENSG00000100628	ASB2	0.943469	0.481097	NA
ENSG00000275004	ZNF280B	0.943617	0.190619	NA
ENSG00000090889	KIF4A	0.943994	0.439411	NA
ENSG00000115526	CHST10	0.944338	0.460452	NA
ENSG00000174842	GLMN	0.945034	NA	NA
ENSG00000174059	CD34	0.946937	0.383841	NA
ENSG00000179846	NKPD1	0.950398	0.524938	NA
ENSG00000006611	USH1C	0.951424	0.406308	NA
ENSG00000171060	C8orf74	0.952465	NA	NA
ENSG00000230054	TEX53	0.95494	0.671335	NA
ENSG00000123612	ACVR1C	0.955318	0.703434	NA
ENSG00000159248	GJD2	0.955487	0.378999	NA
ENSG00000144035	NAT8	0.955626	0.476445	NA
ENSG00000154734	ADAMTS1	0.956925	0.36086	NA
ENSG00000175820	CCDC168	0.956976	0.764023	NA
ENSG00000165584	SSX3	0.958834	0.541407	NA
ENSG00000131634	TMEM204	0.959766	0.344837	NA
ENSG00000259030	FPGT-TNNI3K	0.959875	0.272524	NA
ENSG00000170790	OR10A2	0.961116	0.29182	NA
ENSG00000240563	L1TD1	0.962317	NA	NA
ENSG00000136939	OR1L4	0.967893	0.585825	NA
ENSG00000276087	AC008073.3	0.969373	0.358068	NA
ENSG00000271723	MROH7-TTC4	0.969551	0.60415	NA
ENSG00000173805	HAP1	0.970321	0.378207	NA
ENSG00000253305	PCDHGB6	0.975345	0.206073	NA
ENSG00000133317	LGALS12	0.976853	0.410311	NA
ENSG00000215183	MSMP	0.97703	NA	NA
ENSG00000197859	ADAMTSL2	0.98235	0.42816	NA
ENSG00000070808	CAMK2A	0.982476	0.4618	NA
ENSG00000142619	PADI3	0.982971	0.612138	NA
ENSG00000157680	DGKI	0.98407	0.489654	NA
ENSG00000109089	CDR2L	0.986752	0.30668	NA
ENSG00000108010	GLRX3	0.987526	NA	NA
ENSG00000253293	HOXA10	0.989587	0.718812	NA
ENSG00000139549	DHH	0.992247	0.310964	NA
ENSG00000113088	GZMK	0.992822	NA	NA
ENSG00000176136	MC5R	0.993805	0.350932	NA
ENSG00000118557	PMFBP1	0.995969	0.326662	NA
ENSG00000164440	TXLNB	0.9962	0.160189	NA
ENSG00000133169	BEX1	1.00038	0.541799	NA
ENSG00000268182	SMIM17	1.00093	0.303757	NA
ENSG00000148357	HMCN2	1.00907	0.453793	NA
ENSG00000161914	ZNF653	1.01113	NA	NA
ENSG00000135144	DTX1	1.01188	0.59227	NA
ENSG00000151364	KCTD14	1.01408	0.454789	NA
ENSG00000178662	CSRNP3	1.01419	NA	NA
ENSG00000124610	H1-1	1.0164	0.630327	NA
ENSG00000122180	MYOG	1.01699	0.45101	NA
ENSG00000183134	PTGDR2	1.01735	0.716823	NA
ENSG00000109610	SOD3	1.01847	0.572198	NA
ENSG00000050628	PTGER3	1.01988	0.385631	NA
ENSG00000176928	GCNT4	1.02139	0.148458	NA
ENSG00000103710	RASL12	1.0215	0.748298	NA
ENSG00000067177	PHKA1	1.02155	0.273065	NA
ENSG00000187942	LDLRAD2	1.02284	0.578382	NA
ENSG00000162877	PM20D1	1.02316	0.626026	NA
ENSG00000081138	CDH7	1.02359	0.199683	NA
ENSG00000198846	TOX	1.02545	NA	NA
ENSG00000276240	OR4E1	1.02567	0.177171	NA
ENSG00000185972	CCIN	1.02847	0.274002	NA
ENSG00000284554	AL022318.4	1.03006	0.562926	NA
ENSG00000056291	NPFFR2	1.03075	0.747197	NA
ENSG00000102145	GATA1	1.03283	0.63419	NA
ENSG00000116132	PRRX1	1.03302	0.513181	NA
ENSG00000163132	MSX1	1.03372	0.357548	NA
ENSG00000163751	CPA3	1.03686	0.496467	NA
ENSG00000158901	WFDC8	1.03856	0.598318	NA
ENSG00000134249	ADAM30	1.03999	0.715515	NA
ENSG00000179023	KLHDC7A	1.04143	0.312861	NA
ENSG00000163749	CCDC158	1.04156	0.202967	NA
ENSG00000278505	C17orf78	1.04236	NA	NA
ENSG00000206432	TMEM200C	1.04311	0.602967	NA
ENSG00000111537	IFNG	1.04324	NA	NA
ENSG00000197705	KLHL14	1.04403	NA	NA
ENSG00000122574	WIPF3	1.04888	0.222029	NA
ENSG00000168334	XIRP1	1.04895	0.598066	NA
ENSG00000164318	EGFLAM	1.05101	0.509164	NA
ENSG00000152779	SLC16A12	1.05191	0.233662	NA
ENSG00000197265	GTF2E2	1.0539	NA	NA
ENSG00000162594	IL23R	1.05488	0.484574	NA
ENSG00000167257	RNF214	1.05647	NA	NA
ENSG00000263201	DPEP2NB	1.05786	0.663223	NA
ENSG00000174225	ARL13A	1.05853	0.500985	NA
ENSG00000205038	PKHD1L1	1.05891	0.68469	NA
ENSG00000164045	CDC25A	1.06126	0.533897	NA
ENSG00000161405	IKZF3	1.0614	NA	NA
ENSG00000143971	ETAA1	1.06332	0.126631	NA
ENSG00000234965	SHISA8	1.06408	0.55805	NA
ENSG00000153294	ADGRF4	1.06411	0.44289	NA
ENSG00000258644	SYNJ2BP-COX16	1.06558	0.703098	NA
ENSG00000100987	VSX1	1.06581	0.283627	NA
ENSG00000125848	FLRT3	1.07078	0.478688	NA
ENSG00000154118	JPH3	1.07195	0.41512	NA
ENSG00000198156	NPIPB6	1.07211	0.535583	NA
ENSG00000164742	ADCY1	1.07309	0.543391	NA
ENSG00000171246	NPTX1	1.07418	0.423963	NA
ENSG00000198759	EGFL6	1.07637	0.549536	NA
ENSG00000147027	TMEM47	1.07735	NA	NA
ENSG00000175449	RFESD	1.0799	0.421137	NA
ENSG00000230358	SPDYE21P	1.08001	0.482773	NA
ENSG00000185013	NT5C1B	1.08125	0.32979	NA
ENSG00000177103	DSCAML1	1.08611	0.348021	NA
ENSG00000088325	TPX2	1.08654	0.212666	NA
ENSG00000134917	ADAMTS8	1.09185	0.296938	NA
ENSG00000141194	OR4D1	1.09204	0.0789603	NA
ENSG00000120156	TEK	1.09208	0.597224	NA
ENSG00000157315	TMED6	1.09309	0.286676	NA
ENSG00000146910	CNPY1	1.09566	0.288202	NA
ENSG00000163995	ABLIM2	1.09703	0.526049	NA
ENSG00000158246	TENT5B	1.09757	0.289056	NA
ENSG00000174948	GPR149	1.09975	0.430349	NA
ENSG00000124743	KLHL31	1.09975	0.554897	NA
ENSG00000188386	PPP3R2	1.09981	0.717374	NA
ENSG00000256950	AC069503.2	1.10085	0.701288	NA
ENSG00000134007	ADAM20	1.10687	0.079178	NA
ENSG00000101425	BPI	1.1076	NA	NA
ENSG00000269693	AC010422.6	1.11087	0.361273	NA
ENSG00000132801	ZSWIM3	1.11139	0.227066	NA
ENSG00000268163	AC004076.1	1.11461	0.538	NA
ENSG00000073861	TBX21	1.1169	NA	NA
ENSG00000175874	CREG2	1.11915	0.2334	NA
ENSG00000168634	WFDC13	1.12039	0.412749	NA
ENSG00000110328	GALNT18	1.12093	0.241865	NA
ENSG00000165617	DACT1	1.12181	0.601975	NA
ENSG00000206579	XKR4	1.12235	0.182011	NA
ENSG00000162722	TRIM58	1.12484	0.210651	NA
ENSG00000170681	CAVIN4	1.12505	0.286255	NA
ENSG00000137960	GIPC2	1.13084	0.389759	NA
ENSG00000183908	LRRC55	1.13323	0.319303	NA
ENSG00000130589	HELZ2	1.13332	NA	NA
ENSG00000184022	OR2T10	1.13345	0.488464	NA
ENSG00000285880	AC144573.1	1.13423	0.31019	NA
ENSG00000197587	DMBX1	1.13427	0.228008	NA
ENSG00000167034	NKX3-1	1.13434	NA	NA
ENSG00000174640	SLCO2A1	1.13445	0.267038	NA
ENSG00000187123	LYPD6	1.13455	0.558615	NA
ENSG00000125508	SRMS	1.13515	0.483523	NA
ENSG00000156486	KCNS2	1.14105	0.550253	NA
ENSG00000164404	GDF9	1.1414	0.483484	NA
ENSG00000143340	FAM163A	1.14144	NA	NA
ENSG00000089012	SIRPG	1.14324	0.44192	NA
ENSG00000253598	SLC10A5	1.14356	0.468429	NA
ENSG00000178201	VN1R1	1.14784	0.525447	NA
ENSG00000164011	ZNF691	1.14814	NA	NA
ENSG00000115255	REEP6	1.14822	0.239676	NA
ENSG00000174938	SEZ6L2	1.14832	0.452772	NA
ENSG00000221818	EBF2	1.14867	0.577396	NA
ENSG00000197191	CYSRT1	1.15037	0.365359	NA
ENSG00000155816	FMN2	1.15069	0.278254	NA
ENSG00000168509	HJV	1.15385	NA	NA
ENSG00000112742	TTK	1.15392	0.376861	NA
ENSG00000249471	ZNF324B	1.15404	NA	NA
ENSG00000150045	KLRF1	1.15671	NA	NA
ENSG00000169989	TIGD4	1.15845	0.35339	NA
ENSG00000285791	AC009879.3	1.15932	0.398907	NA
ENSG00000183208	GDPGP1	1.15999	NA	NA
ENSG00000261739	GOLGA8S	1.16242	0.515579	NA
ENSG00000205832	C16orf96	1.16615	0.714925	NA
ENSG00000188624	IGFL3	1.16782	0.325402	NA
ENSG00000277556	OR13C5	1.17058	0.629131	NA
ENSG00000134757	DSG3	1.17243	0.172119	NA
ENSG00000125319	HROB	1.17354	0.382754	NA
ENSG00000185697	MYBL1	1.17407	0.276265	NA
ENSG00000140522	RLBP1	1.1747	0.317281	NA
ENSG00000132681	ATP1A4	1.17826	0.211702	NA
ENSG00000257921	AC025165.3	1.18169	NA	NA
ENSG00000174804	FZD4	1.1817	0.0820988	NA
ENSG00000169744	LDB2	1.18185	0.529927	NA
ENSG00000016391	CHDH	1.18434	NA	NA
ENSG00000138315	OIT3	1.18991	0.420858	NA
ENSG00000167664	TMIGD2	1.19141	0.270515	NA
ENSG00000181927	OR4P4	1.19231	0.288027	NA
ENSG00000242265	PEG10	1.19238	0.243314	NA
ENSG00000255339	AL133352.1	1.19681	0.421968	NA
ENSG00000198515	CNGA1	1.20043	0.20295	NA
ENSG00000181518	OR8D4	1.202	0.255097	NA
ENSG00000122711	SPINK4	1.20214	0.485268	NA
ENSG00000240654	C1QTNF9	1.20434	0.257305	NA
ENSG00000119927	GPAM	1.20555	0.111779	NA
ENSG00000196859	KRT39	1.20777	0.50375	NA
ENSG00000275302	CCL4	1.20924	NA	NA
ENSG00000106006	HOXA6	1.21271	0.491542	NA
ENSG00000127329	PTPRB	1.2139	0.186512	NA
ENSG00000187642	PERM1	1.21526	0.30926	NA
ENSG00000254122	PCDHGB7	1.21529	0.477511	NA
ENSG00000187815	ZFP69	1.21727	0.249507	NA
ENSG00000132016	C19orf57	1.2196	0.444819	NA
ENSG00000102387	TAF7L	1.22027	0.473537	NA
ENSG00000166743	ACSM1	1.22082	NA	NA
ENSG00000151846	PABPC3	1.22171	0.678267	NA
ENSG00000282757	DUXB	1.22189	0.507495	NA
ENSG00000130054	FAM155B	1.22561	0.67628	NA
ENSG00000188613	NANOS1	1.22603	0.325661	NA
ENSG00000168418	KCNG4	1.22926	0.164487	NA
ENSG00000188916	INSYN2A	1.22959	0.164852	NA
ENSG00000285508	AL034430.1	1.23031	0.548991	NA
ENSG00000254959	INMT-MINDY4	1.2328	0.636053	NA
ENSG00000104967	NOVA2	1.23298	0.371484	NA
ENSG00000145087	STXBP5L	1.233	0.628084	NA
ENSG00000146049	KAAG1	1.23354	NA	NA
ENSG00000188620	HMX3	1.23437	0.426418	NA
ENSG00000185133	INPP5J	1.23655	0.283435	NA
ENSG00000171804	WDR87	1.23767	0.467676	NA
ENSG00000188050	RNF133	1.23778	NA	NA
ENSG00000142945	KIF2C	1.24026	0.316756	NA
ENSG00000171033	PKIA	1.24114	0.373489	NA
ENSG00000170500	LONRF2	1.24132	0.111545	NA
ENSG00000138336	TET1	1.24141	0.525227	NA
ENSG00000183971	NPW	1.24227	0.428076	NA
ENSG00000135454	B4GALNT1	1.24411	0.696543	NA
ENSG00000188803	SHISA6	1.24473	0.250102	NA
ENSG00000133110	POSTN	1.24798	0.576314	NA
ENSG00000240445	FOXO3B	1.24847	0.373287	NA
ENSG00000133958	UNC79	1.25179	0.0798783	NA
ENSG00000212659	KRTAP9-6	1.25378	0.422335	NA
ENSG00000181090	EHMT1	1.25415	NA	NA
ENSG00000105641	SLC5A5	1.25421	NA	NA
ENSG00000143630	HCN3	1.25566	0.284509	NA
ENSG00000243501	AL365232.1	1.25678	0.67178	NA
ENSG00000115297	TLX2	1.25721	0.692467	NA
ENSG00000071909	MYO3B	1.26196	0.0773801	NA
ENSG00000123572	NRK	1.26299	NA	NA
ENSG00000136161	RCBTB2	1.26484	NA	NA
ENSG00000136929	HEMGN	1.2658	0.34274	NA
ENSG00000108576	SLC6A4	1.26805	0.220381	NA
ENSG00000154133	ROBO4	1.26841	0.547551	NA
ENSG00000171016	PYGO1	1.26933	0.277618	NA
ENSG00000163069	SGCB	1.27392	0.205645	NA
ENSG00000198576	ARC	1.27428	0.384121	NA
ENSG00000079102	RUNX1T1	1.2767	0.309048	NA
ENSG00000212122	TSSK1B	1.27797	0.62503	NA
ENSG00000164100	NDST3	1.28456	0.187163	NA
ENSG00000161270	NPHS1	1.28627	0.38833	NA
ENSG00000138641	HERC3	1.28688	NA	NA
ENSG00000196616	ADH1B	1.28871	0.119133	NA
ENSG00000165953	SERPINA12	1.29299	0.605996	NA
ENSG00000187601	MAGEH1	1.29309	0.30267	NA
ENSG00000182489	XKRX	1.29346	0.217904	NA
ENSG00000206557	TRIM71	1.29492	0.293552	NA
ENSG00000188611	ASAH2	1.29535	0.334607	NA
ENSG00000147588	PMP2	1.29599	0.300331	NA
ENSG00000135744	AGT	1.29957	0.573533	NA
ENSG00000257591	ZNF625	1.30363	NA	NA
ENSG00000185985	SLITRK2	1.30558	0.253829	NA
ENSG00000187416	LHFPL3	1.30913	0.391731	NA
ENSG00000204889	KRT40	1.31042	0.42553	NA
ENSG00000240583	AQP1	1.31108	0.362514	NA
ENSG00000268480	LINC01862	1.31256	0.546695	NA
ENSG00000152591	DSPP	1.31344	0.498135	NA
ENSG00000164591	MYOZ3	1.31502	0.329223	NA
ENSG00000102174	PHEX	1.31576	0.202512	NA
ENSG00000214097	SMCO1	1.31723	0.513435	NA
ENSG00000203989	RHOXF2B	1.31877	0.282692	NA
ENSG00000143942	CHAC2	1.31887	0.340612	NA
ENSG00000135436	FAM186B	1.3194	0.0982579	NA
ENSG00000101115	SALL4	1.31977	0.109781	NA
ENSG00000120658	ENOX1	1.32044	NA	NA
ENSG00000241563	CORT	1.32085	0.461347	NA
ENSG00000131620	ANO1	1.32188	NA	NA
ENSG00000005436	GCFC2	1.32214	NA	NA
ENSG00000110427	KIAA1549L	1.32316	0.473992	NA
ENSG00000153002	CPB1	1.32431	0.443379	NA
ENSG00000088882	CPXM1	1.32586	0.640113	NA
ENSG00000179097	HTR1F	1.32697	0.573721	NA
ENSG00000160882	CYP11B1	1.32974	0.416703	NA
ENSG00000007312	CD79B	1.33067	NA	NA
ENSG00000174992	ZG16	1.33232	0.128067	NA
ENSG00000143603	KCNN3	1.33274	0.166032	NA
ENSG00000170927	PKHD1	1.33304	0.276892	NA
ENSG00000131153	GINS2	1.33608	0.141174	NA
ENSG00000185899	TAS2R60	1.33634	0.268578	NA
ENSG00000134460	IL2RA	1.3374	NA	NA
ENSG00000168124	OR1F1	1.3399	0.561594	NA
ENSG00000069275	NUCKS1	1.34023	NA	NA
ENSG00000198963	RORB	1.34544	0.332246	NA
ENSG00000130649	CYP2E1	1.3457	0.0608222	NA
ENSG00000147036	LANCL3	1.3464	NA	NA
ENSG00000184675	AMER1	1.34685	0.229156	NA
ENSG00000180245	RRH	1.34899	0.670227	NA
ENSG00000112290	WASF1	1.34953	0.286349	NA
ENSG00000214700	C12orf71	1.35164	0.411361	NA
ENSG00000162365	CYP4A22	1.35386	0.20413	NA
ENSG00000165731	RET	1.35404	0.423872	NA
ENSG00000085465	OVGP1	1.35435	0.268175	NA
ENSG00000214510	SPINK13	1.35495	0.256672	NA
ENSG00000030304	MUSK	1.35884	0.287681	NA
ENSG00000072832	CRMP1	1.35892	0.42242	NA
ENSG00000080618	CPB2	1.3592	0.545953	NA
ENSG00000038295	TLL1	1.35986	0.471536	NA
ENSG00000136110	CNMD	1.36064	0.503934	NA
ENSG00000255501	CARD18	1.36117	0.341628	NA
ENSG00000186118	TEX38	1.36131	0.262027	NA
ENSG00000169551	CT55	1.36984	0.658816	NA
ENSG00000003137	CYP26B1	1.37	0.449023	NA
ENSG00000148053	NTRK2	1.37064	0.470732	NA
ENSG00000249158	PCDHA11	1.37137	0.665313	NA
ENSG00000213215	OR2F1	1.37143	NA	NA
ENSG00000145362	ANK2	1.37368	0.100145	NA
ENSG00000167083	GNGT2	1.37411	0.285781	NA
ENSG00000276644	DACH1	1.37466	0.0898173	NA
ENSG00000148935	GAS2	1.37873	0.25988	NA
ENSG00000089163	SIRT4	1.38218	0.621704	NA
ENSG00000149295	DRD2	1.3894	0.395147	NA
ENSG00000135643	KCNMB4	1.39387	0.19434	NA
ENSG00000187801	ZFP69B	1.39462	0.310011	NA
ENSG00000143869	GDF7	1.40121	0.277204	NA
ENSG00000164651	SP8	1.40737	0.524689	NA
ENSG00000274183	H2AB1	1.4082	0.550913	NA
ENSG00000180447	GAS1	1.40827	0.483637	NA
ENSG00000171819	ANGPTL7	1.41084	0.141159	NA
ENSG00000185942	NKAIN3	1.41141	0.625068	NA
ENSG00000205364	MT1M	1.41165	0.645981	NA
ENSG00000151704	KCNJ1	1.41176	0.321824	NA
ENSG00000196460	RFX8	1.41729	0.278913	NA
ENSG00000180116	C12orf40	1.42088	0.0688255	NA
ENSG00000135472	FAIM2	1.42213	0.464228	NA
ENSG00000101489	CELF4	1.42964	0.136087	NA
ENSG00000168807	SNTB2	1.43069	NA	NA
ENSG00000166960	CCDC178	1.43228	0.493604	NA
ENSG00000140534	TICRR	1.43315	0.191838	NA
ENSG00000255690	TRIL	1.43354	0.444194	NA
ENSG00000214102	WEE2	1.4343	0.312323	NA
ENSG00000179071	CCDC89	1.43732	0.12681	NA
ENSG00000272104	Z84492.2	1.44207	0.544874	NA
ENSG00000151790	TDO2	1.44242	NA	NA
ENSG00000198768	APCDD1L	1.44343	0.403139	NA
ENSG00000108830	RND2	1.44523	0.0663398	NA
ENSG00000266302	AC098850.3	1.45136	0.152298	NA
ENSG00000086159	AQP6	1.45321	0.171717	NA
ENSG00000150893	FREM2	1.45668	0.168819	NA
ENSG00000187068	C3orf70	1.4569	0.135098	NA
ENSG00000184908	CLCNKB	1.46128	0.273692	NA
ENSG00000178397	FAM220A	1.4615	0.351632	NA
ENSG00000128596	CCDC136	1.47214	0.173813	NA
ENSG00000116783	TNNI3K	1.47251	0.586172	NA
ENSG00000102043	MTMR8	1.47362	0.352008	NA
ENSG00000099256	PRTFDC1	1.47403	0.333091	NA
ENSG00000262209	PCDHGB3	1.4745	0.55732	NA
ENSG00000124143	ARHGAP40	1.47797	NA	NA
ENSG00000121454	LHX4	1.47953	0.0435895	NA
ENSG00000166860	ZBTB39	1.48143	0.0963409	NA
ENSG00000114248	LRRC31	1.48196	NA	NA
ENSG00000143194	MAEL	1.48697	0.421935	NA
ENSG00000024526	DEPDC1	1.48725	0.0728289	NA
ENSG00000198967	OR10Z1	1.48859	0.514189	NA
ENSG00000249139	EPPIN-WFDC6	1.48975	0.236398	NA
ENSG00000164128	NPY1R	1.49129	0.358192	NA
ENSG00000158220	ESYT3	1.49146	0.0916139	NA
ENSG00000143476	DTL	1.49326	0.0721013	NA
ENSG00000188848	BEND4	1.49352	0.639143	NA
ENSG00000141161	UNC45B	1.49414	0.162249	NA
ENSG00000186288	PABPC1L2A	1.49619	0.335926	NA
ENSG00000175868	CALCB	1.49744	0.360945	NA
ENSG00000187959	CPSF4L	1.49837	0.474728	NA
ENSG00000175697	GPR156	1.49851	NA	NA
ENSG00000151136	BTBD11	1.49908	NA	NA
ENSG00000105559	PLEKHA4	1.49984	NA	NA
ENSG00000150750	C11orf53	1.50354	0.439082	NA
ENSG00000285188	AC008397.2	1.50376	0.425588	NA
ENSG00000154102	C16orf74	1.50682	NA	NA
ENSG00000134222	PSRC1	1.51208	0.311297	NA
ENSG00000111432	FZD10	1.51311	0.221302	NA
ENSG00000154162	CDH12	1.51775	0.102839	NA
ENSG00000157999	ANKRD61	1.51986	0.187703	NA
ENSG00000148468	FAM171A1	1.52093	0.259219	NA
ENSG00000146233	CYP39A1	1.52324	0.289009	NA
ENSG00000129946	SHC2	1.5235	0.197812	NA
ENSG00000170153	RNF150	1.52709	0.13026	NA
ENSG00000188089	PLA2G4E	1.52866	0.299185	NA
ENSG00000077152	UBE2T	1.52903	0.353112	NA
ENSG00000273331	TM4SF19-TCTEX1D2	1.53087	NA	NA
ENSG00000168269	FOXI1	1.5309	0.146754	NA
ENSG00000228727	SAPCD1	1.5331	0.267078	NA
ENSG00000145040	UCN2	1.53394	NA	NA
ENSG00000113600	C9	1.53417	0.2875	NA
ENSG00000165323	FAT3	1.53478	0.159229	NA
ENSG00000235711	ANKRD34C	1.53497	0.379956	NA
ENSG00000155792	DEPTOR	1.53508	0.238003	NA
ENSG00000148215	OR5C1	1.53639	0.474253	NA
ENSG00000152034	MCHR2	1.54211	0.265005	NA
ENSG00000157657	ZNF618	1.54211	0.133417	NA
ENSG00000122477	LRRC39	1.5423	0.288681	NA
ENSG00000049192	ADAMTS6	1.54434	0.428135	NA
ENSG00000162006	MSLNL	1.5459	0.25856	NA
ENSG00000188800	TMCO2	1.54607	0.275634	NA
ENSG00000179165	PXT1	1.55038	0.474242	NA
ENSG00000148225	WDR31	1.55315	NA	NA
ENSG00000109101	FOXN1	1.55508	NA	NA
ENSG00000243772	KIR2DL3	1.55713	0.507656	NA
ENSG00000122420	PTGFR	1.56145	0.212071	NA
ENSG00000148204	CRB2	1.56242	0.235004	NA
ENSG00000101144	BMP7	1.56335	0.158832	NA
ENSG00000068615	REEP1	1.56345	0.0611071	NA
ENSG00000258873	DUXA	1.56727	0.330865	NA
ENSG00000186479	RGS7BP	1.56783	0.414021	NA
ENSG00000168078	PBK	1.56898	0.461905	NA
ENSG00000137727	ARHGAP20	1.57586	0.187782	NA
ENSG00000124701	APOBEC2	1.57605	0.256581	NA
ENSG00000101276	SLC52A3	1.58248	0.064623	NA
ENSG00000121075	TBX4	1.58393	0.102602	NA
ENSG00000129474	AJUBA	1.58477	NA	NA
ENSG00000181616	OR52H1	1.58911	0.333749	NA
ENSG00000118946	PCDH17	1.58942	0.191858	NA
ENSG00000231989	PPP1R2B	1.59144	0.582193	NA
ENSG00000101470	TNNC2	1.59939	0.487192	NA
ENSG00000169469	SPRR1B	1.60245	NA	NA
ENSG00000139899	CBLN3	1.60762	0.171857	NA
ENSG00000171401	KRT13	1.60814	NA	NA
ENSG00000129151	BBOX1	1.61157	0.217495	NA
ENSG00000122870	BICC1	1.61172	0.114682	NA
ENSG00000061918	GUCY1B1	1.61284	0.0764366	NA
ENSG00000240764	PCDHGC5	1.61365	0.403802	NA
ENSG00000267740	AC024592.3	1.61645	0.288498	NA
ENSG00000179776	CDH5	1.61703	0.0917583	NA
ENSG00000233701	PRR23C	1.61839	0.292139	NA
ENSG00000204941	PSG5	1.62058	0.150188	NA
ENSG00000146039	SLC17A4	1.62078	0.525838	NA
ENSG00000179242	CDH4	1.6228	0.274505	NA
ENSG00000143353	LYPLAL1	1.62373	NA	NA
ENSG00000141316	SPACA3	1.62438	0.512515	NA
ENSG00000273398	AC017083.3	1.62467	0.15514	NA
ENSG00000116745	RPE65	1.63078	0.596645	NA
ENSG00000082482	KCNK2	1.63287	0.293838	NA
ENSG00000247746	USP51	1.63408	0.143769	NA
ENSG00000134376	CRB1	1.63474	0.179236	NA
ENSG00000154654	NCAM2	1.63931	0.490221	NA
ENSG00000100884	CPNE6	1.63955	NA	NA
ENSG00000144583	MARCHF4	1.64328	0.226649	NA
ENSG00000264058	AC073508.2	1.64743	0.164035	NA
ENSG00000242419	PCDHGC4	1.64817	NA	NA
ENSG00000122756	CNTFR	1.64867	NA	NA
ENSG00000185875	THNSL1	1.65264	0.118164	NA
ENSG00000196099	OR6M1	1.65292	0.387789	NA
ENSG00000174876	AMY1B	1.65427	0.316063	NA
ENSG00000205111	CDKL4	1.65565	0.316386	NA
ENSG00000179144	GIMAP7	1.65929	0.267396	NA
ENSG00000168081	PNOC	1.66069	NA	NA
ENSG00000108878	CACNG1	1.66248	0.520287	NA
ENSG00000114646	CSPG5	1.66381	0.51614	NA
ENSG00000250673	REELD1	1.66425	0.120884	NA
ENSG00000143228	NUF2	1.66572	0.319078	NA
ENSG00000105507	CABP5	1.66796	0.545793	NA
ENSG00000182379	NXPH4	1.66923	0.501745	NA
ENSG00000176083	ZNF683	1.67496	0.317599	NA
ENSG00000135960	EDAR	1.67644	0.327824	NA
ENSG00000149972	CNTN5	1.67903	NA	NA
ENSG00000141040	ZNF287	1.68579	NA	NA
ENSG00000124557	BTN1A1	1.69019	0.347668	NA
ENSG00000155858	LSM11	1.69171	0.036911	NA
ENSG00000186714	CCDC73	1.69395	0.169991	NA
ENSG00000168356	SCN11A	1.69641	0.286148	NA
ENSG00000077498	TYR	1.70211	0.205127	NA
ENSG00000100344	PNPLA3	1.70566	NA	NA
ENSG00000286268	AF196969.1	1.70619	0.239402	NA
ENSG00000177047	IFNW1	1.70816	NA	NA
ENSG00000145864	GABRB2	1.70844	0.304404	NA
ENSG00000177669	MBOAT4	1.70977	0.365612	NA
ENSG00000155754	C2CD6	1.7098	0.590432	NA
ENSG00000146411	SLC2A12	1.71111	0.158182	NA
ENSG00000135697	BCO1	1.7199	0.535969	NA
ENSG00000214946	TBC1D26	1.72287	0.0878522	NA
ENSG00000267706	AC020922.1	1.72319	0.524222	NA
ENSG00000163645	ERICH6	1.72319	0.148183	NA
ENSG00000170743	SYT9	1.72419	0.41893	NA
ENSG00000269891	ARHGAP19-SLIT1	1.72473	NA	NA
ENSG00000146950	SHROOM2	1.72688	0.0993922	NA
ENSG00000187581	COX8C	1.72941	0.329561	NA
ENSG00000182752	PAPPA	1.73005	0.115044	NA
ENSG00000112164	GLP1R	1.73593	NA	NA
ENSG00000154545	MAGED4	1.74036	0.515602	NA
ENSG00000165076	PRSS37	1.74195	0.438484	NA
ENSG00000131233	GJA9	1.74263	0.218991	NA
ENSG00000028528	SNX1	1.74543	NA	NA
ENSG00000106809	OGN	1.74849	0.233418	NA
ENSG00000114786	ABHD14A-ACY1	1.75088	NA	NA
ENSG00000273088	AL713999.1	1.7535	NA	NA
ENSG00000206052	DOK6	1.75357	0.115606	NA
ENSG00000178473	UCN3	1.75538	0.251842	NA
ENSG00000184661	CDCA2	1.75628	0.261506	NA
ENSG00000106852	LHX6	1.75835	0.245441	NA
ENSG00000165762	OR4K2	1.7589	0.110265	NA
ENSG00000169562	GJB1	1.76084	0.255783	NA
ENSG00000081842	PCDHA6	1.76523	0.476897	NA
ENSG00000129221	AIPL1	1.76538	0.0737466	NA
ENSG00000145908	ZNF300	1.76688	0.0352381	NA
ENSG00000187033	SAMD7	1.7698	0.471721	NA
ENSG00000127083	OMD	1.77314	0.306382	NA
ENSG00000249209	AP000311.1	1.77708	0.189241	NA
ENSG00000160191	PDE9A	1.78303	0.262408	NA
ENSG00000184304	PRKD1	1.78604	0.13663	NA
ENSG00000170423	KRT78	1.78734	0.186037	NA
ENSG00000275778	AC018630.2	1.78791	0.264427	NA
ENSG00000251537	AC005324.3	1.79246	0.0912984	NA
ENSG00000100078	PLA2G3	1.79352	0.290895	NA
ENSG00000171116	HSFX1	1.79528	NA	NA
ENSG00000254598	CSNK2A3	1.79549	0.362206	NA
ENSG00000224712	NPIPA3	1.79599	NA	NA
ENSG00000204540	PSORS1C1	1.80048	0.289704	NA
ENSG00000162415	ZSWIM5	1.80329	0.197736	NA
ENSG00000179580	RNF151	1.80456	0.506855	NA
ENSG00000205097	FRG2	1.80502	0.208474	NA
ENSG00000130182	ZSCAN10	1.80612	0.379041	NA
ENSG00000198225	FKBP1C	1.8088	0.443232	NA
ENSG00000163530	DPPA2	1.81252	0.271665	NA
ENSG00000036565	SLC18A1	1.81627	0.0777654	NA
ENSG00000164270	HTR4	1.8167	NA	NA
ENSG00000253485	PCDHGA5	1.81942	0.114391	NA
ENSG00000104290	FZD3	1.82067	0.0120163	NA
ENSG00000103023	PRSS54	1.82196	0.288384	NA
ENSG00000105538	RASIP1	1.83313	0.19461	NA
ENSG00000169248	CXCL11	1.83475	0.191616	NA
ENSG00000137672	TRPC6	1.83618	NA	NA
ENSG00000197790	OR52M1	1.83729	0.445469	NA
ENSG00000177455	CD19	1.83833	0.215016	NA
ENSG00000130377	ACSBG2	1.83958	0.205231	NA
ENSG00000019549	SNAI2	1.84033	0.299854	NA
ENSG00000250486	FAM218A	1.84373	0.443915	NA
ENSG00000177108	ZDHHC22	1.847	0.261117	NA
ENSG00000164659	KIAA1324L	1.85112	0.0889646	NA
ENSG00000171126	KCNG3	1.85245	0.55941	NA
ENSG00000133069	TMCC2	1.85253	0.0318424	NA
ENSG00000134690	CDCA8	1.85337	0.159466	NA
ENSG00000130287	NCAN	1.85508	0.450023	NA
ENSG00000117152	RGS4	1.85613	0.26538	NA
ENSG00000236444	UBE2L5	1.85643	0.0867827	NA
ENSG00000112818	MEP1A	1.85713	0.329277	NA
ENSG00000283324	CTXND2	1.85827	0.281735	NA
ENSG00000285897	AC004687.2	1.85964	0.110245	NA
ENSG00000141314	RHBDL3	1.8612	0.433813	NA
ENSG00000136114	THSD1	1.86215	0.0548678	NA
ENSG00000174175	SELP	1.86243	0.321555	NA
ENSG00000111254	AKAP3	1.86282	0.176121	NA
ENSG00000147100	SLC16A2	1.86429	NA	NA
ENSG00000104369	JPH1	1.86922	0.144424	NA
ENSG00000136842	TMOD1	1.8711	NA	NA
ENSG00000072571	HMMR	1.8731	0.125681	NA
ENSG00000165583	SSX5	1.87467	0.553325	NA
ENSG00000198691	ABCA4	1.87738	0.255327	NA
ENSG00000107562	CXCL12	1.8776	NA	NA
ENSG00000130558	OLFM1	1.87789	0.268534	NA
ENSG00000175877	TMEM270	1.87943	0.251981	NA
ENSG00000285476	AC139491.7	1.88838	0.198693	NA
ENSG00000125378	BMP4	1.89021	0.184935	NA
ENSG00000082269	FAM135A	1.89336	NA	NA
ENSG00000006128	TAC1	1.89418	NA	NA
ENSG00000121057	AKAP1	1.89965	NA	NA
ENSG00000174136	RGMB	1.90104	NA	NA
ENSG00000180875	GREM2	1.90172	0.128538	NA
ENSG00000188716	DUPD1	1.90498	NA	NA
ENSG00000180697	C3orf22	1.90744	0.494441	NA
ENSG00000129028	THAP10	1.90838	0.142494	NA
ENSG00000186509	OR9Q1	1.90854	0.197279	NA
ENSG00000115616	SLC9A2	1.90921	NA	NA
ENSG00000183454	GRIN2A	1.9121	0.122049	NA
ENSG00000187475	H1-6	1.91245	0.187897	NA
ENSG00000124232	RBPJL	1.91416	0.237862	NA
ENSG00000231192	OR5H1	1.91688	0.194908	NA
ENSG00000081818	PCDHB4	1.91711	0.327125	NA
ENSG00000147059	SPIN2A	1.91775	0.120637	NA
ENSG00000177076	ACER2	1.9238	0.0361531	NA
ENSG00000167580	AQP2	1.92732	0.231613	NA
ENSG00000166006	KCNC2	1.92816	NA	NA
ENSG00000161896	IP6K3	1.93025	0.18533	NA
ENSG00000166947	EPB42	1.93511	NA	NA
ENSG00000170523	KRT83	1.93748	0.36378	NA
ENSG00000260092	AC009163.3	1.93773	0.399301	NA
ENSG00000006468	ETV1	1.94216	0.0530974	NA
ENSG00000113248	PCDHB15	1.94299	0.330385	NA
ENSG00000188536	HBA2	1.94737	NA	NA
ENSG00000144668	ITGA9	1.95072	NA	NA
ENSG00000120937	NPPB	1.95084	0.354351	NA
ENSG00000187672	ERC2	1.95301	NA	NA
ENSG00000165125	TRPV6	1.95674	NA	NA
ENSG00000153165	RGPD3	1.96451	0.106288	NA
ENSG00000162620	LRRIQ3	1.96468	0.212922	NA
ENSG00000255552	LY6G6E	1.96944	0.338826	NA
ENSG00000187987	ZSCAN23	1.97055	0.184693	NA
ENSG00000139223	ANP32D	1.97262	0.439507	NA
ENSG00000255639	AC005833.1	1.97314	0.294561	NA
ENSG00000185792	NLRP9	1.97502	0.0504519	NA
ENSG00000159164	SV2A	1.97566	0.0744679	NA
ENSG00000169876	MUC17	1.97643	0.145939	NA
ENSG00000008394	MGST1	1.98198	NA	NA
ENSG00000180209	MYLPF	1.98707	0.412483	NA
ENSG00000149451	ADAM33	1.99064	0.121547	NA
ENSG00000213996	TM6SF2	1.99128	0.461353	NA
ENSG00000115705	TPO	1.99413	0.1282	NA
ENSG00000248993	AL645941.2	1.996	0.168601	NA
ENSG00000270106	TSNAX-DISC1	1.99674	0.0896998	NA
ENSG00000154620	TMSB4Y	1.99974	0.190297	NA
ENSG00000204186	ZDBF2	1.99975	0.0173298	NA
ENSG00000196188	CTSE	2.00047	NA	NA
ENSG00000164188	RANBP3L	2.00076	0.304966	NA
ENSG00000152749	GPR180	2.00211	0.00694443	NA
ENSG00000182791	CCDC87	2.00611	0.240257	NA
ENSG00000170054	SERPINA9	2.00651	0.0963966	NA
ENSG00000151655	ITIH2	2.01065	0.142686	NA
ENSG00000117013	KCNQ4	2.01138	0.140731	NA
ENSG00000147231	RADX	2.01229	0.0952577	NA
ENSG00000188984	AADACL3	2.01384	0.252745	NA
ENSG00000156284	CLDN8	2.01903	0.161405	NA
ENSG00000179709	NLRP8	2.02031	0.222443	NA
ENSG00000264545	AL359922.1	2.02272	0.278706	NA
ENSG00000103355	PRSS33	2.02371	NA	NA
ENSG00000172640	OR10AD1	2.02745	0.373762	NA
ENSG00000075290	WNT8B	2.02881	0.480415	NA
ENSG00000066279	ASPM	2.03103	0.0358782	NA
ENSG00000255837	TAS2R20	2.03593	0.229328	NA
ENSG00000121053	EPX	2.03714	0.221306	NA
ENSG00000258691	AL355102.2	2.03781	0.130486	NA
ENSG00000144868	TMEM108	2.04375	NA	NA
ENSG00000165379	LRFN5	2.04612	NA	NA
ENSG00000114771	AADAC	2.04726	0.20198	NA
ENSG00000248383	PCDHAC1	2.05079	0.0238688	NA
ENSG00000221986	MYBPHL	2.06109	0.109785	NA
ENSG00000156920	ADGRG4	2.06989	0.480706	NA
ENSG00000138115	CYP2C8	2.07105	0.146664	NA
ENSG00000138823	MTTP	2.07444	0.404525	NA
ENSG00000214237	MINDY4B	2.07886	NA	NA
ENSG00000169031	COL4A3	2.08073	NA	NA
ENSG00000106278	PTPRZ1	2.081	NA	NA
ENSG00000127129	EDN2	2.08295	0.135762	NA
ENSG00000116703	PDC	2.08312	0.119221	NA
ENSG00000280165	PCDH20	2.08353	0.1052	NA
ENSG00000288053	AC231657.3	2.08491	0.442189	NA
ENSG00000229544	NKX1-2	2.08632	NA	NA
ENSG00000273703	H2BC14	2.09553	NA	NA
ENSG00000169885	CALML6	2.09613	NA	NA
ENSG00000109991	P2RX3	2.09621	0.316548	NA
ENSG00000003096	KLHL13	2.0984	0.0468927	NA
ENSG00000244694	PTCHD4	2.09902	0.0110767	NA
ENSG00000165566	AMER2	2.09903	0.0698673	NA
ENSG00000205754	SLCO1B7	2.10425	0.232585	NA
ENSG00000162398	LEXM	2.10557	0.34175	NA
ENSG00000164116	GUCY1A1	2.10569	NA	NA
ENSG00000165192	ASB11	2.10585	0.0569638	NA
ENSG00000163283	ALPP	2.1059	NA	NA
ENSG00000115353	TACR1	2.10702	0.35288	NA
ENSG00000188610	FAM72B	2.10722	0.0458697	NA
ENSG00000139209	SLC38A4	2.10734	0.137952	NA
ENSG00000184860	SDR42E1	2.11198	0.00338517	NA
ENSG00000129990	SYT5	2.11388	NA	NA
ENSG00000214711	CAPN14	2.12219	NA	NA
ENSG00000134901	POGLUT2	2.12882	0.125579	NA
ENSG00000159556	ISL2	2.1378	0.190638	NA
ENSG00000184515	BEX5	2.14142	0.248999	NA
ENSG00000099953	MMP11	2.14462	0.0793111	NA
ENSG00000249242	TMEM150C	2.14898	NA	NA
ENSG00000172005	MAL	2.15375	0.16983	NA
ENSG00000062370	ZNF112	2.16159	0.211241	NA
ENSG00000167916	KRT24	2.16319	0.193571	NA
ENSG00000185231	MC2R	2.16392	NA	NA
ENSG00000262655	SPON1	2.16411	0.158061	NA
ENSG00000261115	TMEM178B	2.16497	0.129601	NA
ENSG00000009709	PAX7	2.16637	0.452095	NA
ENSG00000082497	SERTAD4	2.1751	0.0646704	NA
ENSG00000261147	AC091167.2	2.17895	0.436663	NA
ENSG00000146267	FAXC	2.18131	NA	NA
ENSG00000172476	RAB40A	2.18661	0.112078	NA
ENSG00000165072	MAMDC2	2.18772	0.136723	NA
ENSG00000146530	VWDE	2.18974	0.0995247	NA
ENSG00000212128	TAS2R13	2.21539	0.120575	NA
ENSG00000198948	MFAP3L	2.21576	0.0842179	NA
ENSG00000163508	EOMES	2.22193	NA	NA
ENSG00000149968	MMP3	2.23198	0.165659	NA
ENSG00000153157	SYCP2L	2.23757	0.111499	NA
ENSG00000188770	OPTC	2.24178	0.226469	NA
ENSG00000263513	FAM72C	2.24253	0.222808	NA
ENSG00000270379	HEATR9	2.24745	0.0257692	NA
ENSG00000243137	PSG4	2.24983	0.166032	NA
ENSG00000198033	TUBA3C	2.25179	0.186415	NA
ENSG00000137078	SIT1	2.25522	NA	NA
ENSG00000233436	BTBD18	2.25938	NA	NA
ENSG00000176971	FIBIN	2.26224	0.438109	NA
ENSG00000150051	MKX	2.26924	0.0730153	NA
ENSG00000172031	EPHX4	2.27647	0.0586256	NA
ENSG00000197959	DNM3	2.27824	0.0599964	NA
ENSG00000185758	CLDN24	2.28202	0.326066	NA
ENSG00000171004	HS6ST2	2.28626	0.0892686	NA
ENSG00000198108	CHSY3	2.28717	NA	NA
ENSG00000261611	AC010547.4	2.28796	0.0721141	NA
ENSG00000124159	MATN4	2.28836	0.365432	NA
ENSG00000167779	IGFBP6	2.29599	0.186056	NA
ENSG00000165182	CXorf58	2.29863	0.234394	NA
ENSG00000140835	CHST4	2.29903	NA	NA
ENSG00000268696	ZNF723	2.30683	0.369232	NA
ENSG00000105991	HOXA1	2.30718	0.0795142	NA
ENSG00000135973	GPR45	2.31017	0.427124	NA
ENSG00000112706	IMPG1	2.32746	0.230586	NA
ENSG00000285953	AC000120.4	2.32829	0.181562	NA
ENSG00000204314	PRRT1	2.33252	0.123907	NA
ENSG00000176269	OR4F21	2.33793	0.274791	NA
ENSG00000162849	KIF26B	2.34597	0.0664427	NA
ENSG00000114547	ROPN1B	2.34705	0.270522	NA
ENSG00000019186	CYP24A1	2.34971	NA	NA
ENSG00000181374	CCL13	2.35564	0.202743	NA
ENSG00000197385	ZNF860	2.37002	0.0494377	NA
ENSG00000166143	PPP1R14D	2.37877	0.144608	NA
ENSG00000151388	ADAMTS12	2.3935	0.281245	NA
ENSG00000128917	DLL4	2.39422	0.0526785	NA
ENSG00000171951	SCG2	2.39529	NA	NA
ENSG00000147180	ZNF711	2.4102	0.137184	NA
ENSG00000170476	MZB1	2.41243	NA	NA
ENSG00000158764	ITLN2	2.4181	0.352463	NA
ENSG00000197905	TEAD4	2.4212	0.0684377	NA
ENSG00000182667	NTM	2.42473	NA	NA
ENSG00000167550	RHEBL1	2.42599	0.0928996	NA
ENSG00000162482	AKR7A3	2.43118	0.05221	NA
ENSG00000168306	ACOX2	2.43223	NA	NA
ENSG00000205426	KRT81	2.43912	0.0978825	NA
ENSG00000131721	RHOXF2	2.44727	0.0356031	NA
ENSG00000173320	STOX2	2.44856	NA	NA
ENSG00000158748	HTR6	2.44911	0.38564	NA
ENSG00000253873	PCDHGA11	2.45165	NA	NA
ENSG00000205835	GMNC	2.4542	0.0837668	NA
ENSG00000188779	SKOR1	2.45612	0.30717	NA
ENSG00000081052	COL4A4	2.46657	0.361758	NA
ENSG00000185760	KCNQ5	2.47834	NA	NA
ENSG00000091656	ZFHX4	2.49619	NA	NA
ENSG00000109163	GNRHR	2.49678	0.222416	NA
ENSG00000187546	AGMO	2.50537	NA	NA
ENSG00000235631	RNF148	2.5184	0.265637	NA
ENSG00000187944	C2orf66	2.51963	0.021376	NA
ENSG00000204262	COL5A2	2.51993	0.077448	NA
ENSG00000102243	VGLL1	2.52821	0.0947847	NA
ENSG00000257065	AL049844.1	2.52882	0.349407	NA
ENSG00000007952	NOX1	2.53026	0.250831	NA
ENSG00000176402	GJC3	2.53413	0.146693	NA
ENSG00000267127	AC090360.1	2.53901	0.0730379	NA
ENSG00000143768	LEFTY2	2.54767	0.249017	NA
ENSG00000100678	SLC8A3	2.54825	0.0805286	NA
ENSG00000151572	ANO4	2.55256	0.344168	NA
ENSG00000175513	TSGA10IP	2.55758	0.231183	NA
ENSG00000204963	PCDHA7	2.55773	NA	NA
ENSG00000112852	PCDHB2	2.56063	0.0638934	NA
ENSG00000188859	FAM78B	2.56485	0.363539	NA
ENSG00000198670	LPA	2.57921	0.200542	NA
ENSG00000145002	FAM86B2	2.58244	0.293358	NA
ENSG00000153707	PTPRD	2.58823	0.233969	NA
ENSG00000171877	FRMD5	2.59605	NA	NA
ENSG00000197565	COL4A6	2.60046	NA	NA
ENSG00000016490	CLCA1	2.60305	0.330713	NA
ENSG00000163424	TEX55	2.60934	0.0498913	NA
ENSG00000259024	TVP23C-CDRT4	2.62283	0.214891	NA
ENSG00000256463	SALL3	2.62553	NA	NA
ENSG00000179564	LSMEM2	2.62898	0.0170878	NA
ENSG00000145920	CPLX2	2.63172	0.214486	NA
ENSG00000102287	GABRE	2.64167	NA	NA
ENSG00000115155	OTOF	2.64928	0.0816597	NA
ENSG00000175189	INHBC	2.64958	0.321645	NA
ENSG00000119946	CNNM1	2.6526	NA	NA
ENSG00000237541	HLA-DQA2	2.6552	NA	NA
ENSG00000147606	SLC26A7	2.66755	0.223969	NA
ENSG00000164756	SLC30A8	2.66801	0.128517	NA
ENSG00000148082	SHC3	2.67262	0.314899	NA
ENSG00000109819	PPARGC1A	2.67993	0.0275656	NA
ENSG00000143590	EFNA3	2.7053	NA	NA
ENSG00000250641	LY6G6F-LY6G6D	2.70931	0.252036	NA
ENSG00000035720	STAP1	2.71493	0.0797207	NA
ENSG00000002745	WNT16	2.71549	NA	NA
ENSG00000176697	BDNF	2.72033	0.116166	NA
ENSG00000171433	GLOD5	2.72963	0.232951	NA
ENSG00000127074	RGS13	2.74125	0.00125428	NA
ENSG00000114279	FGF12	2.76552	0.033248	NA
ENSG00000122852	SFTPA1	2.76858	0.116504	NA
ENSG00000188175	HEPACAM2	2.78296	0.160584	NA
ENSG00000138152	BTBD16	2.80065	0.219736	NA
ENSG00000080854	IGSF9B	2.80193	0.0990663	NA
ENSG00000184507	NUTM1	2.8108	0.166978	NA
ENSG00000163518	FCRL4	2.82042	0.284421	NA
ENSG00000185689	C6orf201	2.82287	0.0645183	NA
ENSG00000143632	ACTA1	2.82863	0.0523767	NA
ENSG00000197576	HOXA4	2.83309	0.116535	NA
ENSG00000156103	MMP16	2.84139	NA	NA
ENSG00000151617	EDNRA	2.84647	NA	NA
ENSG00000182168	UNC5C	2.84725	0.0186912	NA
ENSG00000158458	NRG2	2.84926	0.0852248	NA
ENSG00000104415	CCN4	2.851	0.00112981	NA
ENSG00000146674	IGFBP3	2.85527	NA	NA
ENSG00000113205	PCDHB3	2.85651	0.263976	NA
ENSG00000128045	RASL11B	2.86806	0.183003	NA
ENSG00000285772	AC000120.3	2.87059	0.09481	NA
ENSG00000198542	ITGBL1	2.87078	0.0521666	NA
ENSG00000198471	RTP2	2.88148	0.298697	NA
ENSG00000102996	MMP15	2.8823	NA	NA
ENSG00000165246	NLGN4Y	2.89079	0.00296505	NA
ENSG00000215029	TCP11X2	2.89138	0.0270424	NA
ENSG00000215113	CXorf49B	2.89675	0.0536555	NA
ENSG00000215115	CXorf49	2.89675	0.0536555	NA
ENSG00000111799	COL12A1	2.90047	0.0193304	NA
ENSG00000135423	GLS2	2.90293	0.145915	NA
ENSG00000101057	MYBL2	2.9054	NA	NA
ENSG00000172901	LVRN	2.91625	0.215687	NA
ENSG00000157703	SVOPL	2.91894	0.0265292	NA
ENSG00000189186	DCAF8L2	2.93288	0.123365	NA
ENSG00000168004	PLAAT5	2.93415	0.234994	NA
ENSG00000016082	ISL1	2.98077	0.0539801	NA
ENSG00000138759	FRAS1	2.9836	0.0264373	NA
ENSG00000185674	LYG2	2.98398	0.108222	NA
ENSG00000175518	UBQLNL	2.98823	0.0884884	NA
ENSG00000116039	ATP6V1B1	2.98927	NA	NA
ENSG00000244734	HBB	2.9963	NA	NA
ENSG00000267952	AC008878.1	3.00267	0.166999	NA
ENSG00000196542	SPTSSB	3.01231	0.0162192	NA
ENSG00000168907	PLA2G4F	3.02908	0.00992137	NA
ENSG00000066813	ACSM2B	3.03021	NA	NA
ENSG00000235376	RPEL1	3.03581	0.229953	NA
ENSG00000198353	HOXC4	3.04905	0.232748	NA
ENSG00000206172	HBA1	3.05095	NA	NA
ENSG00000119915	ELOVL3	3.05198	0.216912	NA
ENSG00000134588	USP26	3.05741	0.0159563	NA
ENSG00000231767	AL136454.1	3.06363	0.156823	NA
ENSG00000189056	RELN	3.07047	0.0196338	NA
ENSG00000277971	AC007731.5	3.08036	0.203853	NA
ENSG00000166961	MS4A15	3.08056	0.1574	NA
ENSG00000268797	AC008537.1	3.08885	NA	NA
ENSG00000223443	USP17L2	3.09122	0.0787082	NA
ENSG00000130035	GALNT8	3.09558	0.128184	NA
ENSG00000115008	IL1A	3.11046	NA	NA
ENSG00000118160	SLC8A2	3.12392	0.01087	NA
ENSG00000183785	TUBA8	3.13789	0.0072031	NA
ENSG00000108001	EBF3	3.14149	0.197974	NA
ENSG00000168070	MAJIN	3.14864	0.0887996	NA
ENSG00000215784	FAM72D	3.19053	0.200845	NA
ENSG00000232113	TEX50	3.19845	0.0673139	NA
ENSG00000162782	TDRD5	3.20124	NA	NA
ENSG00000060709	RIMBP2	3.2089	0.176165	NA
ENSG00000163808	KIF15	3.21094	0.0200144	NA
ENSG00000168484	SFTPC	3.25422	NA	NA
ENSG00000283755	CPHXL	3.25655	0.0578044	NA
ENSG00000021461	CYP3A43	3.2729	NA	NA
ENSG00000273294	C1QTNF3-AMACR	3.27425	0.0408721	NA
ENSG00000254852	NPIPA2	3.27962	0.0205748	NA
ENSG00000197275	RAD54B	3.2822	0.288333	NA
ENSG00000036448	MYOM2	3.28545	NA	NA
ENSG00000203722	RAET1G	3.30474	NA	NA
ENSG00000185453	ZSWIM9	3.31498	NA	NA
ENSG00000213512	GBP7	3.32272	0.00727227	NA
ENSG00000181009	OR52N5	3.32331	NA	NA
ENSG00000141977	CIB3	3.3389	0.0515331	NA
ENSG00000162062	TEDC2	3.34964	NA	NA
ENSG00000275163	AC117457.1	3.36373	0.116665	NA
ENSG00000164344	KLKB1	3.36861	NA	NA
ENSG00000128510	CPA4	3.37628	NA	NA
ENSG00000180720	CHRM4	3.40407	0.0154463	NA
ENSG00000167633	KIR3DL1	3.44306	NA	NA
ENSG00000171121	KCNMB3	3.44804	NA	NA
ENSG00000222018	FAM243A	3.45124	0.132675	NA
ENSG00000285777	AL139142.2	3.47033	0.0157586	NA
ENSG00000048462	TNFRSF17	3.4708	NA	NA
ENSG00000140478	GOLGA6D	3.50115	0.0717131	NA
ENSG00000253953	PCDHGB4	3.51331	0.0892635	NA
ENSG00000188375	H3-5	3.53294	0.00251095	NA
ENSG00000183873	SCN5A	3.54327	NA	NA
ENSG00000091128	LAMB4	3.55944	NA	NA
ENSG00000284922	AP000812.5	3.5739	0.0246913	NA
ENSG00000224916	APOC4-APOC2	3.58774	NA	NA
ENSG00000077935	SMC1B	3.61511	NA	NA
ENSG00000010438	PRSS3	3.64796	0.0331658	NA
ENSG00000197403	OR6N1	3.66467	NA	NA
ENSG00000237378	AL445989.1	3.66771	0.0907997	NA
ENSG00000093009	CDC45	3.67301	0.0172604	NA
ENSG00000203870	SMIM9	3.69327	0.0926444	NA
ENSG00000283992	SLURP2	3.70353	NA	NA
ENSG00000005108	THSD7A	3.72167	NA	NA
ENSG00000271810	AL603832.3	3.72278	NA	NA
ENSG00000143199	ADCY10	3.74254	0.0205246	NA
ENSG00000121335	PRB2	3.75512	0.041086	NA
ENSG00000170099	SERPINA6	3.76455	0.187589	NA
ENSG00000170262	MRAP	3.77535	0.0948426	NA
ENSG00000105205	CLC	3.81127	0.0135478	NA
ENSG00000205923	CEMP1	3.83471	NA	NA
ENSG00000239839	DEFA3	3.85426	NA	NA
ENSG00000145700	ANKRD31	3.88881	0.0180087	NA
ENSG00000204010	IFIT1B	3.89931	0.000740224	NA
ENSG00000253148	RGS21	3.91227	0.0387852	NA
ENSG00000176009	ASCL3	3.92239	0.0602478	NA
ENSG00000273173	SNURF	3.94309	NA	NA
ENSG00000163520	FBLN2	3.9454	NA	NA
ENSG00000139053	PDE6H	3.99299	0.0156688	NA
ENSG00000153060	TEKT5	4.01875	NA	NA
ENSG00000183960	KCNH8	4.02541	NA	NA
ENSG00000262576	PCDHGA4	4.07022	NA	NA
ENSG00000284800	AC235565.2	4.10541	0.000144732	NA
ENSG00000254221	PCDHGB1	4.11103	0.0621179	NA
ENSG00000148702	HABP2	4.19429	0.00724756	NA
ENSG00000173157	ADAMTS20	4.20534	0.0486563	NA
ENSG00000064655	EYA2	4.20958	NA	NA
ENSG00000102104	RS1	4.21517	0.000996158	NA
ENSG00000146809	ASB15	4.25441	0.00520371	NA
ENSG00000101958	GLRA2	4.50112	0.0261916	NA
ENSG00000196159	FAT4	4.52965	0.0324203	NA
ENSG00000178287	SPAG11A	4.54903	0.0239535	NA
ENSG00000178031	ADAMTSL1	4.55094	NA	NA
ENSG00000153956	CACNA2D1	4.6691	NA	NA
ENSG00000182263	FIGN	4.70368	NA	NA
ENSG00000213759	UGT2B11	4.70481	NA	NA
ENSG00000166268	MYRFL	4.71145	NA	NA
ENSG00000132465	JCHAIN	4.91585	NA	NA
ENSG00000144339	TMEFF2	4.96246	NA	NA
ENSG00000203785	SPRR2E	5.10142	0.016691	NA
ENSG00000126337	KRT36	5.16899	NA	NA
ENSG00000204022	LIPJ	5.23702	0.000106339	NA
ENSG00000109511	ANXA10	5.4133	0.000196174	NA
ENSG00000169302	STK32A	5.54677	0.000823662	NA
ENSG00000276490	AL583836.1	5.67706	NA	NA
ENSG00000174473	GALNTL6	6.79691	NA	NA
ENSG00000221887	HMSD	7.19575	NA	NA
ENSG00000254709	IGLL5	7.85724	NA	NA

### Sheet: Early_VAP_vs_NO-VAP
ENSEMBL_ID	gene_symbol	log2FoldChange	pvalue	padj
ENSG00000288529	AL035699.1	-23.6055	2.48e-10	4.14e-06
ENSG00000216490	IFI30	-1.86476	2.45e-08	0.000136631
ENSG00000198715	GLMP	-1.9201	1.8e-08	0.000136631
ENSG00000087245	MMP2	-3.54283	1.28e-06	0.00534768
ENSG00000269242	AC010422.3	-7.39647	2.05e-06	0.00683358
ENSG00000185909	KLHDC8B	-2.43631	3.04e-06	0.00845178
ENSG00000144785	AC073896.1	-8.04416	4.58e-06	0.0109184
ENSG00000184227	ACOT1	-5.65443	6.35e-06	0.013262
ENSG00000131446	MGAT1	-1.78852	8.58e-06	0.0143195
ENSG00000197746	PSAP	-1.52173	8.38e-06	0.0143195
ENSG00000143344	RGL1	-1.70077	1.22e-05	0.0156877
ENSG00000143147	GPR161	3.67877	1.16e-05	0.0156877
ENSG00000185453	ZSWIM9	4.20039	1.1e-05	0.0156877
ENSG00000103528	SYT17	2.73416	1.58e-05	0.0188555
ENSG00000109762	SNX25	3.11038	1.85e-05	0.0205413
ENSG00000090013	BLVRB	-2.28187	2.21e-05	0.0230583
ENSG00000255819	KLRC4-KLRK1	-6.6941	3e-05	0.0263394
ENSG00000174136	RGMB	2.88405	2.97e-05	0.0263394
ENSG00000135047	CTSL	-1.84733	2.71e-05	0.0263394
ENSG00000145107	TM4SF19	-2.13295	3.72e-05	0.0310273
ENSG00000179151	EDC3	1.77126	3.98e-05	0.031638
ENSG00000153721	CNKSR3	1.95396	4.18e-05	0.0317208
ENSG00000135404	CD63	-1.59613	5.67e-05	0.032624
ENSG00000175556	LONRF3	-1.57895	5.56e-05	0.032624
ENSG00000130856	ZNF236	-1.98084	5.54e-05	0.032624
ENSG00000168807	SNTB2	1.71505	5.43e-05	0.032624
ENSG00000117984	CTSD	-1.5419	5.38e-05	0.032624
ENSG00000146070	PLA2G7	-1.75103	4.91e-05	0.032624
ENSG00000087086	FTL	-1.92841	4.83e-05	0.032624
ENSG00000130203	APOE	-2.85583	6.43e-05	0.0357699
ENSG00000172037	LAMB2	2.56578	7.16e-05	0.0373753
ENSG00000138050	THUMPD2	2.62096	7.09e-05	0.0373753
ENSG00000147647	DPYS	-6.15323	8.05e-05	0.0383834
ENSG00000188677	PARVB	-1.73705	7.99e-05	0.0383834
ENSG00000136295	TTYH3	-2.1198	7.95e-05	0.0383834
ENSG00000113552	GNPDA1	-1.86653	0.000116397	0.0404893
ENSG00000239732	TLR9	-3.73069	0.000116321	0.0404893
ENSG00000167766	ZNF83	1.49364	0.000116154	0.0404893
ENSG00000102362	SYTL4	2.13102	0.00011532	0.0404893
ENSG00000095932	SMIM24	-6.19221	0.000115272	0.0404893
ENSG00000129226	CD68	-1.75138	0.00011525	0.0404893
ENSG00000180383	DEFB124	-8.35921	0.000112738	0.0404893
ENSG00000081026	MAGI3	2.45925	0.000109319	0.0404893
ENSG00000135929	CYP27A1	-2.09851	0.000107141	0.0404893
ENSG00000128524	ATP6V1F	-1.71015	0.000102076	0.0404893
ENSG00000117448	AKR1A1	-0.984857	0.00010082	0.0404893
ENSG00000214575	CPEB1	1.89143	9.8e-05	0.0404893
ENSG00000052795	FNIP2	-1.87508	9.17e-05	0.0404893
ENSG00000184345	IQCF2	-6.23668	0.000121364	0.0405282
ENSG00000181192	DHTKD1	1.39912	0.000119592	0.0405282
ENSG00000127074	RGS13	1.91634	0.000141232	0.045349
ENSG00000164733	CTSB	-1.42757	0.000140158	0.045349
ENSG00000160310	PRMT2	-1.38273	0.00014638	0.0461151
ENSG00000180340	FZD2	-2.97327	0.000155994	0.0473568
ENSG00000112761	CCN6	2.7672	0.000155012	0.0473568
ENSG00000149043	SYT8	3.6699	0.000158966	0.0473974
ENSG00000114861	FOXP1	1.03256	0.000176272	0.0516353
ENSG00000146090	RASGEF1C	5.14904	0.00018739	0.0521476
ENSG00000165828	PRAP1	-3.76996	0.000184311	0.0521476
ENSG00000025434	NR1H3	-1.78508	0.000183053	0.0521476
ENSG00000235169	SMIM1	-5.9195	0.000193118	0.0528606
ENSG00000173848	NET1	1.64033	0.00021098	0.0559164
ENSG00000110079	MS4A4A	-1.89324	0.000210288	0.0559164
ENSG00000181045	SLC26A11	-2.13062	0.000222398	0.057129
ENSG00000115216	NRBP1	-1.18369	0.000221531	0.057129
ENSG00000260537	AC012184.2	-7.11928	0.000238203	0.0602616
ENSG00000286239	AC093884.1	-4.29696	0.000245843	0.0612663
ENSG00000284713	SMIM38	-5.36868	0.000280986	0.0634002
ENSG00000080986	NDC80	1.50588	0.000280835	0.0634002
ENSG00000284686	AC119674.2	-3.48647	0.000277716	0.0634002
ENSG00000107779	BMPR1A	1.4288	0.000275668	0.0634002
ENSG00000132640	BTBD3	1.96359	0.000268735	0.0634002
ENSG00000100462	PRMT5	1.51539	0.000268207	0.0634002
ENSG00000148225	WDR31	1.9909	0.000260335	0.0634002
ENSG00000157870	PRXL2B	-1.99704	0.000289126	0.0643672
ENSG00000101160	CTSZ	-1.62579	0.000296015	0.0650337
ENSG00000187391	MAGI2	1.98041	0.000303413	0.0657934
ENSG00000073536	NLE1	1.47977	0.000309279	0.0662055
ENSG00000013583	HEBP1	-1.64604	0.00032014	0.067663
ENSG00000092969	TGFB2	2.80568	0.000343541	0.0691096
ENSG00000142453	CARM1	-1.18718	0.000340972	0.0691096
ENSG00000249240	AC069368.1	-2.67134	0.000339537	0.0691096
ENSG00000160213	CSTB	-1.37429	0.000334773	0.0691096
ENSG00000052126	PLEKHA5	1.49247	0.000348507	0.069274
ENSG00000049768	FOXP3	-2.68944	0.000369216	0.0700545
ENSG00000167711	SERPINF2	-3.47663	0.000368262	0.0700545
ENSG00000272822	AC073610.2	-3.88782	0.000365226	0.0700545
ENSG00000224578	HNRNPA1P48	1.5455	0.000364613	0.0700545
ENSG00000213614	HEXA	-1.47421	0.000384007	0.0720424
ENSG00000082269	FAM135A	1.93289	0.000397976	0.0738335
ENSG00000074416	MGLL	-2.21436	0.000414699	0.074454
ENSG00000137101	CD72	-2.20594	0.000410309	0.074454
ENSG00000080561	MID2	2.40925	0.000409486	0.074454
ENSG00000071859	FAM50A	-1.56838	0.0004216	0.0748878
ENSG00000176490	DIRAS1	-4.44756	0.000431964	0.075921
ENSG00000164713	BRI3	-1.56845	0.000450389	0.0759611
ENSG00000169410	PTPN9	-1.36528	0.000446545	0.0759611
ENSG00000274209	ANTXRL	-5.74375	0.000445304	0.0759611
ENSG00000204103	MAFB	-1.70114	0.0004416	0.0759611
ENSG00000143570	SLC39A1	-1.38949	0.000472091	0.078825
ENSG00000137726	FXYD6	-1.84222	0.000481234	0.0795561
ENSG00000125675	GRIA3	4.55327	0.000486801	0.0796873
ENSG00000124151	NCOA3	1.79643	0.000516143	0.0813022
ENSG00000111752	PHC1	-1.99611	0.000512086	0.0813022
ENSG00000125629	INSIG2	-2.05228	0.000510884	0.0813022
ENSG00000113721	PDGFRB	-5.46867	0.000503912	0.0813022
ENSG00000105854	PON2	2.01208	0.000532121	0.0830357
ENSG00000244693	CTAGE8	4.02241	0.000547801	0.0839141
ENSG00000214063	TSPAN4	-1.9304	0.000542866	0.0839141
ENSG00000151779	NBAS	1.85947	0.000584914	0.0841923
ENSG00000129474	AJUBA	2.36311	0.00058395	0.0841923
ENSG00000186625	KATNA1	-1.24355	0.000583529	0.0841923
ENSG00000189127	ANKRD34B	-4.07149	0.000575487	0.0841923
ENSG00000181264	TLCD5	1.77222	0.000571727	0.0841923
ENSG00000185306	C12orf56	2.98128	0.000565676	0.0841923
ENSG00000100985	MMP9	-2.37349	0.000555788	0.0841923
ENSG00000064651	SLC12A2	1.18406	0.000593636	0.0847175
ENSG00000198947	DMD	1.15274	0.000614536	0.0869569
ENSG00000100060	MFNG	-1.92094	0.000627627	0.088063
ENSG00000134363	FST	2.42735	0.000635806	0.0884671
ENSG00000196312	MFSD14C	1.12877	0.00066796	0.0892234
ENSG00000178015	GPR150	-4.66852	0.000666299	0.0892234
ENSG00000174501	ANKRD36C	2.00715	0.000657528	0.0892234
ENSG00000148834	GSTO1	-1.75246	0.000652495	0.0892234
ENSG00000162599	NFIA	1.63017	0.000648718	0.0892234
ENSG00000030582	GRN	-1.57523	0.000703446	0.0917612
ENSG00000148143	ZNF462	2.114	0.000702043	0.0917612
ENSG00000177556	ATOX1	-1.15292	0.000699272	0.0917612
ENSG00000244405	ETV5	-1.97458	0.000715334	0.0925886
ENSG00000146267	FAXC	2.50354	0.00072385	0.0929702
ENSG00000106266	SNX8	-1.20364	0.000758066	0.0930694
ENSG00000036448	MYOM2	2.69128	0.000756415	0.0930694
ENSG00000261594	TPBGL	-4.6881	0.000749605	0.0930694
ENSG00000163520	FBLN2	4.63838	0.000747183	0.0930694
ENSG00000103194	USP10	1.26624	0.000746129	0.0930694
ENSG00000131019	ULBP3	1.34109	0.000739628	0.0930694
ENSG00000009724	MASP2	-2.01481	0.000765997	0.0933566
ENSG00000100122	CRYBB1	-5.73194	0.000800642	0.094143
ENSG00000142552	RCN3	-2.06018	0.000799094	0.094143
ENSG00000214029	ZNF891	1.01073	0.000798118	0.094143
ENSG00000149201	CCDC81	2.27319	0.000794042	0.094143
ENSG00000101220	C20orf27	-1.57968	0.000789103	0.094143
ENSG00000167851	CD300A	-1.4741	0.000871601	0.0963783
ENSG00000151612	ZNF827	2.26985	0.000869962	0.0963783
ENSG00000242173	ARHGDIG	-5.42873	0.000864664	0.0963783
ENSG00000188039	NWD1	1.89991	0.000858678	0.0963783
ENSG00000107593	PKD2L1	-3.42233	0.000854072	0.0963783
ENSG00000166268	MYRFL	4.04995	0.000848894	0.0963783
ENSG00000273398	AC017083.3	2.53138	0.000844744	0.0963783
ENSG00000226690	AC013470.2	2.1561	0.000844219	0.0963783
ENSG00000173868	PHOSPHO1	-2.05088	0.000835542	0.0963783
ENSG00000135077	HAVCR2	-1.39475	0.000878636	0.096517
ENSG00000164125	GASK1B	-1.47761	0.000907096	0.098992
ENSG00000168309	FAM107A	2.50862	0.000922038	0.0999692
ENSG00000125384	PTGER2	-1.8987	0.000938979	0.100501
ENSG00000143437	ARNT	-0.705044	0.000933086	0.100501
ENSG00000035862	TIMP2	-1.24106	0.000946354	0.100645
ENSG00000138759	FRAS1	3.27783	0.000976049	0.101224
ENSG00000153933	DGKE	1.7635	0.000974301	0.101224
ENSG00000152455	SUV39H2	1.73657	0.000966132	0.101224
ENSG00000164932	CTHRC1	-2.77851	0.000965528	0.101224
ENSG00000168995	SIGLEC7	-1.70889	0.000988936	0.101302
ENSG00000204852	TCTN1	1.30133	0.000985169	0.101302
ENSG00000115602	IL1RL1	2.28785	0.00100155	0.101969
ENSG00000138964	PARVG	-1.47077	0.00101459	0.102051
ENSG00000143156	NME7	1.16288	0.00100954	0.102051
ENSG00000205857	NANOGNB	-3.09425	0.00114361	0.10266
ENSG00000180251	SLC9A4	2.06749	0.00114258	0.10266
ENSG00000185883	ATP6V0C	-1.46207	0.00114141	0.10266
ENSG00000215113	CXorf49B	4.37938	0.00112958	0.10266
ENSG00000215115	CXorf49	4.37938	0.00112958	0.10266
ENSG00000172986	GXYLT2	1.62394	0.00112766	0.10266
ENSG00000234828	IQCM	1.42599	0.00111932	0.10266
ENSG00000099940	SNAP29	-0.882349	0.00111684	0.10266
ENSG00000100321	SYNGR1	2.94133	0.00111465	0.10266
ENSG00000091127	PUS7	1.93734	0.00111282	0.10266
ENSG00000145494	NDUFS6	-1.57558	0.00110701	0.10266
ENSG00000177706	FAM20C	-2.089	0.00110687	0.10266
ENSG00000154102	C16orf74	3.42038	0.0011059	0.10266
ENSG00000189410	SH2D5	-4.51782	0.00110563	0.10266
ENSG00000158286	RNF207	2.65693	0.0010948	0.10266
ENSG00000145700	ANKRD31	4.10291	0.00109002	0.10266
ENSG00000170396	ZNF804A	-2.37552	0.00106935	0.10266
ENSG00000163645	ERICH6	2.55384	0.00106518	0.10266
ENSG00000159189	C1QC	-2.5823	0.00105711	0.10266
ENSG00000197256	KANK2	1.29839	0.0010454	0.10266
ENSG00000146373	RNF217	1.13182	0.00115448	0.103082
ENSG00000162745	OLFML2B	-2.38418	0.00117315	0.104192
ENSG00000172260	NEGR1	1.34669	0.00120792	0.105045
ENSG00000151176	PLBD2	-1.55115	0.00120267	0.105045
ENSG00000179344	HLA-DQB1	-2.05878	0.00120125	0.105045
ENSG00000141542	RAB40B	1.94344	0.00120004	0.105045
ENSG00000198356	GET3	-1.19376	0.0012485	0.108011
ENSG00000242550	SERPINB10	1.78807	0.00127482	0.109157
ENSG00000151632	AKR1C2	1.49815	0.00127017	0.109157
ENSG00000196684	HSH2D	1.77034	0.00128885	0.109796
ENSG00000124875	CXCL6	2.0179	0.00133494	0.113144
ENSG00000147576	ADHFE1	1.82384	0.00135783	0.113358
ENSG00000185896	LAMP1	-1.14104	0.00135682	0.113358
ENSG00000077157	PPP1R12B	1.69331	0.00135401	0.113358
ENSG00000134028	ADAMDEC1	-2.87602	0.00137307	0.114061
ENSG00000253649	PRSS51	-3.30365	0.00138114	0.114163
ENSG00000166333	ILK	-0.91438	0.00138983	0.114315
ENSG00000021461	CYP3A43	2.68962	0.00141514	0.115826
ENSG00000047579	DTNBP1	-1.39946	0.0014622	0.119095
ENSG00000100364	KIAA0930	-1.56394	0.00149357	0.119321
ENSG00000166311	SMPD1	-1.25896	0.00149355	0.119321
ENSG00000071553	ATP6AP1	-1.0941	0.0014899	0.119321
ENSG00000102796	DHRS12	1.10658	0.00148794	0.119321
ENSG00000182463	TSHZ2	2.11283	0.00153104	0.121732
ENSG00000100014	SPECC1L	0.981141	0.00154213	0.122033
ENSG00000205726	ITSN1	1.12907	0.00155458	0.122438
ENSG00000117597	UTP25	1.24879	0.00160051	0.125463
ENSG00000158528	PPP1R9A	2.50173	0.00161605	0.12609
ENSG00000268193	AC002985.1	-3.85905	0.00163225	0.126175
ENSG00000136816	TOR1B	1.29559	0.00162631	0.126175
ENSG00000272899	ATP6V1FNB	-2.19285	0.00164078	0.12625
ENSG00000095383	TBC1D2	-2.03921	0.00173341	0.126942
ENSG00000077684	JADE1	1.15606	0.00173181	0.126942
ENSG00000003056	M6PR	-1.31667	0.00172844	0.126942
ENSG00000116786	PLEKHM2	-1.46531	0.00172714	0.126942
ENSG00000124299	PEPD	-1.35662	0.00172327	0.126942
ENSG00000069424	KCNAB2	-1.32063	0.00171353	0.126942
ENSG00000180304	OAZ2	-1.53677	0.00170175	0.126942
ENSG00000138031	ADCY3	-2.10111	0.00169784	0.126942
ENSG00000101624	CEP76	2.39491	0.00168477	0.126942
ENSG00000144645	OSBPL10	1.60935	0.00166756	0.126942
ENSG00000166741	NNMT	-2.38455	0.00165886	0.126942
ENSG00000224940	PRRT4	-2.92941	0.00174977	0.12758
ENSG00000100600	LGMN	-1.52059	0.00179055	0.128865
ENSG00000196924	FLNA	-1.13335	0.00178812	0.128865
ENSG00000040199	PHLPP2	0.98114	0.00178495	0.128865
ENSG00000168955	TM4SF20	-2.03071	0.00185951	0.133255
ENSG00000064655	EYA2	3.27214	0.00187261	0.13362
ENSG00000137976	DNASE2B	-4.74205	0.00189268	0.133907
ENSG00000136205	TNS3	-1.4383	0.00188967	0.133907
ENSG00000167397	VKORC1	-1.06914	0.00191736	0.135081
ENSG00000179593	ALOX15B	-2.92208	0.00195276	0.135855
ENSG00000101986	ABCD1	-1.76591	0.00194688	0.135855
ENSG00000131831	RAI2	-3.10262	0.00193975	0.135855
ENSG00000080293	SCTR	-3.42701	0.00196664	0.136253
ENSG00000158716	DUSP23	-1.98081	0.00200497	0.136641
ENSG00000005436	GCFC2	1.81807	0.00199979	0.136641
ENSG00000175489	LRRC25	-1.7369	0.00199781	0.136641
ENSG00000114923	SLC4A3	3.24957	0.00199043	0.136641
ENSG00000198074	AKR1B10	2.0588	0.00204045	0.136825
ENSG00000165192	ASB11	2.31847	0.00203895	0.136825
ENSG00000111181	SLC6A12	-1.7498	0.00203731	0.136825
ENSG00000231887	PRH1	1.99327	0.00203006	0.136825
ENSG00000130818	ZNF426	0.938591	0.00209512	0.137725
ENSG00000173706	HEG1	-1.53424	0.00208824	0.137725
ENSG00000170439	METTL7B	-2.53981	0.00208593	0.137725
ENSG00000085511	MAP3K4	1.18372	0.0020752	0.137725
ENSG00000164088	PPM1M	-1.65523	0.00207516	0.137725
ENSG00000196611	MMP1	-3.19726	0.00210947	0.138125
ENSG00000108448	TRIM16L	1.95268	0.00214692	0.140028
ENSG00000112319	EYA4	2.46945	0.00216881	0.140359
ENSG00000164953	TMEM67	1.37334	0.00216711	0.140359
ENSG00000196141	SPATS2L	1.38225	0.00218395	0.140793
ENSG00000168453	HR	2.89993	0.00223763	0.143699
ENSG00000197948	FCHSD1	-1.03189	0.00225689	0.144381
ENSG00000146243	IRAK1BP1	1.03664	0.00226907	0.144606
ENSG00000198838	RYR3	1.79723	0.00228678	0.14518
ENSG00000104760	FGL1	-4.88632	0.00231479	0.146401
ENSG00000007384	RHBDF1	2.39124	0.00235206	0.147088
ENSG00000005238	FAM214B	-1.49172	0.00234458	0.147088
ENSG00000166348	USP54	1.71919	0.00233579	0.147088
ENSG00000150627	WDR17	1.71729	0.00238996	0.1489
ENSG00000185825	BCAP31	-1.12457	0.0024136	0.149259
ENSG00000163950	SLBP	-1.43217	0.0024086	0.149259
ENSG00000106278	PTPRZ1	2.60231	0.00242269	0.149268
ENSG00000083857	FAT1	1.4054	0.0024715	0.15116
ENSG00000109854	HTATIP2	-0.823526	0.00246622	0.15116
ENSG00000197355	UAP1L1	-1.82103	0.00262548	0.153279
ENSG00000134852	CLOCK	1.551	0.00262177	0.153279
ENSG00000167904	TMEM68	1.11832	0.00261531	0.153279
ENSG00000101182	PSMA7	-0.915284	0.00261311	0.153279
ENSG00000144824	PHLDB2	2.22611	0.00260622	0.153279
ENSG00000134253	TRIM45	1.65036	0.00260354	0.153279
ENSG00000091986	CCDC80	0.829491	0.00258907	0.153279
ENSG00000100565	LRRC74A	-3.40353	0.0025872	0.153279
ENSG00000147119	CHST7	-2.01933	0.0025808	0.153279
ENSG00000050393	MCUR1	1.5231	0.00255743	0.153279
ENSG00000183742	MACC1	1.51986	0.00255635	0.153279
ENSG00000137834	SMAD6	-3.29472	0.00255456	0.153279
ENSG00000133740	E2F5	1.82764	0.00255312	0.153279
ENSG00000108219	TSPAN14	-1.26913	0.00267565	0.155663
ENSG00000147679	UTP23	1.32634	0.00275147	0.158418
ENSG00000116120	FARSB	1.04483	0.00274586	0.158418
ENSG00000100997	ABHD12	-1.23991	0.00273964	0.158418
ENSG00000243696	AC006254.1	-1.91668	0.00277272	0.159093
ENSG00000174989	FBXW8	2.04665	0.00279546	0.159849
ENSG00000102038	SMARCA1	2.28198	0.00297597	0.160289
ENSG00000073712	FERMT2	1.91189	0.00297355	0.160289
ENSG00000250305	TRMT9B	1.13669	0.00296813	0.160289
ENSG00000176244	ACBD7	1.00299	0.00296493	0.160289
ENSG00000182870	GALNT9	-3.30972	0.00296372	0.160289
ENSG00000042493	CAPG	-1.34902	0.00295657	0.160289
ENSG00000116039	ATP6V1B1	3.33477	0.00294328	0.160289
ENSG00000140553	UNC45A	-1.00411	0.00294102	0.160289
ENSG00000130396	AFDN	1.69688	0.00293762	0.160289
ENSG00000075711	DLG1	1.12267	0.00292987	0.160289
ENSG00000169398	PTK2	1.46959	0.00291915	0.160289
ENSG00000140465	CYP1A1	-3.77743	0.00291012	0.160289
ENSG00000120658	ENOX1	1.54372	0.00290853	0.160289
ENSG00000181790	ADGRB1	-2.2372	0.00288456	0.160289
ENSG00000066382	MPPED2	1.65956	0.00288115	0.160289
ENSG00000183578	TNFAIP8L3	1.20634	0.00285455	0.160289
ENSG00000158483	FAM86C1	1.40318	0.00285388	0.160289
ENSG00000128228	SDF2L1	-1.98235	0.00283287	0.160289
ENSG00000100596	SPTLC2	1.37793	0.00298613	0.16032
ENSG00000250312	ZNF718	1.1758	0.00302435	0.161851
ENSG00000117682	DHDDS	-0.823604	0.00314295	0.161969
ENSG00000198440	ZNF583	-2.61537	0.00313587	0.161969
ENSG00000106605	BLVRA	-1.12825	0.003133	0.161969
ENSG00000205129	C4orf47	2.18895	0.00312892	0.161969
ENSG00000100346	CACNA1I	-4.09629	0.00311794	0.161969
ENSG00000075303	SLC25A40	-2.4243	0.00310592	0.161969
ENSG00000181518	OR8D4	1.99785	0.00310491	0.161969
ENSG00000118508	RAB32	-1.64165	0.00310439	0.161969
ENSG00000112782	CLIC5	2.431	0.00307569	0.161969
ENSG00000164011	ZNF691	2.45396	0.00307213	0.161969
ENSG00000102104	RS1	3.20964	0.00307146	0.161969
ENSG00000162777	DENND2D	-1.42726	0.00306662	0.161969
ENSG00000197385	ZNF860	2.90738	0.0031668	0.162695
ENSG00000169857	AVEN	1.56564	0.0032203	0.164937
ENSG00000204524	ZNF805	0.861684	0.0032548	0.165687
ENSG00000131055	COX4I2	-5.46293	0.00324785	0.165687
ENSG00000165807	PPP1R36	1.72338	0.00331867	0.166903
ENSG00000169302	STK32A	3.74435	0.00331366	0.166903
ENSG00000116962	NID1	-2.20982	0.00330708	0.166903
ENSG00000112769	LAMA4	1.14494	0.00329291	0.166903
ENSG00000115756	HPCAL1	-1.22638	0.00333325	0.167133
ENSG00000255374	TAS2R43	-3.63013	0.00339337	0.168128
ENSG00000185467	KPNA7	2.33689	0.00338961	0.168128
ENSG00000135424	ITGA7	-2.18282	0.00337895	0.168128
ENSG00000132694	ARHGEF11	-0.97436	0.00337174	0.168128
ENSG00000019169	MARCO	-2.2115	0.00347331	0.17007
ENSG00000240045	STRIT1	1.64014	0.00346994	0.17007
ENSG00000122223	CD244	-2.0868	0.00345386	0.17007
ENSG00000110318	CEP126	2.08791	0.00345233	0.17007
ENSG00000164900	GBX1	-3.18163	0.00351047	0.170391
ENSG00000104067	TJP1	1.55256	0.00350691	0.170391
ENSG00000164066	INTU	0.917478	0.00349102	0.170391
ENSG00000197565	COL4A6	3.7427	0.0036085	0.171656
ENSG00000111058	ACSS3	1.58402	0.00360285	0.171656
ENSG00000196967	ZNF585A	0.94372	0.0036027	0.171656
ENSG00000143590	EFNA3	2.93988	0.00359455	0.171656
ENSG00000163393	SLC22A15	-1.39251	0.0035899	0.171656
ENSG00000158023	WDR66	1.44448	0.00356897	0.171656
ENSG00000138180	CEP55	2.28141	0.00354761	0.171656
ENSG00000111671	SPSB2	-1.81606	0.00362318	0.171864
ENSG00000143951	WDPCP	0.984984	0.00363873	0.172113
ENSG00000204104	TRAF3IP1	1.94517	0.00369616	0.173844
ENSG00000178105	DDX10	-1.42813	0.00368814	0.173844
ENSG00000121057	AKAP1	1.87373	0.0037867	0.174178
ENSG00000154479	CCDC173	2.65081	0.00378379	0.174178
ENSG00000103249	CLCN7	-2.01593	0.00378154	0.174178
ENSG00000236699	ARHGEF38	1.35176	0.00377036	0.174178
ENSG00000205659	LIN52	1.21511	0.00376515	0.174178
ENSG00000203722	RAET1G	3.09631	0.00375601	0.174178
ENSG00000197889	MEIG1	1.4611	0.00373903	0.174178
ENSG00000169855	ROBO1	2.10213	0.00372303	0.174178
ENSG00000114738	MAPKAPK3	-1.34536	0.00384973	0.174671
ENSG00000095209	TMEM38B	-1.71634	0.00384034	0.174671
ENSG00000177191	B3GNT8	-1.7137	0.0038348	0.174671
ENSG00000196912	ANKRD36B	1.63527	0.00382737	0.174671
ENSG00000161904	LEMD2	-0.945837	0.00382169	0.174671
ENSG00000075945	KIFAP3	1.77605	0.003909	0.175926
ENSG00000196834	POTEI	2.15745	0.00390094	0.175926
ENSG00000198870	STKLD1	1.26984	0.00390058	0.175926
ENSG00000147443	DOK2	-1.81263	0.00396255	0.176434
ENSG00000197408	CYP2B6	2.35547	0.00395498	0.176434
ENSG00000176022	B3GALT6	-1.66007	0.00394711	0.176434
ENSG00000160791	CCR5	-1.41537	0.00394061	0.176434
ENSG00000174611	KY	-1.7003	0.00399688	0.177489
ENSG00000153956	CACNA2D1	4.61484	0.00408658	0.178156
ENSG00000107679	PLEKHA1	0.971421	0.00407871	0.178156
ENSG00000203910	C1orf146	-2.54868	0.00407198	0.178156
ENSG00000152217	SETBP1	2.06839	0.00407161	0.178156
ENSG00000146386	ABRACL	-1.81498	0.00405365	0.178156
ENSG00000180185	FAHD1	-1.27952	0.00404027	0.178156
ENSG00000205022	PABPN1L	-2.96036	0.00403088	0.178156
ENSG00000173372	C1QA	-2.56021	0.00410373	0.178437
ENSG00000166704	ZNF606	1.49085	0.00411599	0.178506
ENSG00000014914	MTMR11	1.90053	0.00413823	0.179005
ENSG00000122965	RBM19	-1.14447	0.00417643	0.180191
ENSG00000121073	SLC35B1	-0.689225	0.00424276	0.180258
ENSG00000115616	SLC9A2	2.97433	0.00424033	0.180258
ENSG00000130363	RSPH3	1.34778	0.00423	0.180258
ENSG00000129116	PALLD	1.17314	0.00422905	0.180258
ENSG00000095752	IL11	2.23141	0.00421772	0.180258
ENSG00000138758	SEPTIN11	1.09393	0.00419481	0.180258
ENSG00000171611	PTCRA	-3.32129	0.00428584	0.180709
ENSG00000196417	ZNF765	1.00223	0.00428552	0.180709
ENSG00000165449	SLC16A9	2.83576	0.00427409	0.180709
ENSG00000171310	CHST11	-0.869827	0.00434608	0.180964
ENSG00000109189	USP46	1.19954	0.00434599	0.180964
ENSG00000091622	PITPNM3	1.75893	0.00434489	0.180964
ENSG00000138641	HERC3	1.44291	0.00431899	0.180964
ENSG00000150687	PRSS23	1.40138	0.00430686	0.180964
ENSG00000166845	C18orf54	2.56316	0.0044398	0.181695
ENSG00000144426	NBEAL1	1.01271	0.00443777	0.181695
ENSG00000117410	ATP6V0B	-1.10108	0.00443422	0.181695
ENSG00000133246	PRAM1	-1.82951	0.00442053	0.181695
ENSG00000244242	IFITM10	-2.45991	0.00441421	0.181695
ENSG00000186577	SMIM29	-1.33567	0.00440311	0.181695
ENSG00000115204	MPV17	-0.672669	0.00440144	0.181695
ENSG00000089057	SLC23A2	-0.965424	0.00446127	0.182127
ENSG00000155858	LSM11	1.16662	0.00449389	0.183011
ENSG00000185527	PDE6G	-2.55217	0.00452632	0.183437
ENSG00000268235	TCP11X1	4.72077	0.0045221	0.183437
ENSG00000259803	SLC22A31	-4.46557	0.00463732	0.183482
ENSG00000170801	HTRA3	-3.27475	0.00463301	0.183482
ENSG00000244734	HBB	4.86071	0.00462541	0.183482
ENSG00000117305	HMGCL	-0.78823	0.00462408	0.183482
ENSG00000144668	ITGA9	2.34374	0.00461955	0.183482
ENSG00000167994	RAB3IL1	-1.84673	0.00461865	0.183482
ENSG00000185250	PPIL6	1.55455	0.00461846	0.183482
ENSG00000137496	IL18BP	-1.44942	0.00457677	0.183482
ENSG00000001460	STPG1	1.45077	0.00455905	0.183482
ENSG00000164684	ZNF704	2.44786	0.00454177	0.183482
ENSG00000176658	MYO1D	1.82998	0.00469057	0.183846
ENSG00000165762	OR4K2	2.43516	0.00468769	0.183846
ENSG00000131721	RHOXF2	2.27268	0.00468293	0.183846
ENSG00000181467	RAP2B	-1.03073	0.00468225	0.183846
ENSG00000213967	ZNF726	1.07612	0.0047459	0.184284
ENSG00000050628	PTGER3	2.03997	0.00474363	0.184284
ENSG00000138449	SLC40A1	1.40054	0.00473764	0.184284
ENSG00000149357	LAMTOR1	-1.10434	0.00471753	0.184284
ENSG00000108010	GLRX3	0.906434	0.00490449	0.184438
ENSG00000130309	COLGALT1	-1.21133	0.00490408	0.184438
ENSG00000155252	PI4K2A	-0.988086	0.00490091	0.184438
ENSG00000120756	PLS1	1.64712	0.00489482	0.184438
ENSG00000137561	TTPA	1.23089	0.00488459	0.184438
ENSG00000179331	RAB39A	-1.69897	0.00488146	0.184438
ENSG00000125618	PAX8	-1.75161	0.00487243	0.184438
ENSG00000182518	FAM104B	1.26522	0.00485808	0.184438
ENSG00000206530	CFAP44	2.27043	0.00484501	0.184438
ENSG00000180855	ZNF443	1.95051	0.00482564	0.184438
ENSG00000103067	ESRP2	1.61482	0.00482077	0.184438
ENSG00000154144	TBRG1	-0.694574	0.00479253	0.184438
ENSG00000118729	CASQ2	3.59361	0.00479073	0.184438
ENSG00000129221	AIPL1	1.8658	0.00477329	0.184438
ENSG00000179598	PLD6	-1.44783	0.00502479	0.185617
ENSG00000144468	RHBDD1	1.14704	0.00501458	0.185617
ENSG00000108784	NAGLU	-1.20196	0.00500532	0.185617
ENSG00000213699	SLC35F6	-0.969856	0.00500074	0.185617
ENSG00000139410	SDSL	-1.52752	0.00498619	0.185617
ENSG00000254469	AP002495.1	1.32724	0.0049831	0.185617
ENSG00000048052	HDAC9	1.55158	0.00497654	0.185617
ENSG00000163646	CLRN1	2.31511	0.00496176	0.185617
ENSG00000087076	HSD17B14	-1.94408	0.00504212	0.185846
ENSG00000102854	MSLN	2.44753	0.00508009	0.186422
ENSG00000157224	CLDN12	1.19588	0.00507795	0.186422
ENSG00000024422	EHD2	2.19301	0.00517089	0.189339
ENSG00000003147	ICA1	1.23405	0.00519305	0.189734
ENSG00000259431	THTPA	1.91172	0.00522965	0.190654
ENSG00000196329	GIMAP5	-1.67885	0.00531331	0.191199
ENSG00000149503	INCENP	-1.49113	0.00530807	0.191199
ENSG00000133561	GIMAP6	-2.38081	0.00530401	0.191199
ENSG00000277745	H2AB3	-4.84129	0.00529809	0.191199
ENSG00000147041	SYTL5	1.87565	0.00527927	0.191199
ENSG00000124772	CPNE5	1.67256	0.00525925	0.191199
ENSG00000197213	ZSCAN5B	-5.44764	0.00539123	0.193586
ENSG00000138073	PREB	-1.42031	0.00540999	0.193843
ENSG00000133195	SLC39A11	-1.09883	0.00542761	0.194057
ENSG00000135094	SDS	-1.4456	0.00547727	0.194998
ENSG00000181009	OR52N5	2.45076	0.00546908	0.194998
ENSG00000159915	ZNF233	1.45045	0.00552105	0.196138
ENSG00000160633	SAFB	-0.996777	0.00569166	0.197165
ENSG00000012124	CD22	-2.12136	0.00568399	0.197165
ENSG00000188785	ZNF548	1.46251	0.00568308	0.197165
ENSG00000170500	LONRF2	1.46856	0.00568247	0.197165
ENSG00000173110	HSPA6	-1.69492	0.00566291	0.197165
ENSG00000135596	MICAL1	-1.15292	0.00564241	0.197165
ENSG00000132718	SYT11	-1.10693	0.00563199	0.197165
ENSG00000143178	TBX19	-1.46931	0.00562735	0.197165
ENSG00000100097	LGALS1	-1.35745	0.00561824	0.197165
ENSG00000272968	RBAK-RBAKDN	-2.19779	0.00561144	0.197165
ENSG00000112561	TFEB	-1.27669	0.00561115	0.197165
ENSG00000130222	GADD45G	-2.0179	0.00557343	0.197165
ENSG00000023909	GCLM	-1.7848	0.00576989	0.199461
ENSG00000105928	GSDME	-1.3868	0.00579531	0.199926
ENSG00000187944	C2orf66	2.46031	0.0058239	0.200086
ENSG00000135976	ANKRD36	1.33999	0.00582056	0.200086
ENSG00000148773	MKI67	1.70105	0.00585575	0.200767
ENSG00000108797	CNTNAP1	-1.80392	0.00594251	0.202908
ENSG00000115239	ASB3	0.946007	0.00594199	0.202908
ENSG00000162419	GMEB1	-0.945336	0.00595524	0.202928
ENSG00000100979	PLTP	-1.67403	0.00598032	0.203367
ENSG00000162458	FBLIM1	1.6683	0.00606557	0.205014
ENSG00000131914	LIN28A	1.15179	0.00606491	0.205014
ENSG00000138162	TACC2	1.28239	0.00604285	0.205014
ENSG00000172927	MYEOV	2.08913	0.00608828	0.205366
ENSG00000139445	FOXN4	2.7844	0.00617146	0.205678
ENSG00000166145	SPINT1	1.92097	0.00616987	0.205678
ENSG00000096395	MLN	-4.97578	0.0061601	0.205678
ENSG00000174004	NRROS	-1.51588	0.00615885	0.205678
ENSG00000137193	PIM1	-1.00589	0.00612323	0.205678
ENSG00000173124	ACSM6	1.72525	0.00611165	0.205678
ENSG00000108176	DNAJC12	1.95598	0.00620965	0.206539
ENSG00000186260	MRTFB	1.74268	0.00625036	0.207068
ENSG00000173369	C1QB	-2.05249	0.00624877	0.207068
ENSG00000147862	NFIB	1.67557	0.00626882	0.207268
ENSG00000164266	SPINK1	-2.41321	0.00630362	0.208007
ENSG00000185621	LMLN	1.23649	0.0063529	0.208398
ENSG00000116990	MYCL	2.03432	0.00634685	0.208398
ENSG00000174137	FAM53A	-2.70684	0.00633954	0.208398
ENSG00000177058	SLC38A9	-0.718736	0.00637302	0.208648
ENSG00000168056	LTBP3	0.978099	0.006386	0.208664
ENSG00000117601	SERPINC1	2.91455	0.00641557	0.208812
ENSG00000121644	DESI2	-1.08839	0.00640411	0.208812
ENSG00000140022	STON2	1.29548	0.00645537	0.209699
ENSG00000127955	GNAI1	0.927841	0.00653292	0.210579
ENSG00000152595	MEPE	3.14934	0.00652777	0.210579
ENSG00000123552	USP45	1.29516	0.00652731	0.210579
ENSG00000253485	PCDHGA5	1.90576	0.00652137	0.210579
ENSG00000125247	TMTC4	1.61117	0.00657476	0.210708
ENSG00000133398	MED10	-1.1347	0.00656447	0.210708
ENSG00000106799	TGFBR1	-1.85259	0.0065558	0.210708
ENSG00000115963	RND3	1.93642	0.0066452	0.212151
ENSG00000108578	BLMH	1.00267	0.00663287	0.212151
ENSG00000111252	SH2B3	-1.01336	0.00670572	0.213267
ENSG00000101638	ST8SIA5	1.37481	0.00670274	0.213267
ENSG00000242574	HLA-DMB	-1.75348	0.00675456	0.214412
ENSG00000184349	EFNA5	2.05135	0.00678011	0.214815
ENSG00000186818	LILRB4	-1.41496	0.00681951	0.215246
ENSG00000247596	TWF2	-1.25227	0.0068105	0.215246
ENSG00000147475	ERLIN2	1.31506	0.00691932	0.216352
ENSG00000170477	KRT4	3.31477	0.0069176	0.216352
ENSG00000099204	ABLIM1	1.43826	0.00690481	0.216352
ENSG00000065978	YBX1	-1.03085	0.00688738	0.216352
ENSG00000176994	SMCR8	-1.08045	0.00688603	0.216352
ENSG00000102996	MMP15	2.50252	0.00694183	0.21665
ENSG00000115421	PAPOLG	-1.26175	0.00705248	0.217662
ENSG00000075240	GRAMD4	-1.17039	0.00704782	0.217662
ENSG00000122679	RAMP3	-2.90312	0.00702762	0.217662
ENSG00000103316	CRYM	1.96233	0.00702744	0.217662
ENSG00000184985	SORCS2	-3.00188	0.00701974	0.217662
ENSG00000118292	C1orf54	-2.0148	0.00699902	0.217662
ENSG00000100335	MIEF1	-0.976355	0.00710629	0.218918
ENSG00000167612	ANKRD33	-2.45493	0.00719923	0.219754
ENSG00000160145	KALRN	0.942449	0.0071972	0.219754
ENSG00000109452	INPP4B	1.65852	0.00719396	0.219754
ENSG00000104951	IL4I1	-1.34973	0.00719103	0.219754
ENSG00000172551	MUCL1	-2.16036	0.00716121	0.219754
ENSG00000074964	ARHGEF10L	-1.41545	0.00723277	0.219974
ENSG00000105697	HAMP	-1.74266	0.00722994	0.219974
ENSG00000170027	YWHAG	-0.683844	0.00728892	0.221278
ENSG00000181143	MUC16	2.34814	0.00731844	0.22137
ENSG00000126266	FFAR1	-2.09039	0.00730678	0.22137
ENSG00000162409	PRKAA2	1.71349	0.0073491	0.221895
ENSG00000178177	LCORL	-1.58034	0.0074769	0.222932
ENSG00000074935	TUBE1	0.910997	0.00746634	0.222932
ENSG00000243943	ZNF512	-0.810493	0.00745693	0.222932
ENSG00000122203	KIAA1191	1.04652	0.0074421	0.222932
ENSG00000152785	BMP3	1.97524	0.00743974	0.222932
ENSG00000152952	PLOD2	1.16758	0.0074225	0.222932
ENSG00000137672	TRPC6	1.78143	0.00740954	0.222932
ENSG00000185000	DGAT1	-1.04016	0.00750972	0.223511
ENSG00000124570	SERPINB6	0.671438	0.00753956	0.223602
ENSG00000117362	APH1A	-1.03075	0.00753292	0.223602
ENSG00000061918	GUCY1B1	1.67861	0.00757442	0.224238
ENSG00000100558	PLEK2	2.30525	0.00767999	0.22497
ENSG00000104870	FCGRT	-1.11691	0.00767187	0.22497
ENSG00000162139	NEU3	-0.906517	0.00766908	0.22497
ENSG00000087448	KLHL42	1.37384	0.00765486	0.22497
ENSG00000110880	CORO1C	-1.00561	0.00765305	0.22497
ENSG00000150637	CD226	-1.65065	0.00764959	0.22497
ENSG00000173041	ZNF680	1.35403	0.00770218	0.225225
ENSG00000100314	CABP7	-2.78733	0.0078152	0.226153
ENSG00000214309	MBLAC1	-2.08679	0.00780624	0.226153
ENSG00000219435	CATSPERZ	-2.7581	0.00780604	0.226153
ENSG00000082438	COBLL1	1.91361	0.00779505	0.226153
ENSG00000177156	TALDO1	-1.02597	0.00777236	0.226153
ENSG00000181090	EHMT1	1.70208	0.00775217	0.226153
ENSG00000125775	SDCBP2	1.70593	0.00802968	0.228791
ENSG00000179632	MAF1	-1.19312	0.00802634	0.228791
ENSG00000234906	APOC2	2.29808	0.00802155	0.228791
ENSG00000125851	PCSK2	1.58651	0.00801653	0.228791
ENSG00000198707	CEP290	1.18478	0.00798503	0.228791
ENSG00000100592	DAAM1	1.37949	0.00797036	0.228791
ENSG00000128815	WDFY4	-1.01596	0.00797009	0.228791
ENSG00000095970	TREM2	-2.13802	0.00795224	0.228791
ENSG00000182271	TMIGD1	-5.44714	0.00793477	0.228791
ENSG00000099341	PSMD8	-0.797055	0.0081093	0.230666
ENSG00000185633	NDUFA4L2	-3.05382	0.00816939	0.23198
ENSG00000138892	TTLL8	-3.80109	0.00828335	0.234419
ENSG00000188596	CFAP54	1.10351	0.00827352	0.234419
ENSG00000108830	RND2	1.38511	0.00844097	0.23529
ENSG00000185900	POMK	1.14907	0.0084374	0.23529
ENSG00000135253	KCP	-2.00022	0.00842072	0.23529
ENSG00000110921	MVK	2.24531	0.0084152	0.23529
ENSG00000119632	IFI27L2	-1.88029	0.0084128	0.23529
ENSG00000070031	SCT	-2.93741	0.00839854	0.23529
ENSG00000103426	CORO7-PAM16	-7.1134	0.00837721	0.23529
ENSG00000104361	NIPAL2	1.50603	0.00837464	0.23529
ENSG00000144567	RETREG2	-0.982074	0.00836819	0.23529
ENSG00000164309	CMYA5	1.72093	0.00846959	0.235695
ENSG00000165626	BEND7	1.67574	0.00852452	0.236043
ENSG00000184343	SRPK3	-2.82518	0.0085232	0.236043
ENSG00000186994	KANK3	1.56778	0.00852095	0.236043
ENSG00000146215	CRIP3	-5.75479	0.00857418	0.237025
ENSG00000237440	ZNF737	1.08422	0.00861742	0.237043
ENSG00000128268	MGAT3	2.02223	0.00860758	0.237043
ENSG00000111335	OAS2	1.2586	0.00859933	0.237043
ENSG00000221887	HMSD	3.04165	0.008638	0.237218
ENSG00000260729	AC009690.1	-2.36313	0.00868798	0.238199
ENSG00000135953	MFSD9	-1.32992	0.00871904	0.238659
ENSG00000023839	ABCC2	1.37254	0.00875435	0.239233
ENSG00000275832	ARHGAP23	2.03851	0.00878827	0.239767
ENSG00000213619	NDUFS3	1.06183	0.00880579	0.239854
ENSG00000151240	DIP2C	1.92567	0.00882022	0.239855
ENSG00000223865	HLA-DPB1	-1.44285	0.00896544	0.240282
ENSG00000178665	ZNF713	0.94698	0.00896179	0.240282
ENSG00000161638	ITGA5	-1.02354	0.00894968	0.240282
ENSG00000173698	ADGRG2	1.04316	0.00894272	0.240282
ENSG00000198912	C1orf174	-1.22264	0.00891144	0.240282
ENSG00000136696	IL36B	-4.30622	0.00889508	0.240282
ENSG00000137409	MTCH1	-1.00825	0.00888063	0.240282
ENSG00000150712	MTMR12	0.964393	0.00887179	0.240282
ENSG00000115840	SLC25A12	1.28102	0.0088619	0.240282
ENSG00000087301	TXNDC16	-1.6957	0.00908409	0.241524
ENSG00000135108	FBXO21	1.57924	0.00907886	0.241524
ENSG00000163606	CD200R1	1.87388	0.00905986	0.241524
ENSG00000268870	AC008758.5	-5.44692	0.00904731	0.241524
ENSG00000144063	MALL	1.70313	0.00903417	0.241524
ENSG00000143369	ECM1	-1.96081	0.00911713	0.242017
ENSG00000165025	SYK	-1.03879	0.00915034	0.242513
ENSG00000147065	MSN	-0.935756	0.00921384	0.242655
ENSG00000143013	LMO4	1.07164	0.00921167	0.242655
ENSG00000136695	IL36RN	-3.48169	0.00920133	0.242655
ENSG00000099250	NRP1	-1.00617	0.00918675	0.242655
ENSG00000198910	L1CAM	-2.66054	0.00925212	0.242897
ENSG00000119684	MLH3	-1.24785	0.00924942	0.242897
ENSG00000008394	MGST1	1.48781	0.00927028	0.242992
ENSG00000115592	PRKAG3	-2.21738	0.00928529	0.243004
ENSG00000115183	TANC1	1.67467	0.00931249	0.243334
ENSG00000284732	AP002512.3	1.35509	0.00937124	0.244487
ENSG00000204388	HSPA1B	-1.91066	0.0094781	0.246504
ENSG00000155545	MIER3	1.51572	0.00946591	0.246504
ENSG00000137501	SYTL2	1.40258	0.00958722	0.247034
ENSG00000162407	PLPP3	-1.79382	0.00957989	0.247034
ENSG00000155011	DKK2	-4.88444	0.00956372	0.247034
ENSG00000239779	WBP1	1.14723	0.00955869	0.247034
ENSG00000113269	RNF130	-1.1696	0.00954096	0.247034
ENSG00000185267	CDNF	2.59265	0.00953409	0.247034
ENSG00000171984	SHLD1	-1.43609	0.00966637	0.247925
ENSG00000241973	PI4KA	-0.769446	0.00966312	0.247925
ENSG00000133962	CATSPERB	1.22237	0.00965764	0.247925
ENSG00000137135	ARHGEF39	-1.73823	0.00970852	0.248244
ENSG00000186409	CCDC30	0.925235	0.00970091	0.248244
ENSG00000136444	RSAD1	-1.10492	0.00974972	0.248536
ENSG00000140694	PARN	0.627245	0.0097481	0.248536
ENSG00000164070	HSPA4L	1.31001	0.00983345	0.248772
ENSG00000185532	PRKG1	1.21828	0.00982753	0.248772
ENSG00000119812	FAM98A	1.47343	0.00981544	0.248772
ENSG00000181215	C4orf50	-2.24904	0.00980818	0.248772
ENSG00000165895	ARHGAP42	2.13488	0.00978523	0.248772
ENSG00000123977	DAW1	1.4899	0.00984845	0.248774
ENSG00000112852	PCDHB2	2.48066	0.00986516	0.248819
ENSG00000186329	TMEM212	0.845675	0.00988019	0.248823
ENSG00000151690	MFSD6	1.1935	0.00992545	0.249211
ENSG00000100722	ZC3H14	1.05427	0.00991944	0.249211
ENSG00000177294	FBXO39	2.40946	0.00999981	0.249577
ENSG00000137486	ARRB1	-1.13692	0.00999154	0.249577
ENSG00000100811	YY1	-1.30057	0.00997619	0.249577
ENSG00000112699	GMDS	1.39712	0.00996285	0.249577
ENSG00000111412	C12orf49	-1.26724	0.0100161	0.24961
ENSG00000167315	ACAA2	-1.35203	0.0100512	0.249739
ENSG00000188227	ZNF793	0.850988	0.0100437	0.249739
ENSG00000110675	ELMOD1	1.621	0.010068	0.249784
ENSG00000126882	FAM78A	-1.69484	0.0101127	0.250523
ENSG00000162433	AK4	-1.59579	0.0101867	0.251981
ENSG00000138286	FAM149B1	0.961833	0.0102827	0.252858
ENSG00000186094	AGBL4	2.14743	0.0102749	0.252858
ENSG00000114126	TFDP2	1.00987	0.0102674	0.252858
ENSG00000206075	SERPINB5	1.847	0.0102571	0.252858
ENSG00000169813	HNRNPF	-0.837798	0.0103194	0.253387
ENSG00000104321	TRPA1	-2.76016	0.0103634	0.254094
ENSG00000145685	LHFPL2	-0.863479	0.0105069	0.254992
ENSG00000178338	ZNF354B	-2.18917	0.0105067	0.254992
ENSG00000130584	ZBTB46	-1.48892	0.0104899	0.254992
ENSG00000150991	UBC	-1.11962	0.0104822	0.254992
ENSG00000135469	COQ10A	1.1436	0.010477	0.254992
ENSG00000197860	SGTB	-2.23323	0.0104622	0.254992
ENSG00000154839	SKA1	1.21808	0.0104412	0.254992
ENSG00000136271	DDX56	1.34954	0.0105867	0.255074
ENSG00000114026	OGG1	1.23664	0.0105851	0.255074
ENSG00000128039	SRD5A3	1.17078	0.0105753	0.255074
ENSG00000214562	NUTM2D	-1.56623	0.0105747	0.255074
ENSG00000103811	CTSH	-1.07864	0.0105553	0.255074
ENSG00000160255	ITGB2	-1.36063	0.0106156	0.255402
ENSG00000105612	DNASE2	-1.29638	0.0106881	0.256776
ENSG00000182544	MFSD5	-0.937083	0.0107724	0.258428
ENSG00000007520	TSR3	-1.5133	0.0108414	0.259339
ENSG00000113645	WWC1	2.18187	0.0108277	0.259339
ENSG00000039068	CDH1	1.54623	0.0108982	0.259953
ENSG00000143772	ITPKB	-0.903763	0.0108943	0.259953
ENSG00000153485	TMEM251	-1.89113	0.010952	0.260865
ENSG00000158714	SLAMF8	-1.56891	0.0111816	0.262218
ENSG00000284691	AC073111.4	2.14884	0.0111797	0.262218
ENSG00000153446	C16orf89	1.84832	0.0111715	0.262218
ENSG00000164379	FOXQ1	1.63021	0.0111581	0.262218
ENSG00000168556	ING2	-1.03361	0.011144	0.262218
ENSG00000197063	MAFG	-1.5045	0.0111208	0.262218
ENSG00000130429	ARPC1B	-0.808915	0.0110953	0.262218
ENSG00000165138	ANKS6	1.72632	0.0110943	0.262218
ENSG00000127415	IDUA	1.65368	0.0110913	0.262218
ENSG00000054938	CHRDL2	-3.20535	0.0110647	0.262218
ENSG00000273749	CYFIP1	-0.79625	0.0110401	0.262218
ENSG00000214226	C17orf67	1.82096	0.0112562	0.263598
ENSG00000171772	SYCE1	-2.83964	0.0112859	0.263922
ENSG00000119685	TTLL5	0.899765	0.0114087	0.264571
ENSG00000099377	HSD3B7	-0.99442	0.0114035	0.264571
ENSG00000187244	BCAM	1.97954	0.0113998	0.264571
ENSG00000144061	NPHP1	1.3478	0.0113963	0.264571
ENSG00000108788	MLX	-0.868948	0.0113864	0.264571
ENSG00000166558	SLC38A8	-3.90089	0.0113827	0.264571
ENSG00000183773	AIFM3	-1.89035	0.0114366	0.264849
ENSG00000042753	AP2S1	-1.32201	0.0114697	0.264882
ENSG00000163825	RTP3	-5.83941	0.0114621	0.264882
ENSG00000142173	COL6A2	-1.86646	0.0115322	0.265224
ENSG00000172403	SYNPO2	1.18968	0.0115247	0.265224
ENSG00000187240	DYNC2H1	2.40287	0.0115009	0.265224
ENSG00000142731	PLK4	2.13565	0.0116866	0.266573
ENSG00000161381	PLXDC1	1.62447	0.0116809	0.266573
ENSG00000182575	NXPH3	-2.73892	0.0116587	0.266573
ENSG00000102359	SRPX2	2.42657	0.0116453	0.266573
ENSG00000089050	RBBP9	0.933677	0.0116433	0.266573
ENSG00000205978	NYNRIN	2.40059	0.0116351	0.266573
ENSG00000069275	NUCKS1	1.29249	0.0117404	0.26707
ENSG00000187634	SAMD11	-3.36543	0.0117272	0.26707
ENSG00000049618	ARID1B	0.551687	0.0118427	0.268666
ENSG00000114439	BBX	1.22482	0.0118296	0.268666
ENSG00000123342	MMP19	-1.3853	0.0118735	0.268998
ENSG00000100934	SEC23A	1.00269	0.0119132	0.269168
ENSG00000146809	ASB15	2.81083	0.0118973	0.269168
ENSG00000188393	CLEC2A	-3.42729	0.0119833	0.270386
ENSG00000036565	SLC18A1	2.13449	0.0122468	0.270841
ENSG00000284526	AC015802.6	0.695751	0.0122395	0.270841
ENSG00000084453	SLCO1A2	0.963658	0.0122283	0.270841
ENSG00000046604	DSG2	1.83762	0.0122204	0.270841
ENSG00000161960	EIF4A1	-0.836014	0.012184	0.270841
ENSG00000165861	ZFYVE1	-0.844083	0.0121781	0.270841
ENSG00000145414	NAF1	1.14353	0.0121593	0.270841
ENSG00000185760	KCNQ5	2.7585	0.0121564	0.270841
ENSG00000013392	RWDD2A	-1.5243	0.0121205	0.270841
ENSG00000174792	ODAPH	2.639	0.0121172	0.270841
ENSG00000184613	NELL2	1.96694	0.0121126	0.270841
ENSG00000213214	ARHGEF35	1.71043	0.0121092	0.270841
ENSG00000171298	GAA	-1.52889	0.0120737	0.270841
ENSG00000172349	IL16	-0.961367	0.0120453	0.270841
ENSG00000138080	EMILIN1	-2.31154	0.0120231	0.270841
ENSG00000100604	CHGA	-2.16765	0.0123934	0.270855
ENSG00000183844	FAM3B	1.25971	0.0123909	0.270855
ENSG00000137843	PAK6	1.81759	0.0123681	0.270855
ENSG00000183475	ASB7	-0.944741	0.0123647	0.270855
ENSG00000251349	MSANTD3-TMEFF1	-3.29351	0.0123466	0.270855
ENSG00000166833	NAV2	1.92403	0.0123375	0.270855
ENSG00000025039	RRAGD	-1.41548	0.0123262	0.270855
ENSG00000204386	NEU1	-1.09289	0.0123095	0.270855
ENSG00000086205	FOLH1	1.25621	0.0123075	0.270855
ENSG00000285991	AL355312.6	1.21071	0.0124746	0.270857
ENSG00000162746	FCRLB	-2.03781	0.0124637	0.270857
ENSG00000000938	FGR	-1.36585	0.0124438	0.270857
ENSG00000107929	LARP4B	-0.712916	0.0124425	0.270857
ENSG00000139291	TMEM19	0.987294	0.0124129	0.270857
ENSG00000114739	ACVR2B	1.11836	0.0124982	0.271015
ENSG00000167757	KLK11	1.58385	0.0125159	0.271049
ENSG00000172748	ZNF596	-1.47001	0.0125865	0.271872
ENSG00000116871	MAP7D1	-1.08847	0.0125766	0.271872
ENSG00000164171	ITGA2	1.54046	0.0127067	0.272006
ENSG00000151348	EXT2	0.972287	0.0127066	0.272006
ENSG00000122254	HS3ST2	-1.47194	0.0127016	0.272006
ENSG00000155511	GRIA1	1.57642	0.0126914	0.272006
ENSG00000173917	HOXB2	-1.89309	0.0126711	0.272006
ENSG00000102910	LONP2	0.827909	0.0126568	0.272006
ENSG00000257355	AC008770.1	-6.71397	0.012625	0.272006
ENSG00000249319	AC068533.4	-4.85625	0.0127266	0.272083
ENSG00000111530	CAND1	1.12523	0.0127824	0.27223
ENSG00000134909	ARHGAP32	1.53488	0.0127789	0.27223
ENSG00000101489	CELF4	1.84987	0.0127576	0.27223
ENSG00000172197	MBOAT1	0.952915	0.0128271	0.272833
ENSG00000167004	PDIA3	-0.702261	0.0128606	0.273198
ENSG00000276490	AL583836.1	3.8681	0.0129143	0.273991
ENSG00000173258	ZNF483	0.737667	0.0129879	0.274158
ENSG00000173064	HECTD4	0.58414	0.0129857	0.274158
ENSG00000120049	KCNIP2	2.06558	0.0129747	0.274158
ENSG00000117394	SLC2A1	1.28734	0.0129712	0.274158
ENSG00000277791	PSMB3	-0.762752	0.0130047	0.274167
ENSG00000182504	CEP97	0.917954	0.0130232	0.27421
ENSG00000189334	S100A14	2.03106	0.0131062	0.275609
ENSG00000107438	PDLIM1	1.45305	0.013168	0.275868
ENSG00000185615	PDIA2	-2.7813	0.013157	0.275868
ENSG00000127337	YEATS4	2.12658	0.0131365	0.275868
ENSG00000160124	CCDC58	1.16151	0.013391	0.277063
ENSG00000174776	WDR49	1.90748	0.0133798	0.277063
ENSG00000132530	XAF1	0.992547	0.0133742	0.277063
ENSG00000154263	ABCA10	1.50638	0.0133685	0.277063
ENSG00000142657	PGD	-1.03328	0.0133592	0.277063
ENSG00000105792	CFAP69	1.00703	0.0133556	0.277063
ENSG00000173083	HPSE	-1.70967	0.0133241	0.277063
ENSG00000165533	TTC8	1.29889	0.0133079	0.277063
ENSG00000079102	RUNX1T1	2.20557	0.0132872	0.277063
ENSG00000102032	RENBP	-1.45234	0.0132627	0.277063
ENSG00000099385	BCL7C	-1.47161	0.0134225	0.277371
ENSG00000167578	RAB4B	-0.849106	0.0134526	0.277649
ENSG00000242485	MRPL20	1.12631	0.0134961	0.277859
ENSG00000091428	RAPGEF4	-2.21404	0.0134942	0.277859
ENSG00000109881	CCDC34	1.6681	0.0135183	0.277974
ENSG00000137124	ALDH1B1	1.18649	0.0136247	0.279818
ENSG00000143157	POGK	-0.6733	0.013653	0.280055
ENSG00000013523	ANGEL1	-1.24617	0.0137065	0.280807
ENSG00000089327	FXYD5	-1.02569	0.0137744	0.280819
ENSG00000204439	C6orf47	-0.985081	0.0137639	0.280819
ENSG00000176641	RNF152	1.29074	0.0137629	0.280819
ENSG00000185730	ZNF696	1.47801	0.0137313	0.280819
ENSG00000164241	C5orf63	1.27831	0.0138013	0.281025
ENSG00000111490	TBC1D30	1.45644	0.0138687	0.282054
ENSG00000083444	PLOD1	-1.1822	0.0139919	0.284213
ENSG00000104756	KCTD9	-1.53067	0.0141376	0.285091
ENSG00000105204	DYRK1B	1.13655	0.0141332	0.285091
ENSG00000178695	KCTD12	-1.05682	0.0141183	0.285091
ENSG00000133424	LARGE1	1.03174	0.0141144	0.285091
ENSG00000134072	CAMK1	-1.35962	0.0140946	0.285091
ENSG00000177675	CD163L1	-1.71623	0.014054	0.285091
ENSG00000138642	HERC6	1.30508	0.0142403	0.285096
ENSG00000027847	B4GALT7	-1.15403	0.0142354	0.285096
ENSG00000130208	APOC1	-1.91711	0.0142319	0.285096
ENSG00000100285	NEFH	-2.49551	0.0142184	0.285096
ENSG00000163870	TPRA1	-1.57487	0.0142082	0.285096
ENSG00000158545	ZC3H18	0.885489	0.0141981	0.285096
ENSG00000113318	MSH3	0.757427	0.0143608	0.287164
ENSG00000083635	NUFIP1	-1.58136	0.01441	0.287459
ENSG00000076003	MCM6	-1.63049	0.0144005	0.287459
ENSG00000145569	OTULINL	-1.57524	0.0144861	0.288288
ENSG00000255298	OR8G5	-4.11198	0.014472	0.288288
ENSG00000117114	ADGRL2	1.78386	0.0145174	0.288568
ENSG00000140830	TXNL4B	0.824666	0.0146629	0.289052
ENSG00000167186	COQ7	0.974581	0.0146608	0.289052
ENSG00000157227	MMP14	-1.45208	0.0146602	0.289052
ENSG00000197147	LRRC8B	0.771203	0.0146545	0.289052
ENSG00000121486	TRMT1L	1.387	0.0146112	0.289052
ENSG00000108588	CCDC47	-0.495851	0.0145827	0.289052
ENSG00000106991	ENG	-1.32615	0.0145765	0.289052
ENSG00000054690	PLEKHH1	1.65682	0.0146831	0.289109
ENSG00000115474	KCNJ13	1.19217	0.0148257	0.290204
ENSG00000188153	COL4A5	1.74417	0.0148214	0.290204
ENSG00000215018	COL28A1	1.02446	0.0147972	0.290204
ENSG00000073849	ST6GAL1	1.39843	0.014789	0.290204
ENSG00000121039	RDH10	1.61133	0.0147727	0.290204
ENSG00000187688	TRPV2	-1.1596	0.0149178	0.290984
ENSG00000145287	PLAC8	1.05065	0.0149129	0.290984
ENSG00000215397	SCRT2	-3.05795	0.0148864	0.290984
ENSG00000079691	CARMIL1	1.39925	0.0149444	0.291164
ENSG00000186472	PCLO	1.6182	0.0149996	0.291899
ENSG00000132297	HHLA1	1.08498	0.0150227	0.292007
ENSG00000047346	FAM214A	1.21327	0.0150511	0.292219
ENSG00000142856	ITGB3BP	1.83702	0.0151276	0.292344
ENSG00000143761	ARF1	-0.764773	0.0151121	0.292344
ENSG00000104894	CD37	-1.09751	0.0150998	0.292344
ENSG00000165084	C8orf34	1.25356	0.0150975	0.292344
ENSG00000108828	VAT1	-1.03795	0.01529	0.293109
ENSG00000134007	ADAM20	1.2063	0.015288	0.293109
ENSG00000179295	PTPN11	0.740277	0.0152592	0.293109
ENSG00000105383	CD33	-1.14515	0.015247	0.293109
ENSG00000138646	HERC5	1.75193	0.0152293	0.293109
ENSG00000178053	MLF1	1.64146	0.0152128	0.293109
ENSG00000268041	ERFL	-2.09686	0.0151988	0.293109
ENSG00000133134	BEX2	-2.40871	0.0154193	0.295247
ENSG00000152580	IGSF10	2.09996	0.0154414	0.295332
ENSG00000104783	KCNN4	-1.35489	0.0155011	0.296135
ENSG00000101871	MID1	1.75921	0.0155624	0.296627
ENSG00000076242	MLH1	0.64554	0.0155561	0.296627
ENSG00000109794	FAM149A	1.61551	0.0156079	0.296817
ENSG00000101255	TRIB3	-1.60111	0.0155991	0.296817
ENSG00000049167	ERCC8	1.22355	0.0156488	0.297257
ENSG00000169188	APEX2	-1.25423	0.0157305	0.297792
ENSG00000126947	ARMCX1	-1.132	0.0157201	0.297792
ENSG00000159248	GJD2	2.18621	0.015706	0.297792
ENSG00000171425	ZNF581	-1.15266	0.0158222	0.298513
ENSG00000170128	GPR25	-3.10743	0.0158168	0.298513
ENSG00000105329	TGFB1	-1.19674	0.0158028	0.298513
ENSG00000138035	PNPT1	1.16392	0.0159043	0.299723
ENSG00000121851	POLR3GL	-1.1554	0.015983	0.300866
ENSG00000171045	TSNARE1	-1.50011	0.0160487	0.301423
ENSG00000172247	C1QTNF4	-3.22244	0.0160459	0.301423
ENSG00000171517	LPAR3	1.36156	0.0161627	0.301529
ENSG00000232268	OR52I1	0.959262	0.0161552	0.301529
ENSG00000142798	HSPG2	1.91079	0.0161527	0.301529
ENSG00000073910	FRY	0.98971	0.0161489	0.301529
ENSG00000107862	GBF1	0.877447	0.0161254	0.301529
ENSG00000006607	FARP2	1.03409	0.0160994	0.301529
ENSG00000165795	NDRG2	1.1446	0.01627	0.302855
ENSG00000249481	SPATS1	1.17153	0.016261	0.302855
ENSG00000196371	FUT4	-1.22723	0.0162971	0.30302
ENSG00000011021	CLCN6	-1.12295	0.0163469	0.303272
ENSG00000185585	OLFML2A	1.47225	0.0163299	0.303272
ENSG00000167850	CD300C	-0.99134	0.0163666	0.303299
ENSG00000128510	CPA4	2.17653	0.016454	0.304581
ENSG00000203730	TEDDM1	1.73487	0.0165146	0.304689
ENSG00000111300	NAA25	1.00069	0.0165075	0.304689
ENSG00000204435	CSNK2B	-0.562881	0.0164886	0.304689
ENSG00000155465	SLC7A7	-1.34533	0.0165947	0.30482
ENSG00000166925	TSC22D4	-1.1375	0.0165831	0.30482
ENSG00000079974	RABL2B	1.13651	0.01658	0.30482
ENSG00000204272	NBDY	-0.883687	0.0165694	0.30482
ENSG00000185015	CA13	0.838134	0.01668	0.305045
ENSG00000068885	IFT80	1.09584	0.0166758	0.305045
ENSG00000143862	ARL8A	-1.0591	0.0166632	0.305045
ENSG00000180116	C12orf40	1.36052	0.0166539	0.305045
ENSG00000160299	PCNT	1.17349	0.0167624	0.305881
ENSG00000269897	COMMD3-BMI1	3.17282	0.0167576	0.305881
ENSG00000129538	RNASE1	-1.92689	0.0168233	0.30599
ENSG00000135631	RAB11FIP5	1.82091	0.0168123	0.30599
ENSG00000171962	DRC3	1.02149	0.0167949	0.30599
ENSG00000001461	NIPAL3	0.841212	0.0168635	0.306388
ENSG00000007314	SCN4A	-4.57436	0.0168833	0.306413
ENSG00000130803	ZNF317	0.983786	0.0169664	0.306921
ENSG00000148120	AOPEP	1.00966	0.0169575	0.306921
ENSG00000165457	FOLR2	-1.71332	0.0169486	0.306921
ENSG00000166448	TMEM130	1.62616	0.017086	0.308084
ENSG00000171295	ZNF440	1.32888	0.0170834	0.308084
ENSG00000100023	PPIL2	-0.987848	0.0170644	0.308084
ENSG00000109445	ZNF330	-0.777438	0.0171327	0.308592
ENSG00000115042	FAHD2A	-1.27293	0.0171732	0.308987
ENSG00000102109	PCSK1N	-3.18426	0.0174594	0.30914
ENSG00000166483	WEE1	1.38306	0.0174523	0.30914
ENSG00000137434	C6orf52	2.9199	0.0174495	0.30914
ENSG00000160321	ZNF208	1.75056	0.0174483	0.30914
ENSG00000158195	WASF2	-0.648456	0.0174452	0.30914
ENSG00000130559	CAMSAP1	1.02614	0.0174354	0.30914
ENSG00000108175	ZMIZ1	-1.19395	0.0174232	0.30914
ENSG00000137962	ARHGAP29	0.664909	0.0174072	0.30914
ENSG00000172139	SLC9C1	2.36113	0.0173686	0.30914
ENSG00000135407	AVIL	1.01152	0.0173639	0.30914
ENSG00000175287	PHYHD1	1.43394	0.017352	0.30914
ENSG00000198719	DLL1	-2.01783	0.0173499	0.30914
ENSG00000169385	RNASE2	-1.63264	0.0173154	0.30914
ENSG00000120549	KIAA1217	1.88956	0.0172544	0.30914
ENSG00000089335	ZNF302	1.66797	0.0172498	0.30914
ENSG00000196914	ARHGEF12	0.760936	0.0178164	0.310199
ENSG00000151090	THRB	1.89989	0.0178162	0.310199
ENSG00000162723	SLAMF9	-2.22446	0.0178089	0.310199
ENSG00000204616	TRIM31	1.82651	0.017801	0.310199
ENSG00000124102	PI3	-2.41122	0.0177828	0.310199
ENSG00000096696	DSP	1.46088	0.0177633	0.310199
ENSG00000074842	MYDGF	-1.3264	0.0177606	0.310199
ENSG00000130958	SLC35D2	0.467024	0.0177475	0.310199
ENSG00000181444	ZNF467	-1.40357	0.0177459	0.310199
ENSG00000197467	COL13A1	-3.43613	0.0177397	0.310199
ENSG00000165272	AQP3	2.16571	0.0177077	0.310199
ENSG00000004399	PLXND1	-1.14986	0.0176729	0.310199
ENSG00000154928	EPHB1	-1.43485	0.0176475	0.310199
ENSG00000259330	INAFM2	-1.76827	0.0175903	0.310199
ENSG00000156042	CFAP70	1.45351	0.0175814	0.310199
ENSG00000214814	FER1L6	1.99799	0.0175531	0.310199
ENSG00000119147	ECRG4	2.23159	0.0178476	0.310418
ENSG00000152894	PTPRK	1.67585	0.017887	0.310779
ENSG00000114554	PLXNA1	-1.14124	0.0180239	0.312833
ENSG00000103657	HERC1	-0.56663	0.0181227	0.314222
ENSG00000099783	HNRNPM	-0.535866	0.0181661	0.314647
ENSG00000168701	TMEM208	-1.28906	0.0183705	0.31492
ENSG00000131584	ACAP3	1.32949	0.0183564	0.31492
ENSG00000010932	FMO1	2.10116	0.0183535	0.31492
ENSG00000069998	HDHD5	-1.28054	0.0183262	0.31492
ENSG00000166670	MMP10	1.8195	0.0183111	0.31492
ENSG00000177868	SVBP	-1.47026	0.0183053	0.31492
ENSG00000136542	GALNT5	1.44944	0.0182994	0.31492
ENSG00000115365	LANCL1	1.10965	0.0182961	0.31492
ENSG00000242419	PCDHGC4	2.47683	0.0182937	0.31492
ENSG00000088367	EPB41L1	1.83196	0.0182587	0.31492
ENSG00000133056	PIK3C2B	1.45407	0.0184536	0.316021
ENSG00000205323	SARNP	-0.62202	0.0186952	0.316907
ENSG00000139973	SYT16	-2.27673	0.0186871	0.316907
ENSG00000182389	CACNB4	0.830953	0.0186868	0.316907
ENSG00000173473	SMARCC1	0.642495	0.0186662	0.316907
ENSG00000177311	ZBTB38	0.565626	0.0186552	0.316907
ENSG00000169895	SYAP1	0.963225	0.0186406	0.316907
ENSG00000017427	IGF1	1.29486	0.0186235	0.316907
ENSG00000163599	CTLA4	-2.1808	0.0185792	0.316907
ENSG00000129535	NRL	-1.89738	0.0185522	0.316907
ENSG00000114279	FGF12	1.92935	0.0185498	0.316907
ENSG00000178860	MSC	-1.9623	0.018887	0.316941
ENSG00000143850	PLEKHA6	1.51432	0.0188825	0.316941
ENSG00000139154	AEBP2	0.791027	0.0188717	0.316941
ENSG00000148824	MTG1	1.38252	0.0188678	0.316941
ENSG00000114446	IFT57	1.25586	0.0188615	0.316941
ENSG00000107554	DNMBP	1.04102	0.01886	0.316941
ENSG00000122729	ACO1	0.980101	0.0188357	0.316941
ENSG00000164287	CDC20B	1.59338	0.0187781	0.316941
ENSG00000243449	C4orf48	2.01592	0.0187687	0.316941
ENSG00000233436	BTBD18	1.64419	0.0187374	0.316941
ENSG00000198712	MT-CO2	1.24594	0.0189082	0.316979
ENSG00000183018	SPNS2	2.10158	0.0189903	0.317399
ENSG00000070081	NUCB2	1.05355	0.018979	0.317399
ENSG00000180817	PPA1	0.768244	0.0189555	0.317399
ENSG00000240053	LY6G5B	-0.966793	0.0190301	0.317745
ENSG00000156398	SFXN2	0.713218	0.0191182	0.318897
ENSG00000132591	ERAL1	1.01732	0.0191907	0.319151
ENSG00000213397	HAUS7	-1.16327	0.0191863	0.319151
ENSG00000101901	ALG13	0.963599	0.0191804	0.319151
ENSG00000162512	SDC3	-1.36434	0.0192195	0.319311
ENSG00000149541	B3GAT3	-1.11727	0.0192764	0.319939
ENSG00000105698	USF2	-1.0864	0.0193106	0.320187
ENSG00000230453	ANKRD18B	2.14413	0.0193401	0.320359
ENSG00000105967	TFEC	-1.71288	0.0193929	0.320597
ENSG00000148334	PTGES2	1.28359	0.0193791	0.320597
ENSG00000066468	FGFR2	1.63601	0.0194714	0.321576
ENSG00000138030	KHK	-2.49055	0.019621	0.321819
ENSG00000138109	CYP2C9	1.19505	0.0196081	0.321819
ENSG00000065600	PACC1	-1.07131	0.019595	0.321819
ENSG00000071539	TRIP13	2.01541	0.0195853	0.321819
ENSG00000245848	CEBPA	-1.23643	0.0195445	0.321819
ENSG00000151929	BAG3	-1.39094	0.0195393	0.321819
ENSG00000267335	AC008687.1	-4.76099	0.019523	0.321819
ENSG00000035115	SH3YL1	0.976452	0.0196408	0.321828
ENSG00000129354	AP1M2	1.36756	0.0197092	0.322001
ENSG00000064309	CDON	1.27865	0.0196969	0.322001
ENSG00000166265	CYYR1	-3.01011	0.0196791	0.322001
ENSG00000183647	ZNF530	0.835978	0.0197361	0.322125
ENSG00000186847	KRT14	-2.2411	0.0197682	0.322334
ENSG00000136153	LMO7	1.56569	0.0198486	0.323328
ENSG00000083093	PALB2	-1.0907	0.0199337	0.323453
ENSG00000214360	EFCAB9	-3.12367	0.019921	0.323453
ENSG00000138801	PAPSS1	-0.739329	0.0199194	0.323453
ENSG00000204389	HSPA1A	-1.59675	0.0198969	0.323453
ENSG00000198542	ITGBL1	2.99202	0.0200244	0.323667
ENSG00000188649	CC2D2B	-1.65755	0.0200093	0.323667
ENSG00000138002	IFT172	1.41438	0.0199949	0.323667
ENSG00000075702	WDR62	1.24301	0.0199703	0.323667
ENSG00000049769	PPP1R3F	1.30709	0.0200809	0.323953
ENSG00000070018	LRP6	1.94318	0.020073	0.323953
ENSG00000267228	AC012254.2	6.16093	0.020105	0.324028
ENSG00000130508	PXDN	2.15843	0.0202386	0.324303
ENSG00000113595	TRIM23	-1.00948	0.0202343	0.324303
ENSG00000089091	DZANK1	1.06047	0.0202257	0.324303
ENSG00000087299	L2HGDH	1.0869	0.0202101	0.324303
ENSG00000114520	SNX4	1.16597	0.0201818	0.324303
ENSG00000027869	SH2D2A	-1.70954	0.0201589	0.324303
ENSG00000152102	FAM168B	-0.656963	0.0203827	0.324742
ENSG00000151229	SLC2A13	-1.34041	0.0203779	0.324742
ENSG00000107742	SPOCK2	-1.70591	0.0203643	0.324742
ENSG00000135441	BLOC1S1	-1.25898	0.0203297	0.324742
ENSG00000167535	CACNB3	1.42901	0.0203187	0.324742
ENSG00000054654	SYNE2	0.993003	0.020314	0.324742
ENSG00000135951	TSGA10	1.3832	0.0204292	0.325173
ENSG00000255641	AC068775.1	-5.03223	0.0205842	0.326085
ENSG00000144283	PKP4	1.01523	0.0205787	0.326085
ENSG00000118420	UBE3D	0.945879	0.0205649	0.326085
ENSG00000269335	IKBKG	-1.15356	0.0205494	0.326085
ENSG00000140406	TLNRD1	-1.19187	0.0205464	0.326085
ENSG00000186451	SPATA12	1.50431	0.0206545	0.326889
ENSG00000186787	SPIN2B	2.55951	0.0206802	0.326985
ENSG00000176715	ACSF3	-0.790424	0.020744	0.327685
ENSG00000102837	OLFM4	-2.84407	0.0210112	0.327873
ENSG00000137857	DUOX1	1.48689	0.02101	0.327873
ENSG00000256812	CAPNS2	-1.74854	0.0209878	0.327873
ENSG00000151491	EPS8	1.20807	0.0209813	0.327873
ENSG00000120262	CCDC170	1.92625	0.0209777	0.327873
ENSG00000197748	CFAP43	1.59727	0.0209757	0.327873
ENSG00000256061	DNAAF4	1.02039	0.0209177	0.327873
ENSG00000064601	CTSA	-0.855627	0.0209118	0.327873
ENSG00000171105	INSR	1.32466	0.0208651	0.327873
ENSG00000197971	MBP	-1.00184	0.0208623	0.327873
ENSG00000204010	IFIT1B	1.69152	0.020847	0.327873
ENSG00000175066	GK5	0.760493	0.0208056	0.327873
ENSG00000005844	ITGAL	-0.827072	0.0207767	0.327873
ENSG00000183087	GAS6	-1.53251	0.0211924	0.327943
ENSG00000162631	NTNG1	2.15232	0.0211864	0.327943
ENSG00000163530	DPPA2	3.31663	0.0211823	0.327943
ENSG00000143502	SUSD4	3.35785	0.0211757	0.327943
ENSG00000141956	PRDM15	1.41709	0.0211493	0.327943
ENSG00000092964	DPYSL2	-1.07292	0.0211355	0.327943
ENSG00000104904	OAZ1	-0.9623	0.0211187	0.327943
ENSG00000153071	DAB2	-0.978525	0.0211141	0.327943
ENSG00000184517	ZFP1	1.49896	0.021049	0.327943
ENSG00000186153	WWOX	0.742218	0.0212439	0.328435
ENSG00000102401	ARMCX3	-1.09321	0.0212713	0.328554
ENSG00000184524	CEND1	-3.73095	0.021332	0.329186
ENSG00000105722	ERF	-1.07884	0.0213575	0.329276
ENSG00000114541	FRMD4B	1.1895	0.0214103	0.329785
ENSG00000113594	LIFR	1.86696	0.0214459	0.33003
ENSG00000092978	GPATCH2	1.02502	0.021565	0.330038
ENSG00000088298	EDEM2	-0.968774	0.0215635	0.330038
ENSG00000163746	PLSCR2	1.6019	0.0215506	0.330038
ENSG00000171823	FBXL14	-1.33774	0.0215218	0.330038
ENSG00000164828	SUN1	1.28939	0.0215165	0.330038
ENSG00000117174	ZNHIT6	0.954256	0.0214874	0.330038
ENSG00000099953	MMP11	2.11087	0.0215901	0.330119
ENSG00000167107	ACSF2	1.346	0.0216109	0.330134
ENSG00000096996	IL12RB1	-0.929191	0.0216312	0.330143
ENSG00000147689	FAM83A	-1.39326	0.0216652	0.33036
ENSG00000100744	GSKIP	1.55465	0.0216861	0.330377
ENSG00000140450	ARRDC4	-0.949878	0.0217605	0.331208
ENSG00000197142	ACSL5	-1.40131	0.0218341	0.331422
ENSG00000189190	ZNF600	0.729313	0.0218257	0.331422
ENSG00000133316	WDR74	-1.93345	0.0218171	0.331422
ENSG00000215186	GOLGA6B	-5.14554	0.0218743	0.33173
ENSG00000127311	HELB	1.30745	0.0220134	0.33233
ENSG00000187857	OR6C75	0.721222	0.0219985	0.33233
ENSG00000204856	FAM216A	0.90707	0.0219891	0.33233
ENSG00000102287	GABRE	2.06541	0.0219639	0.33233
ENSG00000131351	HAUS8	-0.768214	0.0219529	0.33233
ENSG00000158125	XDH	-1.43126	0.0220439	0.332491
ENSG00000100889	PCK2	-1.00295	0.022066	0.332524
ENSG00000104413	ESRP1	1.97241	0.0221192	0.333025
ENSG00000115255	REEP6	1.67766	0.0221513	0.333208
ENSG00000158828	PINK1	-0.911256	0.0223488	0.333475
ENSG00000107105	ELAVL2	-1.77135	0.0223426	0.333475
ENSG00000158578	ALAS2	3.34159	0.0223268	0.333475
ENSG00000170581	STAT2	0.726548	0.0223171	0.333475
ENSG00000125731	SH2D3A	1.47788	0.0222971	0.333475
ENSG00000137274	BPHL	0.806943	0.0222743	0.333475
ENSG00000096654	ZNF184	1.21146	0.0222732	0.333475
ENSG00000076258	FMO4	1.87319	0.02227	0.333475
ENSG00000177201	OR2T12	0.962468	0.0221916	0.333475
ENSG00000116194	ANGPTL1	1.7084	0.0224616	0.334859
ENSG00000204390	HSPA1L	-1.4273	0.0225223	0.335464
ENSG00000204161	TMEM273	-1.32111	0.0226946	0.336529
ENSG00000080493	SLC4A4	1.91091	0.0226846	0.336529
ENSG00000186907	RTN4RL2	-2.30384	0.0226723	0.336529
ENSG00000162341	TPCN2	-1.03082	0.0226539	0.336529
ENSG00000155962	CLIC2	1.30959	0.0226346	0.336529
ENSG00000138617	PARP16	1.58572	0.0227384	0.336879
ENSG00000169397	RNASE3	-2.54117	0.0227707	0.337059
ENSG00000161011	SQSTM1	-1.55952	0.022813	0.337385
ENSG00000102445	RUBCNL	1.63069	0.0228338	0.337395
ENSG00000164393	ADGRF2	1.94122	0.0228709	0.337644
ENSG00000064115	TM7SF3	0.89981	0.0231996	0.338901
ENSG00000168904	LRRC28	-0.813253	0.023195	0.338901
ENSG00000156413	FUT6	2.25485	0.0231928	0.338901
ENSG00000165695	AK8	2.5167	0.0231812	0.338901
ENSG00000102547	CAB39L	-1.71708	0.0231687	0.338901
ENSG00000173285	OR10K1	1.04462	0.023146	0.338901
ENSG00000286261	AC022137.3	0.991026	0.0231307	0.338901
ENSG00000144908	ALDH1L1	1.04517	0.0231117	0.338901
ENSG00000108819	PPP1R9B	-1.1868	0.023096	0.338901
ENSG00000127329	PTPRB	1.31972	0.023089	0.338901
ENSG00000167619	TMEM145	1.53609	0.0230824	0.338901
ENSG00000105426	PTPRS	1.05716	0.0230296	0.338901
ENSG00000198315	ZKSCAN8	0.904863	0.0232319	0.339076
ENSG00000173114	LRRN3	1.06008	0.0232588	0.339172
ENSG00000132465	JCHAIN	3.0563	0.0234036	0.339504
ENSG00000198915	RASGEF1A	-1.17689	0.0234006	0.339504
ENSG00000183624	HMCES	-0.836994	0.0233694	0.339504
ENSG00000171115	GIMAP8	-1.74687	0.0233668	0.339504
ENSG00000167613	LAIR1	-1.00088	0.0233622	0.339504
ENSG00000158486	DNAH3	1.68502	0.0233066	0.339504
ENSG00000123213	NLN	-1.52925	0.0235106	0.339581
ENSG00000171314	PGAM1	-0.935112	0.0235029	0.339581
ENSG00000152457	DCLRE1C	1.06686	0.0235029	0.339581
ENSG00000119431	HDHD3	1.24686	0.0234946	0.339581
ENSG00000160214	RRP1	-1.08545	0.0234444	0.339581
ENSG00000138092	CENPO	-1.26695	0.0235941	0.340493
ENSG00000124208	TMEM189-UBE2V1	-7.05773	0.0236835	0.341488
ENSG00000170266	GLB1	-1.05054	0.0237493	0.341552
ENSG00000174744	BRMS1	-1.03923	0.0237289	0.341552
ENSG00000229415	SFTA3	2.44276	0.0237205	0.341552
ENSG00000203859	HSD3B2	-2.38624	0.0238703	0.342997
ENSG00000171812	COL8A2	-1.70914	0.0239064	0.343221
ENSG00000175324	LSM1	-1.4857	0.0241132	0.343531
ENSG00000141040	ZNF287	1.52199	0.0241077	0.343531
ENSG00000006042	TMEM98	1.78789	0.0240843	0.343531
ENSG00000138696	BMPR1B	1.64047	0.0240694	0.343531
ENSG00000110925	CSRNP2	0.928606	0.0240517	0.343531
ENSG00000060237	WNK1	-0.777456	0.0240405	0.343531
ENSG00000183389	OR56A4	1.25272	0.0240087	0.343531
ENSG00000173402	DAG1	1.08861	0.0240028	0.343531
ENSG00000135334	AKIRIN2	-1.13459	0.0239648	0.343531
ENSG00000108774	RAB5C	-0.774234	0.0241858	0.344272
ENSG00000042062	RIPOR3	-1.19196	0.0243101	0.344864
ENSG00000255524	NPIPB8	2.23055	0.0242979	0.344864
ENSG00000115423	DNAH6	1.47212	0.0242782	0.344864
ENSG00000111110	PPM1H	1.35854	0.0242577	0.344864
ENSG00000177606	JUN	-1.22498	0.0246105	0.345312
ENSG00000148700	ADD3	1.16666	0.024607	0.345312
ENSG00000111261	MANSC1	1.10161	0.0246067	0.345312
ENSG00000157601	MX1	1.01969	0.0245944	0.345312
ENSG00000090581	GNPTG	-0.900234	0.0245885	0.345312
ENSG00000006740	ARHGAP44	1.51412	0.0245807	0.345312
ENSG00000136867	SLC31A2	-0.887712	0.0245549	0.345312
ENSG00000155100	OTUD6B	0.941913	0.0245239	0.345312
ENSG00000026751	SLAMF7	-1.80836	0.0244748	0.345312
ENSG00000125352	RNF113A	-1.61114	0.0244729	0.345312
ENSG00000163191	S100A11	-0.909915	0.0244644	0.345312
ENSG00000143632	ACTA1	1.96926	0.0243994	0.345312
ENSG00000187474	FPR3	-1.29943	0.0243857	0.345312
ENSG00000169026	SLC49A3	-1.24912	0.0246582	0.345691
ENSG00000178573	MAF	-1.16186	0.0248484	0.346323
ENSG00000115761	NOL10	1.0545	0.0248445	0.346323
ENSG00000125246	CLYBL	2.33261	0.0248318	0.346323
ENSG00000104936	DMPK	1.6975	0.0248204	0.346323
ENSG00000167716	WDR81	-1.1032	0.0248043	0.346323
ENSG00000160218	TRAPPC10	-0.69144	0.0247869	0.346323
ENSG00000204511	MCCD1	-1.89299	0.0247446	0.346323
ENSG00000143224	PPOX	1.63977	0.0248993	0.346743
ENSG00000145390	USP53	0.83083	0.0249426	0.346767
ENSG00000101310	SEC23B	0.625205	0.0249413	0.346767
ENSG00000239704	CDRT4	1.84025	0.0249994	0.347267
ENSG00000139318	DUSP6	-0.930195	0.0250395	0.347535
ENSG00000167280	ENGASE	-1.00582	0.0250804	0.347814
ENSG00000156011	PSD3	0.974847	0.0252128	0.349359
ENSG00000155659	VSIG4	-1.37603	0.0252743	0.349631
ENSG00000167987	VPS37C	-0.886619	0.0252655	0.349631
ENSG00000174373	RALGAPA1	1.12968	0.0253323	0.350143
ENSG00000125648	SLC25A23	1.63196	0.0253623	0.350268
ENSG00000134597	RBMX2	-1.03597	0.0254078	0.350607
ENSG00000239697	TNFSF12	-1.38768	0.0254553	0.350682
ENSG00000184979	USP18	1.49136	0.025452	0.350682
ENSG00000128294	TPST2	-0.989298	0.0255264	0.350793
ENSG00000147872	PLIN2	-1.10839	0.0255219	0.350793
ENSG00000120594	PLXDC2	-0.959082	0.0255109	0.350793
ENSG00000196150	ZNF250	1.10429	0.0255574	0.350931
ENSG00000129214	SHBG	-4.03864	0.0256306	0.351358
ENSG00000285458	AC093827.5	0.994959	0.0256144	0.351358
ENSG00000103540	CCP110	1.14544	0.0257206	0.351725
ENSG00000198346	ZNF813	1.12866	0.0257059	0.351725
ENSG00000167306	MYO5B	1.84732	0.0256894	0.351725
ENSG00000085276	MECOM	1.83042	0.0258088	0.352642
ENSG00000149634	SPATA25	-1.68322	0.0259123	0.353767
ENSG00000008083	JARID2	-0.927082	0.0260028	0.353846
ENSG00000172667	ZMAT3	0.768028	0.025994	0.353846
ENSG00000116678	LEPR	-1.36552	0.0259867	0.353846
ENSG00000198752	CDC42BPB	1.04338	0.0259554	0.353846
ENSG00000163749	CCDC158	1.02076	0.0260819	0.354057
ENSG00000005486	RHBDD2	1.07464	0.0260816	0.354057
ENSG00000283563	AC098650.1	0.895072	0.0260468	0.354057
ENSG00000196072	BLOC1S2	-1.05611	0.0262115	0.35495
ENSG00000164400	CSF2	-6.02372	0.0261924	0.35495
ENSG00000280433	FP565260.6	-1.43065	0.0261774	0.35495
ENSG00000153347	FAM81B	1.67518	0.0262355	0.354987
ENSG00000006025	OSBPL7	1.53675	0.0262621	0.355059
ENSG00000152292	SH2D6	-0.881171	0.0262844	0.355074
ENSG00000197766	CFD	1.17504	0.0263354	0.355475
ENSG00000167895	TMC8	-1.25236	0.0264989	0.357393
ENSG00000163624	CDS1	1.2235	0.0265274	0.357488
ENSG00000156218	ADAMTSL3	0.929847	0.0265501	0.357506
ENSG00000183597	TANGO2	-0.998751	0.0265965	0.357841
ENSG00000163075	CFAP221	1.48521	0.0266788	0.358084
ENSG00000146416	AIG1	0.955744	0.0266711	0.358084
ENSG00000137770	CTDSPL2	0.757162	0.0266631	0.358084
ENSG00000151532	VTI1A	-0.651333	0.0267293	0.358474
ENSG00000104687	GSR	-1.03079	0.0267761	0.358525
ENSG00000121211	MND1	2.27209	0.0267643	0.358525
ENSG00000136485	DCAF7	-0.768101	0.0269094	0.360021
ENSG00000256514	AP003419.1	-7.24795	0.0269525	0.360308
ENSG00000167113	COQ4	1.24131	0.0270327	0.360516
ENSG00000127022	CANX	-0.525448	0.0270321	0.360516
ENSG00000188042	ARL4C	-1.13329	0.0269922	0.360516
ENSG00000129295	LRRC6	1.23526	0.0270606	0.3606
ENSG00000132122	SPATA6	1.13043	0.0270961	0.360784
ENSG00000170899	GSTA4	1.38576	0.0271532	0.360969
ENSG00000254093	PINX1	1.56973	0.0271443	0.360969
ENSG00000117013	KCNQ4	2.13722	0.0272382	0.361236
ENSG00000270276	H4C15	1.30926	0.0272274	0.361236
ENSG00000087510	TFAP2C	1.43029	0.0272186	0.361236
ENSG00000145020	AMT	0.93934	0.0272625	0.361271
ENSG00000177575	CD163	-1.02865	0.0276396	0.361675
ENSG00000124257	NEURL2	-1.95811	0.0276292	0.361675
ENSG00000126107	HECTD3	-0.848383	0.027629	0.361675
ENSG00000061676	NCKAP1	1.52711	0.0276147	0.361675
ENSG00000197769	MAP1LC3C	-2.93341	0.0275915	0.361675
ENSG00000101311	FERMT1	2.24815	0.0275824	0.361675
ENSG00000213231	TCL1B	-2.22945	0.0275368	0.361675
ENSG00000148297	MED22	-0.721484	0.027506	0.361675
ENSG00000131981	LGALS3	-1.10483	0.0274985	0.361675
ENSG00000121578	B4GALT4	0.907701	0.0274892	0.361675
ENSG00000172375	C2CD2L	0.773656	0.0274844	0.361675
ENSG00000182261	NLRP10	1.11497	0.0274626	0.361675
ENSG00000179152	TCAIM	1.12929	0.027422	0.361675
ENSG00000166147	FBN1	1.38772	0.027384	0.361675
ENSG00000102128	RAB40AL	3.44343	0.027356	0.361675
ENSG00000162520	SYNC	2.27594	0.0273275	0.361675
ENSG00000166689	PLEKHA7	1.89105	0.0277018	0.362205
ENSG00000041353	RAB27B	1.86661	0.0278763	0.362782
ENSG00000071909	MYO3B	1.18639	0.0278664	0.362782
ENSG00000146950	SHROOM2	1.85736	0.0278555	0.362782
ENSG00000068878	PSME4	1.03552	0.0278111	0.362782
ENSG00000057294	PKP2	0.856654	0.0278018	0.362782
ENSG00000073605	GSDMB	1.40722	0.0277706	0.362782
ENSG00000170448	NFXL1	1.29811	0.0278998	0.362805
ENSG00000164649	CDCA7L	1.50545	0.0280678	0.363293
ENSG00000166928	MS4A14	-1.38675	0.0280553	0.363293
ENSG00000107614	TRDMT1	1.03835	0.0280322	0.363293
ENSG00000163251	FZD5	-0.917603	0.0280065	0.363293
ENSG00000198108	CHSY3	4.27976	0.0279995	0.363293
ENSG00000173567	ADGRF3	-1.77098	0.0279874	0.363293
ENSG00000168658	VWA3B	2.01578	0.0281834	0.364506
ENSG00000197587	DMBX1	1.43638	0.0282329	0.364865
ENSG00000163521	GLB1L	1.12739	0.0282607	0.364941
ENSG00000165197	VEGFD	-2.68194	0.0282876	0.365006
ENSG00000119139	TJP2	1.07543	0.0283308	0.365282
ENSG00000204186	ZDBF2	1.39828	0.0286126	0.367213
ENSG00000155868	MED7	-0.897706	0.0286107	0.367213
ENSG00000162878	PKDCC	-2.34553	0.0285813	0.367213
ENSG00000100311	PDGFB	-1.42254	0.0285737	0.367213
ENSG00000099937	SERPIND1	-1.43918	0.0285352	0.367213
ENSG00000184867	ARMCX2	1.42823	0.0285202	0.367213
ENSG00000119655	NPC2	-1.204	0.0286968	0.367729
ENSG00000142611	PRDM16	1.58815	0.0286925	0.367729
ENSG00000136114	THSD1	1.93544	0.0288551	0.369474
ENSG00000126088	UROD	-0.831499	0.0290056	0.371117
ENSG00000157045	NTAN1	-0.720197	0.0290347	0.371204
ENSG00000286905	AC108488.2	-1.49504	0.0290611	0.371257
ENSG00000133958	UNC79	1.02567	0.0290874	0.371309
ENSG00000153006	SREK1IP1	-0.872997	0.0291171	0.371404
ENSG00000187627	RGPD1	2.20031	0.0291723	0.371825
ENSG00000176915	ANKLE2	0.956845	0.0292305	0.372281
ENSG00000181788	SIAH2	0.971093	0.0292873	0.372721
ENSG00000104833	TUBB4A	1.92772	0.0293707	0.373214
ENSG00000187051	RPS19BP1	-1.17356	0.0293515	0.373214
ENSG00000130592	LSP1	-1.02578	0.0294062	0.37338
ENSG00000134955	SLC37A2	-0.890799	0.029762	0.373917
ENSG00000118785	SPP1	-1.53626	0.0297481	0.373917
ENSG00000160691	SHC1	-0.691994	0.0297327	0.373917
ENSG00000125356	NDUFA1	-0.784265	0.0297062	0.373917
ENSG00000136404	TM6SF1	-1.04291	0.0297015	0.373917
ENSG00000205903	ZNF316	-1.52777	0.0296885	0.373917
ENSG00000170949	ZNF160	0.794261	0.0296686	0.373917
ENSG00000144827	ABHD10	0.847012	0.0296518	0.373917
ENSG00000177465	ACOT4	-1.89822	0.0295991	0.373917
ENSG00000104267	CA2	-1.34843	0.0295844	0.373917
ENSG00000133789	SWAP70	-0.649528	0.0295737	0.373917
ENSG00000159069	FBXW5	-1.01359	0.0295655	0.373917
ENSG00000106034	CPED1	-1.37429	0.0295275	0.373917
ENSG00000198331	HYLS1	1.24261	0.0294741	0.373917
ENSG00000158186	MRAS	-1.28153	0.0297888	0.373973
ENSG00000115607	IL18RAP	1.93089	0.02991	0.374088
ENSG00000105246	EBI3	-2.65805	0.0299034	0.374088
ENSG00000146263	MMS22L	0.681774	0.0298961	0.374088
ENSG00000184924	PTRHD1	0.927776	0.0298945	0.374088
ENSG00000188542	DUSP28	0.955075	0.029892	0.374088
ENSG00000137822	TUBGCP4	0.819997	0.0300224	0.375213
ENSG00000137831	UACA	0.968337	0.0300572	0.375367
ENSG00000135114	OASL	1.17654	0.0301502	0.375966
ENSG00000103647	CORO2B	2.30225	0.0301437	0.375966
ENSG00000101189	MRGBP	-1.48513	0.0302232	0.376034
ENSG00000149679	CABLES2	-1.06385	0.0302203	0.376034
ENSG00000272602	ZNF595	0.767849	0.0301884	0.376034
ENSG00000153404	PLEKHG4B	1.3122	0.0302822	0.376487
ENSG00000182256	GABRG3	1.38533	0.0304818	0.376725
ENSG00000165323	FAT3	1.35986	0.0304726	0.376725
ENSG00000010539	ZNF200	0.841099	0.0304549	0.376725
ENSG00000165140	FBP1	-1.29077	0.0304404	0.376725
ENSG00000099290	WASHC2A	-1.15944	0.0304098	0.376725
ENSG00000142669	SH3BGRL3	-1.05107	0.0304051	0.376725
ENSG00000163794	UCN	-2.72837	0.0303648	0.376725
ENSG00000157168	NRG1	1.29537	0.0303247	0.376725
ENSG00000133475	GGT2	-2.38643	0.0305686	0.377517
ENSG00000100764	PSMC1	-0.680382	0.0306078	0.377723
ENSG00000005194	CIAPIN1	0.94044	0.0306566	0.377767
ENSG00000014919	COX15	0.820611	0.0306451	0.377767
ENSG00000163898	LIPH	1.60495	0.030686	0.37785
ENSG00000166796	LDHC	1.4529	0.0307123	0.377894
ENSG00000185567	AHNAK2	1.85657	0.0307457	0.378027
ENSG00000182613	OR2V2	1.15515	0.0308731	0.378201
ENSG00000274810	NPHP3-ACAD11	-3.01101	0.0308646	0.378201
ENSG00000283886	BX664615.2	1.86985	0.0308488	0.378201
ENSG00000159164	SV2A	1.71067	0.030843	0.378201
ENSG00000114019	AMOTL2	1.9081	0.0308139	0.378201
ENSG00000281887	GIMAP1-GIMAP5	-5.68216	0.0309197	0.378217
ENSG00000110172	CHORDC1	-0.937088	0.0309017	0.378217
ENSG00000138942	RNF185	-0.769564	0.0309703	0.378558
ENSG00000103043	VAC14	-1.03245	0.0310001	0.378646
ENSG00000152291	TGOLN2	-0.542519	0.0318794	0.379124
ENSG00000204947	ZNF425	1.53731	0.0318647	0.379124
ENSG00000145734	BDP1	0.646371	0.031858	0.379124
ENSG00000148219	ASTN2	0.807242	0.0318549	0.379124
ENSG00000134247	PTGFRN	1.69541	0.0318515	0.379124
ENSG00000197037	ZSCAN25	1.0807	0.031848	0.379124
ENSG00000186714	CCDC73	1.54305	0.031844	0.379124
ENSG00000154227	CERS3	-3.28709	0.0317806	0.379124
ENSG00000270106	TSNAX-DISC1	1.6365	0.0317326	0.379124
ENSG00000115486	GGCX	-0.723509	0.0317233	0.379124
ENSG00000129422	MTUS1	1.26513	0.0317121	0.379124
ENSG00000175985	PLEKHD1	0.801184	0.0317085	0.379124
ENSG00000135373	EHF	1.69735	0.0317058	0.379124
ENSG00000142973	CYP4B1	1.63187	0.0317054	0.379124
ENSG00000114204	SERPINI2	2.33037	0.0316857	0.379124
ENSG00000283765	AC131160.1	-2.31116	0.0316804	0.379124
ENSG00000213965	NUDT19	0.781267	0.0316745	0.379124
ENSG00000119782	FKBP1B	-2.02332	0.0316722	0.379124
ENSG00000106617	PRKAG2	-0.77574	0.0316355	0.379124
ENSG00000164116	GUCY1A1	2.36268	0.0316035	0.379124
ENSG00000122417	ODF2L	1.16936	0.0315945	0.379124
ENSG00000237988	OR2I1P	0.967768	0.0315873	0.379124
ENSG00000197557	TTC30A	1.87583	0.0315761	0.379124
ENSG00000066294	CD84	-1.075	0.0315064	0.379124
ENSG00000126264	HCST	-0.92541	0.03149	0.379124
ENSG00000105641	SLC5A5	1.41314	0.0314672	0.379124
ENSG00000085662	AKR1B1	-0.978176	0.0314327	0.379124
ENSG00000036828	CASR	0.808463	0.0314097	0.379124
ENSG00000147481	SNTG1	-1.75329	0.0314049	0.379124
ENSG00000188375	H3-5	2.38092	0.0313485	0.379124
ENSG00000108669	CYTH1	-0.560366	0.0313224	0.379124
ENSG00000103245	CIAO3	0.982357	0.0312422	0.379124
ENSG00000146858	ZC3HAV1L	1.10637	0.0312229	0.379124
ENSG00000023902	PLEKHO1	-0.832421	0.0312128	0.379124
ENSG00000167653	PSCA	2.19709	0.0312042	0.379124
ENSG00000180061	TMEM150B	-1.51117	0.0311543	0.379124
ENSG00000066697	MSANTD3	-1.35734	0.0310633	0.379124
ENSG00000197978	GOLGA6L9	1.37584	0.0319462	0.379648
ENSG00000105696	TMEM59L	-3.17346	0.0321104	0.379977
ENSG00000135966	TGFBRAP1	-0.834587	0.0320887	0.379977
ENSG00000107020	PLGRKT	1.10549	0.0320784	0.379977
ENSG00000131149	GSE1	0.883864	0.0320658	0.379977
ENSG00000013725	CD6	-0.88809	0.032062	0.379977
ENSG00000127412	TRPV5	-1.96959	0.0320077	0.379977
ENSG00000152133	GPATCH11	1.02688	0.032137	0.380022
ENSG00000141161	UNC45B	1.35181	0.0321741	0.380192
ENSG00000203879	GDI1	-0.762812	0.0322363	0.380388
ENSG00000151062	CACNA2D4	-1.48733	0.0322193	0.380388
ENSG00000124466	LYPD3	1.54134	0.0322871	0.38045
ENSG00000187079	TEAD1	1.72226	0.0322816	0.38045
ENSG00000039523	RIPOR1	-0.962946	0.0323128	0.380484
ENSG00000212126	TAS2R50	-2.4074	0.0324062	0.381316
ENSG00000114529	C3orf52	1.63144	0.0326597	0.381609
ENSG00000119328	ABITRAM	1.09791	0.0326536	0.381609
ENSG00000184454	NCMAP	0.999342	0.0326493	0.381609
ENSG00000144366	GULP1	1.57648	0.032635	0.381609
ENSG00000188585	CLEC20A	-2.55024	0.0326155	0.381609
ENSG00000099810	MTAP	0.931666	0.0326041	0.381609
ENSG00000168314	MOBP	1.05577	0.0325847	0.381609
ENSG00000050426	LETMD1	0.776285	0.0325379	0.381609
ENSG00000173992	CCS	-0.926583	0.032529	0.381609
ENSG00000178473	UCN3	2.69681	0.0324954	0.381609
ENSG00000118855	MFSD1	-0.912071	0.0326908	0.381705
ENSG00000065717	TLE2	1.52944	0.0327592	0.382237
ENSG00000120729	MYOT	1.79144	0.0328012	0.38246
ENSG00000196177	ACADSB	0.556062	0.0328501	0.382762
ENSG00000065150	IPO5	0.801462	0.0329281	0.38287
ENSG00000177106	EPS8L2	1.63278	0.0329159	0.38287
ENSG00000072134	EPN2	0.964155	0.0328866	0.38287
ENSG00000188522	FAM83G	1.37478	0.0330042	0.383221
ENSG00000205302	SNX2	-0.95206	0.0329828	0.383221
ENSG00000102078	SLC25A14	1.44527	0.0330291	0.383243
ENSG00000187416	LHFPL3	2.36427	0.0332608	0.383533
ENSG00000128567	PODXL	1.35462	0.0332431	0.383533
ENSG00000138769	CDKL2	1.77781	0.0332382	0.383533
ENSG00000197694	SPTAN1	0.790629	0.0332343	0.383533
ENSG00000171827	ZNF570	0.809408	0.0332283	0.383533
ENSG00000156958	GALK2	0.851476	0.0332251	0.383533
ENSG00000162892	IL24	-2.35557	0.033206	0.383533
ENSG00000117560	FASLG	-2.07816	0.0331255	0.383533
ENSG00000157014	TATDN2	-1.57779	0.0331148	0.383533
ENSG00000171992	SYNPO	1.73289	0.033331	0.384077
ENSG00000138771	SHROOM3	1.74274	0.0333762	0.384333
ENSG00000177627	C12orf54	-1.60374	0.0337301	0.384431
ENSG00000284934	AC048338.2	2.29954	0.0337269	0.384431
ENSG00000198727	MT-CYB	1.01023	0.0336856	0.384431
ENSG00000147676	MAL2	1.63254	0.033662	0.384431
ENSG00000111432	FZD10	1.88478	0.0336602	0.384431
ENSG00000178295	GEN1	1.07926	0.0336549	0.384431
ENSG00000186448	ZNF197	1.01879	0.0336151	0.384431
ENSG00000180801	ARSJ	1.89259	0.0336052	0.384431
ENSG00000070985	TRPM5	-2.39264	0.0335861	0.384431
ENSG00000221858	OR2A12	1.72082	0.0335509	0.384431
ENSG00000141380	SS18	0.845775	0.0335241	0.384431
ENSG00000185222	TCEAL9	-1.46282	0.0334844	0.384431
ENSG00000152767	FARP1	0.84225	0.03348	0.384431
ENSG00000058262	SEC61A1	-0.475507	0.0334796	0.384431
ENSG00000140511	HAPLN3	-1.5503	0.0334354	0.384431
ENSG00000103042	SLC38A7	-1.06083	0.0339281	0.384848
ENSG00000120885	CLU	1.63036	0.033925	0.384848
ENSG00000111799	COL12A1	2.17538	0.0338949	0.384848
ENSG00000126803	HSPA2	1.02084	0.0338847	0.384848
ENSG00000150477	KIAA1328	0.880432	0.0338835	0.384848
ENSG00000175548	ALG10B	0.700403	0.0338753	0.384848
ENSG00000137699	TRIM29	1.78381	0.0338482	0.384848
ENSG00000049449	RCN1	0.791414	0.0339524	0.384864
ENSG00000248919	ATP5MF-PTCD1	3.94643	0.0339948	0.385082
ENSG00000198380	GFPT1	0.889764	0.0340195	0.385101
ENSG00000213658	LAT	-1.29391	0.0340466	0.385146
ENSG00000167191	GPRC5B	1.97677	0.0340716	0.385168
ENSG00000140832	MARVELD3	0.900693	0.0341559	0.38586
ENSG00000166263	STXBP4	0.746077	0.0342729	0.385876
ENSG00000204131	NHSL2	1.05516	0.0342682	0.385876
ENSG00000183161	FANCF	0.929434	0.0342629	0.385876
ENSG00000163519	TRAT1	-2.53902	0.0342542	0.385876
ENSG00000137693	YAP1	1.51479	0.0342427	0.385876
ENSG00000134775	FHOD3	2.38509	0.0343594	0.386329
ENSG00000128487	SPECC1	0.61238	0.0343481	0.386329
ENSG00000155066	PROM2	1.65745	0.0344579	0.386916
ENSG00000171840	NINJ2	-1.06108	0.0344464	0.386916
ENSG00000253305	PCDHGB6	1.17373	0.0346328	0.387317
ENSG00000121075	TBX4	1.30365	0.0346278	0.387317
ENSG00000149506	ZP1	-2.45721	0.0346232	0.387317
ENSG00000164078	MST1R	2.18701	0.034594	0.387317
ENSG00000151500	THYN1	-1.35124	0.0345642	0.387317
ENSG00000278570	NR2E3	-1.82049	0.0345507	0.387317
ENSG00000150783	TEX12	-4.11614	0.03469	0.387697
ENSG00000132002	DNAJB1	-1.30156	0.0347532	0.388144
ENSG00000198807	PAX9	1.74905	0.03478	0.388183
ENSG00000186976	EFCAB6	1.23427	0.0348714	0.388425
ENSG00000118137	APOA1	-3.19768	0.0348676	0.388425
ENSG00000165246	NLGN4Y	2.08679	0.0348297	0.388425
ENSG00000108262	GIT1	1.16963	0.034916	0.388662
ENSG00000197415	VEPH1	1.61639	0.035149	0.38918
ENSG00000186648	CARMIL3	-1.49399	0.035147	0.38918
ENSG00000196935	SRGAP1	1.14372	0.0351381	0.38918
ENSG00000100711	ZFYVE21	1.17803	0.0351058	0.38918
ENSG00000124134	KCNS1	-1.34245	0.0350765	0.38918
ENSG00000198561	CTNND1	0.685123	0.0350558	0.38918
ENSG00000010610	CD4	-0.729773	0.0350163	0.38918
ENSG00000044574	HSPA5	-0.858934	0.0349973	0.38918
ENSG00000106009	BRAT1	-1.12546	0.0352007	0.389494
ENSG00000107077	KDM4C	-0.569376	0.0352929	0.389997
ENSG00000148541	FAM13C	1.71149	0.0352891	0.389997
ENSG00000122970	IFT81	0.879727	0.0353798	0.390441
ENSG00000198832	SELENOM	1.4872	0.0353648	0.390441
ENSG00000179914	ITLN1	-2.05846	0.0354072	0.390485
ENSG00000104427	ZC2HC1A	1.4518	0.0356699	0.391057
ENSG00000136888	ATP6V1G1	-1.09672	0.0356549	0.391057
ENSG00000125875	TBC1D20	-0.607906	0.0356506	0.391057
ENSG00000101188	NTSR1	-1.92789	0.0356151	0.391057
ENSG00000136235	GPNMB	-1.33246	0.0355952	0.391057
ENSG00000196242	OR2C3	-0.89063	0.0355935	0.391057
ENSG00000109814	UGDH	1.03125	0.0355729	0.391057
ENSG00000179750	APOBEC3B	1.58949	0.0355313	0.391057
ENSG00000204022	LIPJ	2.49377	0.0355064	0.391057
ENSG00000115085	ZAP70	-1.45822	0.0356979	0.391107
ENSG00000180113	TDRD6	-1.34169	0.0358379	0.391357
ENSG00000249992	TMEM158	-1.18381	0.0358294	0.391357
ENSG00000169884	WNT10B	-2.63341	0.0358237	0.391357
ENSG00000129450	SIGLEC9	-1.14987	0.035816	0.391357
ENSG00000157020	SEC13	-1.27085	0.0358035	0.391357
ENSG00000154127	UBASH3B	-0.925402	0.0363922	0.391774
ENSG00000134463	ECHDC3	-1.89849	0.0363873	0.391774
ENSG00000164929	BAALC	-1.62051	0.0363628	0.391774
ENSG00000163491	NEK10	1.44635	0.0363577	0.391774
ENSG00000078295	ADCY2	1.50747	0.0363488	0.391774
ENSG00000140835	CHST4	2.32722	0.0363473	0.391774
ENSG00000149507	OOSP2	-6.14219	0.0363342	0.391774
ENSG00000007306	CEACAM7	2.00964	0.0363125	0.391774
ENSG00000188394	GPR21	-1.86654	0.0362835	0.391774
ENSG00000162959	MEMO1	-0.860393	0.0362399	0.391774
ENSG00000161835	GRASP	-1.44094	0.0362306	0.391774
ENSG00000111912	NCOA7	0.869182	0.0362101	0.391774
ENSG00000099331	MYO9B	-0.74796	0.0362064	0.391774
ENSG00000170417	TMEM182	0.998095	0.0361951	0.391774
ENSG00000084093	REST	-0.677462	0.0361949	0.391774
ENSG00000196821	ILRUN	-0.725081	0.0361679	0.391774
ENSG00000103494	RPGRIP1L	1.0874	0.036152	0.391774
ENSG00000122481	RWDD3	-1.49092	0.036133	0.391774
ENSG00000143603	KCNN3	1.77567	0.0361179	0.391774
ENSG00000111801	BTN3A3	1.18652	0.036079	0.391774
ENSG00000143105	KCNA10	-3.64047	0.0359444	0.391774
ENSG00000124787	RPP40	2.07426	0.0359389	0.391774
ENSG00000057935	MTA3	1.11389	0.0364763	0.392425
ENSG00000167034	NKX3-1	1.27876	0.0365147	0.392586
ENSG00000020633	RUNX3	-0.86152	0.0365758	0.392989
ENSG00000034510	TMSB10	-0.872043	0.0366176	0.393185
ENSG00000027001	MIPEP	1.55101	0.0366634	0.393425
ENSG00000270136	MICOS10-NBL1	-6.31506	0.036819	0.394334
ENSG00000104237	RP1	1.45254	0.036818	0.394334
ENSG00000153094	BCL2L11	0.64752	0.0367974	0.394334
ENSG00000247746	USP51	1.52379	0.0368454	0.394363
ENSG00000173156	RHOD	2.08527	0.0368928	0.394365
ENSG00000004660	CAMKK1	-1.10766	0.0368825	0.394365
ENSG00000167769	ACER1	-1.80032	0.0369932	0.394933
ENSG00000213983	AP1G2	0.961661	0.0369779	0.394933
ENSG00000110723	EXPH5	1.56944	0.0373308	0.395252
ENSG00000136169	SETDB2	-1.32426	0.0373232	0.395252
ENSG00000118960	HS1BP3	-0.924861	0.037308	0.395252
ENSG00000172594	SMPDL3A	-1.40128	0.037303	0.395252
ENSG00000285897	AC004687.2	1.55527	0.0372964	0.395252
ENSG00000171681	ATF7IP	0.7086	0.0372878	0.395252
ENSG00000198185	ZNF334	1.53746	0.0372463	0.395252
ENSG00000198786	MT-ND5	1.1966	0.0372246	0.395252
ENSG00000271303	SRXN1	-1.20286	0.0372174	0.395252
ENSG00000154380	ENAH	1.59551	0.0372	0.395252
ENSG00000134375	TIMM17A	-0.859023	0.0371658	0.395252
ENSG00000158113	LRRC43	1.85602	0.0370888	0.395252
ENSG00000165309	ARMC3	1.35636	0.0370613	0.395252
ENSG00000164935	DCSTAMP	-1.76639	0.0373853	0.395578
ENSG00000004939	SLC4A1	1.23641	0.0376824	0.395961
ENSG00000198483	ANKRD35	2.13458	0.0376656	0.395961
ENSG00000205808	PLPP6	1.30958	0.0376546	0.395961
ENSG00000179813	FAM216B	1.48601	0.037648	0.395961
ENSG00000198929	NOS1AP	1.57978	0.0376357	0.395961
ENSG00000134825	TMEM258	-0.927431	0.0376283	0.395961
ENSG00000162068	NTN3	-2.52475	0.0376152	0.395961
ENSG00000169967	MAP3K2	-0.906338	0.037615	0.395961
ENSG00000100450	GZMH	-2.50376	0.0375514	0.395961
ENSG00000115648	MLPH	1.53865	0.0375508	0.395961
ENSG00000129595	EPB41L4A	1.34495	0.0374453	0.395961
ENSG00000105072	C19orf44	1.18655	0.037767	0.396601
ENSG00000132326	PER2	1.19913	0.0378181	0.396888
ENSG00000169682	SPNS1	-1.20424	0.0378591	0.397069
ENSG00000183625	CCR3	1.32063	0.0379342	0.397607
ENSG00000135409	AMHR2	-3.6167	0.0379621	0.397649
ENSG00000154262	ABCA6	0.916404	0.0381469	0.399335
ENSG00000163785	RYK	0.998499	0.0383005	0.40019
ENSG00000186160	CYP4Z1	2.57071	0.0382896	0.40019
ENSG00000257411	AC034102.2	-7.36659	0.038272	0.40019
ENSG00000170017	ALCAM	0.857504	0.0383266	0.400212
ENSG00000107957	SH3PXD2A	1.22685	0.0383999	0.400727
ENSG00000135643	KCNMB4	1.54777	0.0384308	0.400799
ENSG00000010810	FYN	-1.03997	0.03872	0.400811
ENSG00000053524	MCF2L2	0.987511	0.0387131	0.400811
ENSG00000133640	LRRIQ1	1.60563	0.0387039	0.400811
ENSG00000163378	EOGT	1.02648	0.0387038	0.400811
ENSG00000157873	TNFRSF14	-1.44951	0.0386975	0.400811
ENSG00000197057	DTHD1	1.66617	0.0386504	0.400811
ENSG00000145708	CRHBP	-2.98973	0.0386417	0.400811
ENSG00000132570	PCBD2	0.727716	0.0386307	0.400811
ENSG00000184788	SATL1	0.807792	0.0385686	0.400811
ENSG00000229314	ORM1	-1.90542	0.038563	0.400811
ENSG00000008226	DLEC1	1.66233	0.0385148	0.400811
ENSG00000150760	DOCK1	1.35848	0.0384837	0.400811
ENSG00000113716	HMGXB3	-0.789499	0.0387473	0.400845
ENSG00000173867	AC013489.1	-3.7956	0.0388413	0.401568
ENSG00000127914	AKAP9	0.626159	0.0389158	0.401841
ENSG00000205155	PSENEN	0.806866	0.0388961	0.401841
ENSG00000119321	FKBP15	-0.851572	0.0389478	0.401923
ENSG00000137161	CNPY3	-0.885584	0.0389739	0.401944
ENSG00000112619	PRPH2	-1.56291	0.0391432	0.401952
ENSG00000186767	SPIN4	1.4333	0.0391377	0.401952
ENSG00000135838	NPL	-0.87362	0.039111	0.401952
ENSG00000113761	ZNF346	1.14466	0.0390953	0.401952
ENSG00000118946	PCDH17	1.80693	0.0390891	0.401952
ENSG00000161714	PLCD3	1.62579	0.0390875	0.401952
ENSG00000137807	KIF23	0.738872	0.0390367	0.401952
ENSG00000075415	SLC25A3	-0.553398	0.0392023	0.402312
ENSG00000254806	SYS1-DBNDD2	3.34725	0.0392727	0.402539
ENSG00000044115	CTNNA1	0.623605	0.0392624	0.402539
ENSG00000172717	FAM71D	-1.56072	0.039338	0.402961
ENSG00000212993	POU5F1B	0.968377	0.0393646	0.402986
ENSG00000106333	PCOLCE	1.12828	0.0395069	0.403453
ENSG00000165233	CARD19	-1.22066	0.0394951	0.403453
ENSG00000010295	IFFO1	-1.05391	0.0394818	0.403453
ENSG00000108352	RAPGEFL1	1.0145	0.0394576	0.403453
ENSG00000181652	ATG9B	1.62052	0.0395711	0.403615
ENSG00000166716	ZNF592	-0.728398	0.0395497	0.403615
ENSG00000177963	RIC8A	-0.5718	0.0400282	0.404326
ENSG00000163125	RPRD2	0.637628	0.0400157	0.404326
ENSG00000196074	SYCP2	1.2923	0.0400086	0.404326
ENSG00000136636	KCTD3	1.16258	0.0400074	0.404326
ENSG00000174469	CNTNAP2	0.847658	0.0399717	0.404326
ENSG00000100605	ITPK1	-0.751013	0.0399675	0.404326
ENSG00000163644	PPM1K	0.734646	0.039957	0.404326
ENSG00000136828	RALGPS1	0.925424	0.0399317	0.404326
ENSG00000172053	QARS1	0.880036	0.0399297	0.404326
ENSG00000140386	SCAPER	0.979598	0.0398614	0.404326
ENSG00000070159	PTPN3	0.741208	0.0397913	0.404326
ENSG00000124334	IL9R	-1.39661	0.0397893	0.404326
ENSG00000173376	NDNF	2.2497	0.0397616	0.404326
ENSG00000141012	GALNS	-0.953679	0.0397461	0.404326
ENSG00000069188	SDK2	1.72124	0.0397218	0.404326
ENSG00000068831	RASGRP2	-1.17422	0.0396731	0.404326
ENSG00000184716	SERINC4	-2.84287	0.0401413	0.404734
ENSG00000261796	ISY1-RAB43	-3.57499	0.0401368	0.404734
ENSG00000110900	TSPAN11	2.08104	0.0401355	0.404734
ENSG00000167394	ZNF668	-1.38594	0.0402189	0.404783
ENSG00000145358	DDIT4L	-2.41757	0.0401984	0.404783
ENSG00000133612	AGAP3	-1.02814	0.0401821	0.404783
ENSG00000124215	CDH26	1.64762	0.0405796	0.405238
ENSG00000107485	GATA3	-1.78451	0.0405678	0.405238
ENSG00000103343	ZNF174	1.40829	0.0405627	0.405238
ENSG00000198546	ZNF511	-1.22123	0.0405616	0.405238
ENSG00000184363	PKP3	1.88658	0.0405511	0.405238
ENSG00000115211	EIF2B4	0.778446	0.0405397	0.405238
ENSG00000050405	LIMA1	1.25543	0.0404977	0.405238
ENSG00000152936	LMNTD1	1.2772	0.0404779	0.405238
ENSG00000137474	MYO7A	-1.28158	0.0404458	0.405238
ENSG00000129493	HEATR5A	-0.870822	0.0404455	0.405238
ENSG00000186517	ARHGAP30	-0.906161	0.0404007	0.405238
ENSG00000147687	TATDN1	1.4911	0.0403617	0.405238
ENSG00000136122	BORA	-1.25979	0.0403319	0.405238
ENSG00000133597	ADCK2	-1.04002	0.0406373	0.405329
ENSG00000143153	ATP1B1	1.01133	0.0406203	0.405329
ENSG00000164406	LEAP2	-1.00922	0.040679	0.405503
ENSG00000135211	TMEM60	-1.3716	0.0407286	0.405755
ENSG00000131042	LILRB2	1.39665	0.0407857	0.406081
ENSG00000137502	RAB30	1.37908	0.0408734	0.406712
ENSG00000038002	AGA	-1.25945	0.040925	0.406741
ENSG00000113282	CLINT1	0.700357	0.040908	0.406741
ENSG00000189152	GRAPL	-2.4854	0.0410875	0.407386
ENSG00000010318	PHF7	-0.765818	0.0410798	0.407386
ENSG00000123384	LRP1	-1.05193	0.0410729	0.407386
ENSG00000197563	PIGN	0.841624	0.0410653	0.407386
ENSG00000165816	VWA2	1.20919	0.0412655	0.40794
ENSG00000105327	BBC3	-1.43766	0.0412488	0.40794
ENSG00000168356	SCN11A	1.77182	0.0412456	0.40794
ENSG00000176485	PLAAT3	1.04475	0.041226	0.40794
ENSG00000280987	MATR3	1.15073	0.041222	0.40794
ENSG00000103264	FBXO31	1.34432	0.0412926	0.407966
ENSG00000258366	RTEL1	-0.847366	0.0413998	0.4083
ENSG00000188163	FAM166A	-1.59977	0.0413996	0.4083
ENSG00000133030	MPRIP	0.944251	0.0413925	0.4083
ENSG00000063244	U2AF2	-0.782581	0.0415091	0.408895
ENSG00000129925	PGAP6	-0.738564	0.0414903	0.408895
ENSG00000158109	TPRG1L	-0.787048	0.0416449	0.409026
ENSG00000168546	GFRA2	-1.7479	0.0416216	0.409026
ENSG00000116691	MIIP	-1.15525	0.0416147	0.409026
ENSG00000114841	DNAH1	1.18421	0.0415911	0.409026
ENSG00000196154	S100A4	-0.930036	0.0415771	0.409026
ENSG00000089101	CFAP61	1.75295	0.0416862	0.409192
ENSG00000113924	HGD	1.874	0.0417347	0.409426
ENSG00000137648	TMPRSS4	1.44681	0.041899	0.409835
ENSG00000123472	ATPAF1	0.988677	0.0418956	0.409835
ENSG00000170464	DNAJC18	-1.16382	0.0418608	0.409835
ENSG00000179869	ABCA13	1.47578	0.0418421	0.409835
ENSG00000162981	LRATD1	1.48311	0.0418203	0.409835
ENSG00000178425	NT5DC1	1.14614	0.0419773	0.41012
ENSG00000122696	SLC25A51	-0.5854	0.0419577	0.41012
ENSG00000143612	C1orf43	-0.619369	0.0420433	0.410525
ENSG00000067225	PKM	-0.761776	0.0421413	0.411241
ENSG00000081479	LRP2	1.4002	0.0423115	0.411698
ENSG00000169509	CRCT1	-5.01299	0.0422911	0.411698
ENSG00000074527	NTN4	1.82205	0.0422807	0.411698
ENSG00000119326	CTNNAL1	1.44646	0.0422772	0.411698
ENSG00000168077	SCARA3	1.85285	0.0422268	0.411698
ENSG00000149573	MPZL2	1.28688	0.0424083	0.41216
ENSG00000132256	TRIM5	0.905983	0.0424066	0.41216
ENSG00000176871	WSB2	-0.91346	0.0425866	0.412213
ENSG00000111341	MGP	1.14766	0.0425689	0.412213
ENSG00000123143	PKN1	-1.11866	0.042563	0.412213
ENSG00000151617	EDNRA	4.0222	0.0425196	0.412213
ENSG00000221916	C19orf73	-2.09586	0.0425154	0.412213
ENSG00000182795	C1orf116	1.6157	0.0424893	0.412213
ENSG00000146674	IGFBP3	1.72821	0.0424815	0.412213
ENSG00000148450	MSRB2	-0.859909	0.042613	0.41223
ENSG00000107521	HPS1	-0.86884	0.0429346	0.412236
ENSG00000164342	TLR3	1.12376	0.0429261	0.412236
ENSG00000155542	SETD9	-1.33399	0.0429044	0.412236
ENSG00000109686	SH3D19	1.52082	0.042887	0.412236
ENSG00000153064	BANK1	1.54646	0.0428655	0.412236
ENSG00000144741	SLC25A26	-0.864752	0.0428601	0.412236
ENSG00000152582	SPEF2	1.31014	0.0428221	0.412236
ENSG00000005469	CROT	1.09585	0.0428062	0.412236
ENSG00000106803	SEC61B	-1.03299	0.0428053	0.412236
ENSG00000174500	GCSAM	1.49283	0.0427815	0.412236
ENSG00000167232	ZNF91	0.868774	0.0427511	0.412236
ENSG00000089472	HEPH	2.84226	0.0427296	0.412236
ENSG00000154222	CC2D1B	-0.727055	0.0427133	0.412236
ENSG00000162695	SLC30A7	0.83934	0.043019	0.412572
ENSG00000198793	MTOR	0.78805	0.043003	0.412572
ENSG00000131876	SNRPA1	-0.701694	0.0430816	0.412699
ENSG00000167680	SEMA6B	-1.27723	0.0430804	0.412699
ENSG00000018408	WWTR1	1.21114	0.0433002	0.413606
ENSG00000107954	NEURL1	1.39016	0.0432892	0.413606
ENSG00000115896	PLCL1	-1.16223	0.0432746	0.413606
ENSG00000176695	OR4F17	0.974181	0.0432542	0.413606
ENSG00000089060	SLC8B1	-0.71421	0.0432268	0.413606
ENSG00000258873	DUXA	1.38553	0.0434263	0.414574
ENSG00000178750	STX19	1.4748	0.0436416	0.416391
ENSG00000273154	AL121845.3	1.8655	0.0442674	0.416883
ENSG00000162636	FAM102B	-0.765609	0.0442544	0.416883
ENSG00000128536	CDHR3	1.57993	0.0442532	0.416883
ENSG00000204909	SPINK9	0.839196	0.0442244	0.416883
ENSG00000166886	NAB2	-1.14625	0.0442133	0.416883
ENSG00000169860	P2RY1	-1.15933	0.0441702	0.416883
ENSG00000181104	F2R	1.39841	0.0441556	0.416883
ENSG00000144736	SHQ1	-1.00081	0.0441476	0.416883
ENSG00000134762	DSC3	1.33776	0.0441264	0.416883
ENSG00000133935	ERG28	0.580648	0.0441111	0.416883
ENSG00000163541	SUCLG1	-0.9759	0.0440789	0.416883
ENSG00000197106	SLC6A17	1.29727	0.0440448	0.416883
ENSG00000126016	AMOT	1.67478	0.0440259	0.416883
ENSG00000169208	OR10G3	0.760927	0.0440137	0.416883
ENSG00000234602	MCIDAS	2.26283	0.0439703	0.416883
ENSG00000166359	WDR88	-2.21834	0.0439529	0.416883
ENSG00000166707	ZCCHC18	-2.0776	0.0439414	0.416883
ENSG00000089486	CDIP1	-1.03798	0.0439336	0.416883
ENSG00000111886	GABRR2	-1.22533	0.0439161	0.416883
ENSG00000189099	PRSS48	2.41916	0.0438496	0.416883
ENSG00000152642	GPD1L	1.06361	0.0438391	0.416883
ENSG00000154978	VOPP1	-0.87308	0.0438168	0.416883
ENSG00000120440	TTLL2	-2.25443	0.0438094	0.416883
ENSG00000176601	MAP3K19	1.44801	0.044296	0.416917
ENSG00000101194	SLC17A9	-1.25376	0.0443399	0.417095
ENSG00000198774	RASSF9	1.54653	0.0443892	0.417323
ENSG00000248098	BCKDHA	-1.10906	0.0444903	0.417804
ENSG00000173545	ZNF622	-0.780773	0.0444798	0.417804
ENSG00000129028	THAP10	2.23447	0.0446519	0.417911
ENSG00000070444	MNT	-1.30056	0.0446291	0.417911
ENSG00000066654	THUMPD1	0.681859	0.0446267	0.417911
ENSG00000107242	PIP5K1B	1.10682	0.0445895	0.417911
ENSG00000162738	VANGL2	1.79021	0.0445686	0.417911
ENSG00000131236	CAP1	-0.690947	0.0445292	0.417911
ENSG00000106853	PTGR1	0.714652	0.0447403	0.418503
ENSG00000174197	MGA	-1.20616	0.0448123	0.418708
ENSG00000103852	TTC23	1.00918	0.0447907	0.418708
ENSG00000131016	AKAP12	1.22597	0.0449457	0.419719
ENSG00000103126	AXIN1	-1.07076	0.045011	0.41986
ENSG00000105948	TTC26	1.1584	0.0450012	0.41986
ENSG00000153904	DDAH1	1.35104	0.0450544	0.420029
ENSG00000213024	NUP62	-0.844867	0.0451178	0.420152
ENSG00000162493	PDPN	1.48263	0.0450936	0.420152
ENSG00000142546	NOSIP	-0.672614	0.0452329	0.420286
ENSG00000100353	EIF3D	-0.424764	0.0452247	0.420286
ENSG00000167861	HID1	1.6645	0.0452129	0.420286
ENSG00000088038	CNOT3	-0.675745	0.0451648	0.420286
ENSG00000172661	WASHC2C	-1.03786	0.0454975	0.420405
ENSG00000167840	ZNF232	1.37481	0.0454729	0.420405
ENSG00000171405	XAGE5	-1.75207	0.0454667	0.420405
ENSG00000132321	IQCA1	1.82224	0.0454279	0.420405
ENSG00000258227	CLEC5A	-0.904508	0.0454015	0.420405
ENSG00000104980	TIMM44	-0.860538	0.0453924	0.420405
ENSG00000184719	RNLS	1.15567	0.04537	0.420405
ENSG00000204356	NELFE	0.521263	0.0453502	0.420405
ENSG00000026652	AGPAT4	-0.947106	0.0453486	0.420405
ENSG00000054983	GALC	0.893808	0.0452826	0.420405
ENSG00000135506	OS9	-0.783467	0.0455791	0.420926
ENSG00000118496	FBXO30	-1.1313	0.0456642	0.421014
ENSG00000112414	ADGRG6	1.73369	0.0456524	0.421014
ENSG00000117528	ABCD3	1.02931	0.045627	0.421014
ENSG00000159871	LYPD5	1.04304	0.0457462	0.421304
ENSG00000213694	S1PR3	-1.09275	0.0457319	0.421304
ENSG00000139144	PIK3C2G	1.21498	0.0460277	0.421571
ENSG00000100991	TRPC4AP	-0.555918	0.0460275	0.421571
ENSG00000153140	CETN3	1.31227	0.0460242	0.421571
ENSG00000182957	SPATA13	0.894678	0.0459625	0.421571
ENSG00000077092	RARB	1.27209	0.045944	0.421571
ENSG00000120057	SFRP5	-1.9936	0.0459433	0.421571
ENSG00000113845	TIMMDC1	0.617393	0.0459303	0.421571
ENSG00000156531	PHF6	0.699727	0.045917	0.421571
ENSG00000198586	TLK1	-1.13603	0.0458816	0.421571
ENSG00000139832	RAB20	-1.05469	0.0458506	0.421571
ENSG00000185973	TMLHE	0.856677	0.0461333	0.422076
ENSG00000069482	GAL	-2.98666	0.046122	0.422076
ENSG00000196932	TMEM26	-2.25184	0.0461825	0.422294
ENSG00000165698	SPACA9	1.38759	0.0462234	0.422437
ENSG00000168781	PPIP5K1	0.975876	0.0462777	0.422702
ENSG00000114638	UPK1B	1.49052	0.046342	0.422826
ENSG00000104613	INTS10	0.627388	0.0463405	0.422826
ENSG00000182240	BACE2	1.42178	0.0464035	0.422925
ENSG00000111816	FRK	0.609591	0.0464021	0.422925
ENSG00000008869	HEATR5B	0.518883	0.0466458	0.423055
ENSG00000136014	USP44	1.9934	0.0466299	0.423055
ENSG00000187672	ERC2	1.99618	0.0465968	0.423055
ENSG00000162482	AKR7A3	2.16461	0.046575	0.423055
ENSG00000019186	CYP24A1	1.98359	0.0465722	0.423055
ENSG00000168575	SLC20A2	0.708472	0.046568	0.423055
ENSG00000198954	KIFBP	0.781547	0.046512	0.423055
ENSG00000130589	HELZ2	0.973654	0.0465036	0.423055
ENSG00000110713	NUP98	0.925078	0.0464896	0.423055
ENSG00000100300	TSPO	-1.44798	0.0467342	0.423397
ENSG00000171160	MORN4	1.05646	0.0467142	0.423397
ENSG00000196562	SULF2	-0.885949	0.0467994	0.423758
ENSG00000163131	CTSS	-0.782623	0.0468888	0.424338
ENSG00000148218	ALAD	1.04933	0.04696	0.424752
ENSG00000160685	ZBTB7B	-0.977533	0.0470605	0.42543
ENSG00000181785	OR5AS1	0.648504	0.0471297	0.425595
ENSG00000149742	SLC22A9	1.51307	0.0471157	0.425595
ENSG00000105825	TFPI2	1.83252	0.0472259	0.425773
ENSG00000115155	OTOF	-2.32725	0.0472025	0.425773
ENSG00000159640	ACE	-1.16309	0.0471874	0.425773
ENSG00000205639	MFSD2B	2.02564	0.0473025	0.426003
ENSG00000197077	KIAA1671	1.2174	0.0472811	0.426003
ENSG00000153391	INO80C	0.655407	0.0473327	0.426045
ENSG00000142459	EVI5L	0.902414	0.0474161	0.426107
ENSG00000134970	TMED7	-0.833855	0.0473969	0.426107
ENSG00000137842	TMEM62	0.6823	0.0473919	0.426107
ENSG00000163629	PTPN13	1.28265	0.0474457	0.426144
ENSG00000162894	FCMR	-0.906943	0.047517	0.426325
ENSG00000148019	CEP78	0.892226	0.0474919	0.426325
ENSG00000176340	COX8A	-0.976663	0.0476807	0.426419
ENSG00000182712	CMC4	-1.82419	0.0476764	0.426419
ENSG00000104450	SPAG1	0.986377	0.0476512	0.426419
ENSG00000023892	DEF6	-1.13463	0.0476194	0.426419
ENSG00000213648	SULT1A4	1.91948	0.0476053	0.426419
ENSG00000198569	SLC34A3	2.32743	0.0475614	0.426419
ENSG00000106683	LIMK1	-0.864314	0.0477788	0.426611
ENSG00000104804	TULP2	-1.96354	0.0477742	0.426611
ENSG00000182117	NOP10	-0.833818	0.047742	0.426611
ENSG00000099617	EFNA2	-1.97043	0.0478085	0.426648
ENSG00000213689	TREX1	0.954917	0.0479153	0.426916
ENSG00000176142	TMEM39A	0.660031	0.0479082	0.426916
ENSG00000012983	MAP4K5	0.705049	0.0478658	0.426916
ENSG00000132436	FIGNL1	-1.33048	0.0479501	0.426999
ENSG00000173950	XXYLT1	0.979105	0.0481098	0.427509
ENSG00000187889	FYB2	1.15732	0.0481039	0.427509
ENSG00000143162	CREG1	-1.2159	0.0480652	0.427509
ENSG00000149743	TRPT1	0.801081	0.0480545	0.427509
ENSG00000144597	EAF1	-1.24679	0.0482987	0.428732
ENSG00000186522	SEPTIN10	0.93164	0.0482808	0.428732
ENSG00000198301	SDAD1	0.932938	0.0484285	0.429427
ENSG00000109832	DDX25	-1.20132	0.0484147	0.429427
ENSG00000101276	SLC52A3	1.33077	0.0485946	0.429531
ENSG00000140025	EFCAB11	0.696049	0.0485929	0.429531
ENSG00000157423	HYDIN	1.39702	0.0485812	0.429531
ENSG00000164794	KCNV1	0.676643	0.0485637	0.429531
ENSG00000185127	C6orf120	-0.917623	0.0485318	0.429531
ENSG00000165917	RAPSN	-1.68559	0.0484697	0.429531
ENSG00000182103	FAM181B	-1.25253	0.0486643	0.429692
ENSG00000101187	SLCO4A1	-1.41229	0.0486407	0.429692
ENSG00000169562	GJB1	2.39195	0.0494563	0.429865
ENSG00000162066	AMDHD2	-1.30458	0.049453	0.429865
ENSG00000166444	DENND2B	1.07505	0.0494454	0.429865
ENSG00000198886	MT-ND4	1.12113	0.0494429	0.429865
ENSG00000123191	ATP7B	1.12368	0.0494404	0.429865
ENSG00000168564	CDKN2AIP	-0.978574	0.0494164	0.429865
ENSG00000131711	MAP1B	1.78613	0.0493824	0.429865
ENSG00000116299	KIAA1324	1.1797	0.0493582	0.429865
ENSG00000149292	TTC12	1.41513	0.049346	0.429865
ENSG00000164985	PSIP1	0.623002	0.0493338	0.429865
ENSG00000164674	SYTL3	0.78106	0.0492922	0.429865
ENSG00000072694	FCGR2B	-0.901944	0.0492706	0.429865
ENSG00000088247	KHSRP	-0.8005	0.0492268	0.429865
ENSG00000159720	ATP6V0D1	-0.694326	0.0492255	0.429865
ENSG00000110906	KCTD10	-0.539143	0.0491556	0.429865
ENSG00000106069	CHN2	1.35888	0.0491287	0.429865
ENSG00000166979	EVA1C	1.05376	0.0491033	0.429865
ENSG00000092148	HECTD1	0.679014	0.0490836	0.429865
ENSG00000108433	GOSR2	-0.443464	0.0490832	0.429865
ENSG00000198695	MT-ND6	1.17088	0.0490503	0.429865
ENSG00000106258	CYP3A5	0.686279	0.0490274	0.429865
ENSG00000198821	CD247	-1.70687	0.0490244	0.429865
ENSG00000160161	CILP2	-2.31164	0.0490008	0.429865
ENSG00000235162	C12orf75	1.2909	0.0489868	0.429865
ENSG00000179918	SEPHS2	-0.899571	0.048896	0.429865
ENSG00000089041	P2RX7	-0.802986	0.0488354	0.429865
ENSG00000114988	LMAN2L	1.16623	0.0488222	0.429865
ENSG00000188021	UBQLN2	-0.802231	0.0488195	0.429865
ENSG00000118407	FILIP1	0.962949	0.0488168	0.429865
ENSG00000124571	XPO5	0.873125	0.0487404	0.429865
ENSG00000137142	IGFBPL1	0.78856	0.0496463	0.431069
ENSG00000172331	BPGM	-0.980665	0.0496315	0.431069
ENSG00000172380	GNG12	1.2606	0.0496843	0.431174
ENSG00000196586	MYO6	1.20914	0.0497959	0.431469
ENSG00000171503	ETFDH	-0.854003	0.0497705	0.431469
ENSG00000134013	LOXL2	-1.02206	0.0497682	0.431469
ENSG00000132763	MMACHC	0.813346	0.0498348	0.431583
ENSG00000049883	PTCD2	1.16839	0.0498888	0.431603
ENSG00000171700	RGS19	-1.01719	0.04987	0.431603
ENSG00000084112	SSH1	-0.637955	0.0499661	0.432048
ENSG00000130254	SAFB2	-0.573983	0.0501455	0.432255
ENSG00000198816	ZNF358	1.91076	0.0501374	0.432255
ENSG00000140365	COMMD4	-0.894372	0.0500998	0.432255
ENSG00000167862	MRPL58	1.01939	0.0500952	0.432255
ENSG00000149294	NCAM1	-1.5415	0.0500926	0.432255
ENSG00000142621	FHAD1	1.40237	0.0500817	0.432255
ENSG00000146733	PSPH	0.791457	0.050221	0.432683
ENSG00000142279	WTIP	0.578779	0.0503783	0.433145
ENSG00000162004	CCDC78	1.69379	0.0503759	0.433145
ENSG00000168016	TRANK1	0.943598	0.050339	0.433145
ENSG00000128581	IFT22	0.6693	0.0503175	0.433145
ENSG00000187097	ENTPD5	0.851734	0.0504624	0.433644
ENSG00000135124	P2RX4	-0.88383	0.0504907	0.433664
ENSG00000120254	MTHFD1L	1.01367	0.0505312	0.433789
ENSG00000126458	RRAS	-1.16837	0.0505607	0.433819
ENSG00000163312	HELQ	0.826921	0.050634	0.434002
ENSG00000126767	ELK1	-0.800436	0.0506181	0.434002
ENSG00000125355	TMEM255A	-1.77145	0.0508212	0.434047
ENSG00000177034	MTX3	0.831166	0.0508044	0.434047
ENSG00000146072	TNFRSF21	0.935967	0.0507994	0.434047
ENSG00000135473	PAN2	0.981169	0.050776	0.434047
ENSG00000104129	DNAJC17	1.18781	0.0507683	0.434047
ENSG00000163424	TEX55	1.76711	0.0507317	0.434047
ENSG00000169962	TAS1R3	-1.74844	0.0507304	0.434047
ENSG00000198853	RUSC2	-1.05317	0.0508518	0.434086
ENSG00000138658	ZGRF1	0.723052	0.0510659	0.434581
ENSG00000080298	RFX3	0.920496	0.0510633	0.434581
ENSG00000122550	KLHL7	0.817484	0.0510494	0.434581
ENSG00000168434	COG7	0.944115	0.0510453	0.434581
ENSG00000166589	CDH16	-2.63664	0.0509931	0.434581
ENSG00000125726	CD70	1.2732	0.0509891	0.434581
ENSG00000197403	OR6N1	2.26525	0.0511137	0.434766
ENSG00000114113	RBP2	-2.41931	0.0511676	0.435003
ENSG00000112659	CUL9	-0.828272	0.0512689	0.435199
ENSG00000103356	EARS2	1.30687	0.0512656	0.435199
ENSG00000141540	TTYH2	-1.14505	0.0512458	0.435199
ENSG00000159792	PSKH1	-0.982618	0.0513712	0.435403
ENSG00000173262	SLC2A14	0.947026	0.0513527	0.435403
ENSG00000198730	CTR9	-1.02077	0.0513232	0.435403
ENSG00000147044	CASK	0.7776	0.0513982	0.435412
ENSG00000107140	TESK1	-0.815195	0.0514551	0.435672
ENSG00000107537	PHYH	1.07944	0.0514907	0.435753
ENSG00000108255	CRYBA1	-1.62532	0.0515255	0.435826
ENSG00000262664	OVCA2	-1.7972	0.0515574	0.435875
ENSG00000138685	FGF2	-1.73971	0.0516625	0.436543
ENSG00000136247	ZDHHC4	0.687088	0.0517084	0.43671
ENSG00000153292	ADGRF1	1.2124	0.0517713	0.43702
ENSG00000105374	NKG7	-1.4962	0.0518413	0.43739
ENSG00000205213	LGR4	1.55742	0.0519213	0.437402
ENSG00000186687	LYRM7	0.871006	0.0518994	0.437402
ENSG00000126934	MAP2K2	-0.813327	0.0518746	0.437402
ENSG00000187741	FANCA	1.03379	0.0520234	0.4376
ENSG00000137880	GCHFR	-1.99353	0.0520231	0.4376
ENSG00000105607	GCDH	-0.951885	0.0519944	0.4376
ENSG00000196220	SRGAP3	0.822551	0.0521394	0.438354
ENSG00000125676	THOC2	1.00308	0.0521864	0.438528
ENSG00000205078	SYCE1L	-1.66901	0.0523582	0.438868
ENSG00000005700	IBTK	0.595559	0.0523527	0.438868
ENSG00000169826	CSGALNACT2	-1.36386	0.0523203	0.438868
ENSG00000198899	MT-ATP6	1.11185	0.0522969	0.438868
ENSG00000179168	GGN	-1.73324	0.0522721	0.438868
ENSG00000160714	UBE2Q1	-0.83222	0.0524167	0.438918
ENSG00000104763	ASAH1	-1.26575	0.0523947	0.438918
ENSG00000161204	ABCF3	0.702306	0.0524677	0.439125
ENSG00000113966	ARL6	1.69476	0.0525399	0.439288
ENSG00000219200	RNASEK	-0.773902	0.0525229	0.439288
ENSG00000129204	USP6	-1.45341	0.0525989	0.439561
ENSG00000174607	UGT8	0.912527	0.0527152	0.439873
ENSG00000150051	MKX	1.52424	0.0527044	0.439873
ENSG00000160209	PDXK	-0.958094	0.0526845	0.439873
ENSG00000231274	SBK3	-2.36265	0.0531553	0.440027
ENSG00000064545	TMEM161A	-1.59013	0.0531384	0.440027
ENSG00000121454	LHX4	1.13871	0.0531367	0.440027
ENSG00000128833	MYO5C	1.66474	0.0531179	0.440027
ENSG00000198825	INPP5F	-0.889414	0.0531174	0.440027
ENSG00000051128	HOMER3	-1.05227	0.0531046	0.440027
ENSG00000184162	NR2C2AP	1.08608	0.0530855	0.440027
ENSG00000188878	FBF1	1.58022	0.0530421	0.440027
ENSG00000106100	NOD1	-0.815789	0.0530313	0.440027
ENSG00000184986	TMEM121	-2.60746	0.0530312	0.440027
ENSG00000132681	ATP1A4	1.27459	0.0530154	0.440027
ENSG00000127952	STYXL1	0.825291	0.0529856	0.440027
ENSG00000089682	RBM41	0.909515	0.0529296	0.440027
ENSG00000128641	MYO1B	0.992067	0.0528878	0.440027
ENSG00000198133	TMEM229B	0.99363	0.0528283	0.440027
ENSG00000287542	AC098582.1	-2.01299	0.0528197	0.440027
ENSG00000175455	CCDC14	0.949587	0.0532416	0.440087
ENSG00000112308	C6orf62	-0.519055	0.053226	0.440087
ENSG00000080573	COL5A3	2.62476	0.0531994	0.440087
ENSG00000261130	AC140504.1	-3.68424	0.0533653	0.440455
ENSG00000206579	XKR4	1.16699	0.0533412	0.440455
ENSG00000175206	NPPA	-1.55293	0.0533313	0.440455
ENSG00000072954	TMEM38A	0.958789	0.0534284	0.44054
ENSG00000253159	PCDHGA12	2.11244	0.0534056	0.44054
ENSG00000147416	ATP6V1B2	-1.01003	0.0535328	0.440966
ENSG00000161267	BDH1	0.793778	0.0535191	0.440966
ENSG00000100031	GGT1	-1.24895	0.0536583	0.441781
ENSG00000081377	CDC14B	1.20942	0.0537382	0.441785
ENSG00000183117	CSMD1	1.27609	0.053712	0.441785
ENSG00000184702	SEPTIN5	1.57594	0.0536879	0.441785
ENSG00000166548	TK2	0.97466	0.0538551	0.442529
ENSG00000171561	OR2AT4	0.606998	0.0539485	0.442861
ENSG00000186468	RPS23	-0.963036	0.0539358	0.442861
ENSG00000216937	CCDC7	1.22514	0.053982	0.442917
ENSG00000265491	RNF115	0.43703	0.0543119	0.443229
ENSG00000170289	CNGB3	-1.86029	0.0543033	0.443229
ENSG00000133101	CCNA1	1.26393	0.0542854	0.443229
ENSG00000173898	SPTBN2	1.54118	0.0542474	0.443229
ENSG00000185219	ZNF445	0.633401	0.0542463	0.443229
ENSG00000165113	GKAP1	1.06537	0.0542399	0.443229
ENSG00000169375	SIN3A	0.617058	0.0542089	0.443229
ENSG00000254852	NPIPA2	1.57339	0.0541523	0.443229
ENSG00000102606	ARHGEF7	-0.577402	0.0541343	0.443229
ENSG00000164930	FZD6	1.51231	0.0540909	0.443229
ENSG00000267127	AC090360.1	2.51673	0.0540776	0.443229
ENSG00000116586	LAMTOR2	-1.18037	0.0545506	0.443659
ENSG00000213203	GIMAP1	-1.38916	0.0545471	0.443659
ENSG00000057149	SERPINB3	1.82647	0.0545348	0.443659
ENSG00000133488	SEC14L4	1.5063	0.054486	0.443659
ENSG00000255529	POLR2M	-0.757661	0.0544688	0.443659
ENSG00000185010	F8	0.873516	0.0544498	0.443659
ENSG00000141026	MED9	0.551098	0.0544014	0.443659
ENSG00000229183	PGA4	-3.04889	0.0547388	0.443892
ENSG00000067113	PLPP1	1.29717	0.054713	0.443892
ENSG00000120837	NFYB	-1.25137	0.0547113	0.443892
ENSG00000074181	NOTCH3	0.979352	0.0546876	0.443892
ENSG00000167202	TBC1D2B	-0.833616	0.0546506	0.443892
ENSG00000137210	TMEM14B	0.535639	0.0546418	0.443892
ENSG00000105516	DBP	-0.749695	0.0548378	0.444048
ENSG00000064225	ST3GAL6	-0.886269	0.0548117	0.444048
ENSG00000131097	HIGD1B	-1.97794	0.0547979	0.444048
ENSG00000168092	PAFAH1B2	-0.45902	0.0548908	0.444261
ENSG00000166173	LARP6	1.50362	0.0549247	0.44432
ENSG00000241839	PLEKHO2	-1.04515	0.0549806	0.444557
ENSG00000187961	KLHL17	-1.22743	0.0555227	0.444848
ENSG00000213920	MDP1	1.51404	0.0555074	0.444848
ENSG00000089723	OTUB2	-1.404	0.0554962	0.444848
ENSG00000196653	ZNF502	-1.78978	0.0554689	0.444848
ENSG00000261701	HPR	-1.99219	0.0554618	0.444848
ENSG00000151224	MAT1A	2.0561	0.055461	0.444848
ENSG00000163468	CCT3	0.757651	0.0554332	0.444848
ENSG00000186567	CEACAM19	0.843484	0.0553738	0.444848
ENSG00000186281	GPAT2	1.52586	0.0553608	0.444848
ENSG00000074800	ENO1	-0.611773	0.0553297	0.444848
ENSG00000134138	MEIS2	1.54059	0.0553159	0.444848
ENSG00000244255	AL645922.1	-4.99957	0.0553025	0.444848
ENSG00000003989	SLC7A2	1.67146	0.0552986	0.444848
ENSG00000164687	FABP5	-1.0797	0.0552901	0.444848
ENSG00000081177	EXD2	0.980054	0.0552836	0.444848
ENSG00000154760	SLFN13	1.00286	0.0551585	0.444848
ENSG00000179776	CDH5	1.34111	0.0551247	0.444848
ENSG00000158987	RAPGEF6	-1.23999	0.0550786	0.444848
ENSG00000144354	CDCA7	-1.72709	0.0550517	0.444848
ENSG00000130517	PGPEP1	-0.752867	0.0558441	0.445073
ENSG00000100479	POLE2	0.93937	0.055839	0.445073
ENSG00000169495	HTRA4	-0.747482	0.0558038	0.445073
ENSG00000166446	CDYL2	-1.12634	0.055792	0.445073
ENSG00000116273	PHF13	-0.940906	0.0557855	0.445073
ENSG00000095303	PTGS1	-0.807397	0.0557729	0.445073
ENSG00000082805	ERC1	0.826975	0.0557228	0.445073
ENSG00000139865	TTC6	0.68182	0.0557097	0.445073
ENSG00000071575	TRIB2	1.02903	0.0556801	0.445073
ENSG00000103351	CLUAP1	1.11901	0.0556678	0.445073
ENSG00000029725	RABEP1	0.534545	0.0556026	0.445073
ENSG00000023041	ZDHHC6	-0.929193	0.0559027	0.445328
ENSG00000165630	PRPF18	-0.697525	0.056048	0.445635
ENSG00000171763	SPATA5L1	0.966119	0.0560438	0.445635
ENSG00000005884	ITGA3	1.0862	0.0560132	0.445635
ENSG00000198182	ZNF607	1.2681	0.0559704	0.445635
ENSG00000143995	MEIS1	1.48496	0.0561222	0.445801
ENSG00000010327	STAB1	-1.24666	0.0561142	0.445801
ENSG00000101546	RBFA	0.888668	0.05624	0.4461
ENSG00000170011	MYRIP	1.38767	0.0562294	0.4461
ENSG00000166002	SMCO4	-1.39295	0.0562031	0.4461
ENSG00000284773	AC114490.3	-1.17426	0.0563316	0.44619
ENSG00000111012	CYP27B1	-1.34532	0.0563229	0.44619
ENSG00000278318	ZNF229	1.43025	0.056289	0.44619
ENSG00000124615	MOCS1	-1.69134	0.056375	0.446322
ENSG00000105388	CEACAM5	1.63503	0.0564545	0.446528
ENSG00000138587	MNS1	1.61145	0.0564368	0.446528
ENSG00000228278	ORM2	-1.44593	0.0565546	0.447108
ENSG00000145113	MUC4	1.65928	0.0566238	0.447444
ENSG00000106113	CRHR2	-1.50109	0.0566567	0.447491
ENSG00000137203	TFAP2A	1.7433	0.0568266	0.447775
ENSG00000163406	SLC15A2	1.25263	0.0568192	0.447775
ENSG00000203685	STUM	-1.75138	0.0568162	0.447775
ENSG00000183421	RIPK4	1.63357	0.0568078	0.447775
ENSG00000181458	TMEM45A	0.742425	0.056726	0.447775
ENSG00000146006	LRRTM2	0.843363	0.0569061	0.447978
ENSG00000157214	STEAP2	0.851789	0.0568925	0.447978
ENSG00000269743	SLC25A53	-0.508116	0.0571057	0.448281
ENSG00000197081	IGF2R	-0.869967	0.0570962	0.448281
ENSG00000037474	NSUN2	-0.493109	0.0570947	0.448281
ENSG00000189057	FAM111B	0.594789	0.0570266	0.448281
ENSG00000131037	EPS8L1	1.76868	0.0570056	0.448281
ENSG00000138131	LOXL4	1.12077	0.0569851	0.448281
ENSG00000165238	WNK2	1.59499	0.0572558	0.448826
ENSG00000164221	CCDC112	1.37911	0.057245	0.448826
ENSG00000086548	CEACAM6	1.30444	0.0572162	0.448826
ENSG00000148835	TAF5	-1.44882	0.0573719	0.449525
ENSG00000127616	SMARCA4	0.621223	0.0573999	0.449534
ENSG00000113569	NUP155	0.687052	0.0574898	0.449816
ENSG00000075673	ATP12A	1.95194	0.0574699	0.449816
ENSG00000197863	ZNF790	1.08196	0.0579098	0.450989
ENSG00000179915	NRXN1	-1.34054	0.0579029	0.450989
ENSG00000094916	CBX5	0.788899	0.0578925	0.450989
ENSG00000152977	ZIC1	1.32326	0.0578732	0.450989
ENSG00000097096	SYDE2	1.17741	0.0578621	0.450989
ENSG00000160551	TAOK1	-0.57277	0.0578437	0.450989
ENSG00000154620	TMSB4Y	2.32228	0.0578119	0.450989
ENSG00000104290	FZD3	1.07721	0.0578057	0.450989
ENSG00000114654	EFCC1	2.31433	0.0577331	0.450989
ENSG00000145864	GABRB2	1.90398	0.0577043	0.450989
ENSG00000164291	ARSK	-1.06987	0.0579639	0.4512
ENSG00000067836	ROGDI	1.23823	0.057998	0.451255
ENSG00000013503	POLR3B	0.967408	0.0581674	0.451311
ENSG00000188112	C6orf132	1.23299	0.05816	0.451311
ENSG00000198589	LRBA	1.14331	0.0581299	0.451311
ENSG00000163918	RFC4	0.990216	0.0580946	0.451311
ENSG00000173988	LRRC63	1.32043	0.0580702	0.451311
ENSG00000165568	AKR1E2	-1.87826	0.0580697	0.451311
ENSG00000196344	ADH7	2.05278	0.058268	0.451671
ENSG00000136274	NACAD	-2.72604	0.0582628	0.451671
ENSG00000182329	KIAA2012	1.31997	0.0582984	0.451697
ENSG00000136161	RCBTB2	1.01259	0.0583616	0.451768
ENSG00000137731	FXYD2	1.5506	0.0583585	0.451768
ENSG00000129946	SHC2	2.05571	0.0583979	0.45184
ENSG00000167580	AQP2	2.11961	0.0584298	0.451877
ENSG00000165092	ALDH1A1	1.31663	0.058758	0.452112
ENSG00000169926	KLF13	-0.707257	0.058735	0.452112
ENSG00000162191	UBXN1	-0.556697	0.0587285	0.452112
ENSG00000105971	CAV2	0.975227	0.0587091	0.452112
ENSG00000113658	SMAD5	0.755777	0.0586967	0.452112
ENSG00000161542	PRPSAP1	-0.830293	0.0586519	0.452112
ENSG00000161896	IP6K3	2.51881	0.0586147	0.452112
ENSG00000006715	VPS41	-0.723755	0.0585838	0.452112
ENSG00000162490	DRAXIN	0.817944	0.0585648	0.452112
ENSG00000010219	DYRK4	-1.18545	0.0585512	0.452112
ENSG00000140876	NUDT7	1.62577	0.0585377	0.452112
ENSG00000144026	ZNF514	0.683588	0.058827	0.452434
ENSG00000187186	AL162231.1	-1.88422	0.0589644	0.452657
ENSG00000142910	TINAGL1	1.04233	0.058948	0.452657
ENSG00000115514	TXNDC9	-0.819677	0.058916	0.452657
ENSG00000172262	ZNF131	0.623753	0.0589076	0.452657
ENSG00000182107	TMEM30B	1.43649	0.0590233	0.452901
ENSG00000083307	GRHL2	0.963125	0.0590811	0.453136
ENSG00000140488	CELF6	-1.31624	0.0591137	0.453178
ENSG00000144909	OSBPL11	-0.765464	0.0592074	0.45348
ENSG00000166510	CCDC68	1.28969	0.0591906	0.45348
ENSG00000182752	PAPPA	2.17448	0.0594034	0.454772
ENSG00000185753	CXorf38	-0.670009	0.0594386	0.454834
ENSG00000181220	ZNF746	-1.1007	0.0595492	0.455054
ENSG00000008311	AASS	0.801785	0.0595375	0.455054
ENSG00000236032	OR5H14	0.771361	0.059522	0.455054
ENSG00000153208	MERTK	-1.30653	0.0597023	0.456015
ENSG00000171867	PRNP	-0.963323	0.0597468	0.456146
ENSG00000165996	HACD1	-0.937928	0.0598299	0.456155
ENSG00000164114	MAP9	1.48123	0.0598255	0.456155
ENSG00000138670	RASGEF1B	-0.784313	0.0597838	0.456155
ENSG00000155085	AK9	1.00021	0.0598636	0.456204
ENSG00000163154	TNFAIP8L2	-0.983364	0.0600495	0.45637
ENSG00000006634	DBF4	-1.50707	0.0600428	0.45637
ENSG00000035403	VCL	0.682938	0.0600337	0.45637
ENSG00000229676	ZNF492	0.955547	0.060017	0.45637
ENSG00000110721	CHKA	-0.865879	0.0599625	0.45637
ENSG00000157600	TMEM164	-0.726166	0.0599206	0.45637
ENSG00000127903	ZNF835	1.01291	0.0602058	0.456935
ENSG00000142156	COL6A1	-1.81719	0.0602053	0.456935
ENSG00000160223	ICOSLG	-1.17316	0.0601753	0.456935
ENSG00000169752	NRG4	1.24915	0.0602732	0.457238
ENSG00000197629	MPEG1	-1.09165	0.0603127	0.45733
ENSG00000203499	IQANK1	1.28212	0.06049	0.457428
ENSG00000225921	NOL7	-0.913525	0.0604771	0.457428
ENSG00000122778	KIAA1549	0.871284	0.0604583	0.457428
ENSG00000168907	PLA2G4F	1.72699	0.0604499	0.457428
ENSG00000121753	ADGRB2	2.35961	0.0604439	0.457428
ENSG00000105723	GSK3A	-0.736582	0.0604433	0.457428
ENSG00000169635	HIC2	-0.868316	0.0605896	0.45756
ENSG00000153253	SCN3A	1.17515	0.0605705	0.45756
ENSG00000053702	NRIP2	-0.995754	0.0605526	0.45756
ENSG00000130193	THEM6	1.76296	0.0607878	0.458021
ENSG00000149781	FERMT3	-1.124	0.0607788	0.458021
ENSG00000161652	IZUMO2	1.10295	0.0607726	0.458021
ENSG00000105372	RPS19	-0.888233	0.0607415	0.458021
ENSG00000205307	SAP25	-1.32044	0.0607188	0.458021
ENSG00000188803	SHISA6	1.92957	0.0609065	0.458088
ENSG00000172732	MUS81	0.926253	0.0608899	0.458088
ENSG00000101892	ATP1B4	-1.35015	0.0608886	0.458088
ENSG00000132849	PATJ	0.906956	0.0608362	0.458088
ENSG00000187260	WDR86	1.07952	0.06115	0.459092
ENSG00000168000	BSCL2	0.895337	0.0611386	0.459092
ENSG00000163738	MTHFD2L	0.514307	0.0611376	0.459092
ENSG00000275718	CCL15	0.848877	0.0611132	0.459092
ENSG00000049759	NEDD4L	1.08681	0.0612906	0.459941
ENSG00000186001	LRCH3	0.621121	0.0614252	0.460744
ENSG00000203734	ECT2L	1.68449	0.0615319	0.46113
ENSG00000154639	CXADR	1.04483	0.0615301	0.46113
ENSG00000115241	PPM1G	-0.693245	0.0615785	0.461273
ENSG00000168778	TCTN2	0.899986	0.0616682	0.461324
ENSG00000153832	FBXO36	1.24004	0.0616652	0.461324
ENSG00000006194	ZNF263	-0.626285	0.0616502	0.461324
ENSG00000100385	IL2RB	-1.23058	0.0619914	0.461672
ENSG00000172915	NBEA	1.46675	0.061985	0.461672
ENSG00000140297	GCNT3	1.32558	0.0619522	0.461672
ENSG00000131089	ARHGEF9	0.467326	0.0619399	0.461672
ENSG00000081923	ATP8B1	0.887251	0.0618991	0.461672
ENSG00000023330	ALAS1	-0.741242	0.0618943	0.461672
ENSG00000131203	IDO1	-1.34859	0.0618749	0.461672
ENSG00000132938	MTUS2	-2.02063	0.061811	0.461672
ENSG00000166526	ZNF3	0.619562	0.061788	0.461672
ENSG00000172236	TPSAB1	-3.09647	0.061746	0.461672
ENSG00000249471	ZNF324B	1.67057	0.0620361	0.4618
ENSG00000169908	TM4SF1	1.40083	0.062105	0.4619
ENSG00000166851	PLK1	1.32025	0.0620918	0.4619
ENSG00000184949	FAM227A	1.37676	0.0621645	0.462138
ENSG00000175445	LPL	-1.22932	0.0622671	0.462283
ENSG00000102383	ZDHHC15	0.881849	0.0622535	0.462283
ENSG00000215695	RSC1A1	1.28897	0.0622506	0.462283
ENSG00000198113	TOR4A	-1.21203	0.0624154	0.462356
ENSG00000143067	ZNF697	-0.910142	0.0624124	0.462356
ENSG00000110200	ANAPC15	0.707797	0.0623769	0.462356
ENSG00000167178	ISLR2	1.15883	0.0623635	0.462356
ENSG00000151458	ANKRD50	0.821534	0.0623284	0.462356
ENSG00000146021	KLHL3	0.914333	0.0625921	0.463459
ENSG00000183208	GDPGP1	0.940766	0.0626974	0.463828
ENSG00000186496	ZNF396	0.84785	0.0626806	0.463828
ENSG00000137269	LRRC1	0.750052	0.0627823	0.46425
ENSG00000152439	ZNF773	-1.281	0.0629795	0.464269
ENSG00000002745	WNT16	2.21322	0.0629691	0.464269
ENSG00000129317	PUS7L	0.66333	0.0629671	0.464269
ENSG00000151338	MIPOL1	0.756247	0.0629622	0.464269
ENSG00000169604	ANTXR1	1.03208	0.0628933	0.464269
ENSG00000197323	TRIM33	-1.1968	0.0628932	0.464269
ENSG00000119681	LTBP2	-1.35265	0.0628439	0.464269
ENSG00000095380	NANS	-0.532248	0.0630816	0.464816
ENSG00000177283	FZD8	1.69677	0.0633257	0.464974
ENSG00000244694	PTCHD4	1.33423	0.0633208	0.464974
ENSG00000093009	CDC45	2.17832	0.0633205	0.464974
ENSG00000136010	ALDH1L2	0.933268	0.0632782	0.464974
ENSG00000163705	FANCD2OS	-1.33972	0.0632342	0.464974
ENSG00000156858	PRR14	-0.855545	0.0631957	0.464974
ENSG00000196628	TCF4	0.72534	0.0631718	0.464974
ENSG00000100448	CTSG	-2.40934	0.0631323	0.464974
ENSG00000138182	KIF20B	1.44561	0.063441	0.465615
ENSG00000183347	GBP6	0.875408	0.063498	0.465624
ENSG00000184361	SPATA32	-1.6128	0.0634876	0.465624
ENSG00000213928	IRF9	0.645531	0.0635357	0.465696
ENSG00000186566	GPATCH8	-0.64147	0.0635916	0.465697
ENSG00000106536	POU6F2	-1.59447	0.0635836	0.465697
ENSG00000172183	ISG20	0.892841	0.0636445	0.46588
ENSG00000105982	RNF32	0.972386	0.0648156	0.466075
ENSG00000170370	EMX2	1.36005	0.0647935	0.466075
ENSG00000086102	NFX1	0.361889	0.064789	0.466075
ENSG00000128617	OPN1SW	-2.35634	0.0647678	0.466075
ENSG00000119231	SENP5	-0.709815	0.0647617	0.466075
ENSG00000164164	OTUD4	0.454711	0.06474	0.466075
ENSG00000110048	OSBP	0.545739	0.0647035	0.466075
ENSG00000021826	CPS1	1.39631	0.0646916	0.466075
ENSG00000088836	SLC4A11	1.76094	0.0646624	0.466075
ENSG00000133328	PLAAT2	1.63113	0.0646591	0.466075
ENSG00000157881	PANK4	-0.836159	0.0646159	0.466075
ENSG00000161091	MFSD12	-0.845175	0.0645907	0.466075
ENSG00000144724	PTPRG	0.98386	0.0645213	0.466075
ENSG00000127124	HIVEP3	-0.896675	0.0644911	0.466075
ENSG00000087266	SH3BP2	-0.996304	0.0644753	0.466075
ENSG00000154803	FLCN	-1.01025	0.0644638	0.466075
ENSG00000119487	MAPKAP1	-0.515702	0.0643892	0.466075
ENSG00000178038	ALS2CL	1.35198	0.0643862	0.466075
ENSG00000171345	KRT19	1.63093	0.0643701	0.466075
ENSG00000117226	GBP3	0.979933	0.0643584	0.466075
ENSG00000133069	TMCC2	1.77664	0.0643577	0.466075
ENSG00000177875	CCDC184	1.5475	0.0643263	0.466075
ENSG00000139289	PHLDA1	-0.905702	0.0643263	0.466075
ENSG00000140264	SERF2	-0.519122	0.0642086	0.466075
ENSG00000161682	FAM171A2	-1.80042	0.064201	0.466075
ENSG00000135205	CCDC146	1.07699	0.0642001	0.466075
ENSG00000259030	FPGT-TNNI3K	1.15005	0.0641949	0.466075
ENSG00000134588	USP26	1.63984	0.0641539	0.466075
ENSG00000117595	IRF6	1.3905	0.0641484	0.466075
ENSG00000141994	DUS3L	1.14717	0.064124	0.466075
ENSG00000005810	MYCBP2	-0.576942	0.0641115	0.466075
ENSG00000183023	SLC8A1	-0.960909	0.064109	0.466075
ENSG00000125503	PPP1R12C	-0.870826	0.0640654	0.466075
ENSG00000076928	ARHGEF1	-0.915306	0.0640384	0.466075
ENSG00000173141	MRPL57	-1.0015	0.0640218	0.466075
ENSG00000155719	OTOA	-0.81146	0.0640198	0.466075
ENSG00000174370	C11orf45	-1.45988	0.0639745	0.466075
ENSG00000023171	GRAMD1B	-0.947349	0.063899	0.466075
ENSG00000089639	GMIP	-0.933916	0.0638807	0.466075
ENSG00000183914	DNAH2	1.17477	0.0637788	0.466075
ENSG00000122735	DNAI1	1.8749	0.0637526	0.466075
ENSG00000163535	SGO2	-1.04215	0.0649691	0.466175
ENSG00000003249	DBNDD1	1.54671	0.0649671	0.466175
ENSG00000176454	LPCAT4	1.23649	0.0649508	0.466175
ENSG00000133138	TBC1D8B	0.868574	0.0649452	0.466175
ENSG00000163719	MTMR14	-0.689268	0.0648997	0.466175
ENSG00000197208	SLC22A4	0.809715	0.0653293	0.466355
ENSG00000197168	NEK5	1.0883	0.065329	0.466355
ENSG00000100625	SIX4	1.42943	0.0653251	0.466355
ENSG00000151623	NR3C2	1.2959	0.0652688	0.466355
ENSG00000124782	RREB1	-0.524595	0.0652625	0.466355
ENSG00000162704	ARPC5	-1.29929	0.0652415	0.466355
ENSG00000115380	EFEMP1	1.67516	0.0652298	0.466355
ENSG00000108691	CCL2	-1.17819	0.0652232	0.466355
ENSG00000170468	RIOX1	-0.718268	0.0652158	0.466355
ENSG00000090857	PDPR	-0.759946	0.0652128	0.466355
ENSG00000185274	GALNT17	-1.11595	0.0650638	0.466355
ENSG00000103653	CSK	-0.950348	0.0650493	0.466355
ENSG00000137817	PARP6	-0.796338	0.0655921	0.466634
ENSG00000175575	PAAF1	0.678811	0.0655899	0.466634
ENSG00000101665	SMAD7	-0.99559	0.0655747	0.466634
ENSG00000062598	ELMO2	0.638879	0.0655576	0.466634
ENSG00000147437	GNRH1	-1.17014	0.0655264	0.466634
ENSG00000221955	SLC12A8	-1.02942	0.0654537	0.466634
ENSG00000254999	BRK1	-0.55045	0.0654525	0.466634
ENSG00000136715	SAP130	-0.624455	0.0654447	0.466634
ENSG00000140259	MFAP1	-0.63858	0.0657945	0.467875
ENSG00000139899	CBLN3	1.51302	0.0659567	0.46863
ENSG00000176845	METRNL	-0.903387	0.065946	0.46863
ENSG00000078808	SDF4	-0.728027	0.0660542	0.468923
ENSG00000170312	CDK1	1.7864	0.0660473	0.468923
ENSG00000220201	ZGLP1	-1.42681	0.0661387	0.469124
ENSG00000132153	DHX30	0.776692	0.0661142	0.469124
ENSG00000242110	AMACR	1.23627	0.0662214	0.469511
ENSG00000183160	TMEM119	0.894839	0.0663388	0.469945
ENSG00000171729	TMEM51	-0.822916	0.0663341	0.469945
ENSG00000011295	TTC19	-0.460161	0.0663977	0.470162
ENSG00000139044	B4GALNT3	1.71898	0.0665278	0.470485
ENSG00000160710	ADAR	0.621999	0.0665082	0.470485
ENSG00000152223	EPG5	-0.740955	0.0665049	0.470485
ENSG00000108950	FAM20A	-0.777092	0.0665765	0.47063
ENSG00000134779	TPGS2	0.451696	0.0666692	0.470887
ENSG00000183840	GPR39	2.175	0.0666667	0.470887
ENSG00000166415	WDR72	1.1762	0.0667255	0.471085
ENSG00000102043	MTMR8	-1.69537	0.0668302	0.471226
ENSG00000116874	WARS2	0.788364	0.0668231	0.471226
ENSG00000174903	RAB1B	-0.615052	0.0667895	0.471226
ENSG00000130413	STK33	0.750231	0.0668804	0.471381
ENSG00000131018	SYNE1	0.635836	0.0669126	0.471409
ENSG00000177685	CRACR2B	1.70077	0.0669829	0.471705
ENSG00000141458	NPC1	-0.623527	0.0671269	0.471923
ENSG00000108984	MAP2K6	1.05336	0.0671198	0.471923
ENSG00000205403	CFI	1.17427	0.0670771	0.471923
ENSG00000228253	MT-ATP8	1.64134	0.0670519	0.471923
ENSG00000183281	PLGLB1	1.18853	0.0672971	0.472523
ENSG00000099956	SMARCB1	0.587253	0.067283	0.472523
ENSG00000078967	UBE2D4	0.857335	0.0672584	0.472523
ENSG00000161642	ZNF385A	-0.825099	0.0674204	0.472593
ENSG00000203705	TATDN3	0.899373	0.067402	0.472593
ENSG00000160097	FNDC5	-1.79147	0.0673808	0.472593
ENSG00000067829	IDH3G	-0.754883	0.0673806	0.472593
ENSG00000091128	LAMB4	1.7976	0.0675686	0.473434
ENSG00000196209	SIRPB2	-1.27712	0.0676306	0.473669
ENSG00000162755	KLHDC9	1.76232	0.0677032	0.473979
ENSG00000008256	CYTH3	-0.762126	0.0678262	0.474045
ENSG00000175003	SLC22A1	-1.24283	0.0678069	0.474045
ENSG00000159588	CCDC17	1.25555	0.067784	0.474045
ENSG00000111319	SCNN1A	1.31957	0.0677828	0.474045
ENSG00000182902	SLC25A18	-1.67778	0.0680247	0.475234
ENSG00000164615	CAMLG	-0.709311	0.068468	0.475545
ENSG00000173389	IQCF1	-1.29098	0.0684398	0.475545
ENSG00000187607	ZNF286A	0.882972	0.0684388	0.475545
ENSG00000112078	KCTD20	0.876167	0.0684321	0.475545
ENSG00000172889	EGFL7	-1.54813	0.0684133	0.475545
ENSG00000090372	STRN4	-0.776611	0.0683977	0.475545
ENSG00000141736	ERBB2	1.18288	0.0683948	0.475545
ENSG00000084444	FAM234B	0.958636	0.0683461	0.475545
ENSG00000113073	SLC4A9	-1.46272	0.0683367	0.475545
ENSG00000136514	RTP4	1.32701	0.0683267	0.475545
ENSG00000102893	PHKB	-0.747718	0.0682465	0.475545
ENSG00000166278	C2	-0.790957	0.0682172	0.475545
ENSG00000156414	TDRD9	-1.03909	0.0682007	0.475545
ENSG00000179284	DAND5	-1.26823	0.0681655	0.475545
ENSG00000168496	FEN1	1.24519	0.0685319	0.475791
ENSG00000188342	GTF2F2	-1.00381	0.0686941	0.475928
ENSG00000102554	KLF5	1.13872	0.0686939	0.475928
ENSG00000184178	SCFD2	0.952936	0.0686632	0.475928
ENSG00000183576	SETD3	-0.799026	0.0686486	0.475928
ENSG00000163467	TSACC	1.62212	0.0686245	0.475928
ENSG00000258311	AC009779.4	-1.04611	0.06884	0.476543
ENSG00000106123	EPHB6	-1.17322	0.0688395	0.476543
ENSG00000186453	FAM228A	-2.70291	0.0689009	0.476767
ENSG00000118307	CASC1	0.98856	0.0689757	0.477087
ENSG00000134317	GRHL1	1.38365	0.0690892	0.477476
ENSG00000221946	FXYD7	-2.30364	0.069073	0.477476
ENSG00000131015	ULBP2	-2.35914	0.0692186	0.47758
ENSG00000171723	GPHN	0.858819	0.0692164	0.47758
ENSG00000167257	RNF214	1.05896	0.0692032	0.47758
ENSG00000156675	RAB11FIP1	0.629684	0.0692013	0.47758
ENSG00000243789	JMJD7	-1.14829	0.0695105	0.47762
ENSG00000090565	RAB11FIP3	0.971566	0.0694849	0.47762
ENSG00000165071	TMEM71	1.00697	0.069471	0.47762
ENSG00000187772	LIN28B	-1.66835	0.0694388	0.47762
ENSG00000125868	DSTN	0.800675	0.0694358	0.47762
ENSG00000101846	STS	0.795027	0.069408	0.47762
ENSG00000186106	ANKRD46	0.64889	0.0693542	0.47762
ENSG00000178104	PDE4DIP	-0.855149	0.0693304	0.47762
ENSG00000151023	ENKUR	1.66096	0.0693301	0.47762
ENSG00000175874	CREG2	0.990752	0.0692639	0.47762
ENSG00000157388	CACNA1D	1.29644	0.0696166	0.478152
ENSG00000100292	HMOX1	-1.24229	0.0696945	0.478294
ENSG00000224470	ATXN1L	-0.516007	0.0696722	0.478294
ENSG00000187790	FANCM	-0.968531	0.069777	0.478467
ENSG00000136943	CTSV	0.817861	0.0697643	0.478467
ENSG00000140368	PSTPIP1	-1.03833	0.0698317	0.478645
ENSG00000197363	ZNF517	0.990998	0.069899	0.47891
ENSG00000142319	SLC6A3	-2.86351	0.0700245	0.478984
ENSG00000118894	EEF2KMT	0.906198	0.0699969	0.478984
ENSG00000169564	PCBP1	-0.841652	0.0699922	0.478984
ENSG00000153560	UBP1	0.692179	0.0699535	0.478984
ENSG00000130706	ADRM1	-0.836505	0.0700685	0.479088
ENSG00000101811	CSTF2	0.847823	0.0701056	0.479146
ENSG00000085721	RRN3	-0.994167	0.0702335	0.479431
ENSG00000196420	S100A5	2.50176	0.0702187	0.479431
ENSG00000231738	TSPAN19	1.14735	0.0701871	0.479431
ENSG00000198040	ZNF84	0.964616	0.070336	0.479739
ENSG00000260170	AC090527.3	1.52327	0.0703132	0.479739
ENSG00000004848	ARX	1.38963	0.0703945	0.479942
ENSG00000134121	CHL1	1.62384	0.0704975	0.480056
ENSG00000076344	RGS11	-2.24023	0.0704731	0.480056
ENSG00000145555	MYO10	0.748676	0.0704509	0.480056
ENSG00000166535	A2ML1	-1.08128	0.0706002	0.480559
ENSG00000169221	TBC1D10B	-0.781385	0.0706736	0.480667
ENSG00000167311	ART5	-2.69361	0.0706705	0.480667
ENSG00000159082	SYNJ1	-0.665592	0.0708822	0.480715
ENSG00000185155	MIXL1	-1.60416	0.0708716	0.480715
ENSG00000124198	ARFGEF2	-0.649793	0.0708292	0.480715
ENSG00000119457	SLC46A2	-1.41873	0.0708202	0.480715
ENSG00000135773	CAPN9	1.91766	0.0708107	0.480715
ENSG00000139722	VPS37B	0.743212	0.0707455	0.480715
ENSG00000105778	AVL9	-0.621384	0.0707426	0.480715
ENSG00000001617	SEMA3F	1.38488	0.0710393	0.481194
ENSG00000099365	STX1B	-1.29632	0.071033	0.481194
ENSG00000051009	FAM160A2	-0.785118	0.0710165	0.481194
ENSG00000142513	ACP4	-2.08984	0.0710728	0.481225
ENSG00000101452	DHX35	0.669332	0.0712635	0.481541
ENSG00000184900	SUMO3	-0.639252	0.0712621	0.481541
ENSG00000049283	EPN3	1.80566	0.071241	0.481541
ENSG00000239857	GET4	-1.1375	0.0712337	0.481541
ENSG00000197540	GZMM	-1.57708	0.0712279	0.481541
ENSG00000197446	CYP2F1	1.42842	0.0712965	0.481569
ENSG00000197798	FAM118B	0.802784	0.0714105	0.482144
ENSG00000157765	SLC34A2	1.23982	0.0714394	0.482144
ENSG00000072080	SPP2	0.906436	0.0715268	0.482149
ENSG00000164338	UTP15	-0.817325	0.0715213	0.482149
ENSG00000167900	TK1	1.0794	0.0714741	0.482149
ENSG00000275464	FP565260.1	-1.11934	0.0715655	0.482215
ENSG00000100767	PAPLN	-1.04227	0.0717139	0.482631
ENSG00000263639	MSMB	1.81702	0.0717086	0.482631
ENSG00000140526	ABHD2	0.489674	0.0716849	0.482631
ENSG00000117010	ZNF684	0.96589	0.0719507	0.483251
ENSG00000134532	SOX5	1.05759	0.0719296	0.483251
ENSG00000153086	ACMSD	-1.3309	0.0719261	0.483251
ENSG00000076924	XAB2	-0.63665	0.0719124	0.483251
ENSG00000178125	PPP1R42	1.62661	0.0719016	0.483251
ENSG00000283486	FAM95C	1.40484	0.0720749	0.483501
ENSG00000142182	DNMT3L	-3.38684	0.0720611	0.483501
ENSG00000015568	RGPD5	1.07707	0.0720294	0.483501
ENSG00000135902	CHRND	-1.82206	0.0721676	0.483928
ENSG00000183386	FHL3	-1.01851	0.0722487	0.484278
ENSG00000187522	HSPA14	1.16365	0.0723114	0.484504
ENSG00000088280	ASAP3	0.706896	0.0726407	0.484571
ENSG00000186684	CYP27C1	0.802075	0.0726193	0.484571
ENSG00000175894	TSPEAR	-2.92175	0.0725864	0.484571
ENSG00000092067	CEBPE	-1.40846	0.0725777	0.484571
ENSG00000255307	OR52B2	-2.07563	0.0725768	0.484571
ENSG00000167608	TMC4	1.17225	0.0725543	0.484571
ENSG00000101052	IFT52	1.07569	0.0725206	0.484571
ENSG00000042445	RETSAT	0.737157	0.0724503	0.484571
ENSG00000138442	WDR12	-1.11539	0.072447	0.484571
ENSG00000162542	TMCO4	1.14426	0.072408	0.484571
ENSG00000155368	DBI	-0.752628	0.0723882	0.484571
ENSG00000144407	PTH2R	0.764062	0.0727272	0.484955
ENSG00000187210	GCNT1	0.776786	0.0727611	0.484987
ENSG00000109099	PMP22	-1.06427	0.0729236	0.485682
ENSG00000118690	ARMC2	1.24637	0.0729124	0.485682
ENSG00000137070	IL11RA	-1.47389	0.0730697	0.486074
ENSG00000141934	PLPP2	1.25063	0.0730679	0.486074
ENSG00000269226	TMSB15B	0.996225	0.0730452	0.486074
ENSG00000060138	YBX3	0.609094	0.0733311	0.487036
ENSG00000065243	PKN2	0.856888	0.073316	0.487036
ENSG00000165164	CFAP47	1.65844	0.0733111	0.487036
ENSG00000063660	GPC1	1.59656	0.073256	0.487036
ENSG00000283992	SLURP2	2.36291	0.0733895	0.48723
ENSG00000166199	ALKBH3	-0.885978	0.0735283	0.487377
ENSG00000159917	ZNF235	-1.0332	0.0735014	0.487377
ENSG00000188483	IER5L	-1.1322	0.073473	0.487377
ENSG00000117461	PIK3R3	0.893289	0.0734429	0.487377
ENSG00000147596	PRDM14	1.14996	0.0736886	0.488245
ENSG00000134516	DOCK2	-0.721965	0.0737908	0.488341
ENSG00000197506	SLC28A3	-1.24203	0.073769	0.488341
ENSG00000023191	RNH1	-0.700539	0.0737456	0.488341
ENSG00000214193	SH3D21	-1.30486	0.0740002	0.488565
ENSG00000174600	CMKLR1	-1.28853	0.073999	0.488565
ENSG00000158473	CD1D	-1.35696	0.0739899	0.488565
ENSG00000167491	GATAD2A	-0.825164	0.0739794	0.488565
ENSG00000169607	CKAP2L	1.09941	0.0739624	0.488565
ENSG00000117877	CD3EAP	0.517473	0.0738546	0.488565
ENSG00000125970	RALY	-0.724625	0.0741317	0.488853
ENSG00000162616	DNAJB4	-1.14873	0.0741098	0.488853
ENSG00000015171	ZMYND11	0.906047	0.0740871	0.488853
ENSG00000170779	CDCA4	0.595313	0.0743077	0.488856
ENSG00000276070	CCL4L2	-1.63095	0.0742877	0.488856
ENSG00000182552	RWDD4	0.962675	0.0742751	0.488856
ENSG00000178229	ZNF543	0.812243	0.0742687	0.488856
ENSG00000128655	PDE11A	1.10494	0.0742633	0.488856
ENSG00000114573	ATP6V1A	-0.985441	0.0741788	0.488856
ENSG00000168734	PKIG	0.93594	0.0743383	0.488865
ENSG00000253313	C1orf210	1.11256	0.0745496	0.489098
ENSG00000154556	SORBS2	1.54482	0.0745416	0.489098
ENSG00000132471	WBP2	-0.720673	0.074506	0.489098
ENSG00000168491	CCDC110	2.45237	0.0744904	0.489098
ENSG00000182759	MAFA	1.88679	0.0744808	0.489098
ENSG00000113231	PDE8B	1.31093	0.0744658	0.489098
ENSG00000277161	PIGW	0.928801	0.0746219	0.48938
ENSG00000173614	NMNAT1	-0.638491	0.074704	0.489726
ENSG00000133818	RRAS2	0.99851	0.0747695	0.489963
ENSG00000125823	CSTL1	2.49613	0.0748177	0.490087
ENSG00000125962	ARMCX5	1.00936	0.0749264	0.490222
ENSG00000215644	GCGR	-1.9386	0.0749171	0.490222
ENSG00000198677	TTC37	0.829502	0.0749015	0.490222
ENSG00000198829	SUCNR1	-1.67294	0.0749739	0.490341
ENSG00000103423	DNAJA3	0.631289	0.0750099	0.490384
ENSG00000163357	DCST1	-1.32534	0.0751056	0.490817
ENSG00000198909	MAP3K3	-0.723865	0.0752326	0.49107
ENSG00000102189	EEA1	0.858873	0.0752198	0.49107
ENSG00000100239	PPP6R2	-0.634776	0.0751882	0.49107
ENSG00000248905	FMN1	-0.924354	0.0752753	0.491158
ENSG00000171016	PYGO1	1.20088	0.075381	0.491271
ENSG00000113648	MACROH2A1	-0.641793	0.0753617	0.491271
ENSG00000132623	ANKEF1	0.848216	0.0753391	0.491271
ENSG00000102743	SLC25A15	0.723855	0.0755296	0.491281
ENSG00000100564	PIGH	-0.433222	0.0755168	0.491281
ENSG00000136802	LRRC8A	0.96472	0.0755073	0.491281
ENSG00000102524	TNFSF13B	1.19673	0.0754775	0.491281
ENSG00000178075	GRAMD1C	1.23491	0.0754147	0.491281
ENSG00000187242	KRT12	1.84312	0.0760403	0.491349
ENSG00000118972	FGF23	1.28717	0.0760396	0.491349
ENSG00000046651	OFD1	0.773331	0.076014	0.491349
ENSG00000110811	P3H3	1.43361	0.0760016	0.491349
ENSG00000180611	MB21D2	-1.13418	0.0760016	0.491349
ENSG00000126821	SGPP1	-1.21659	0.0759933	0.491349
ENSG00000134987	WDR36	1.06453	0.0759779	0.491349
ENSG00000197980	LEKR1	1.09847	0.0759469	0.491349
ENSG00000077327	SPAG6	1.39692	0.0759409	0.491349
ENSG00000243955	GSTA1	1.46658	0.0758264	0.491349
ENSG00000204991	SPIRE2	0.917213	0.0757625	0.491349
ENSG00000198513	ATL1	1.04895	0.0757458	0.491349
ENSG00000197261	C6orf141	1.11142	0.0757452	0.491349
ENSG00000133997	MED6	0.684857	0.0757038	0.491349
ENSG00000069667	RORA	1.04076	0.0756733	0.491349
ENSG00000213934	HBG1	-1.95013	0.0756715	0.491349
ENSG00000106723	SPIN1	-0.535594	0.075634	0.491349
ENSG00000176049	JAKMIP2	-1.23529	0.0760814	0.491424
ENSG00000092820	EZR	0.756276	0.076249	0.491556
ENSG00000139767	SRRM4	-0.978696	0.0762419	0.491556
ENSG00000112419	PHACTR2	0.632142	0.0762391	0.491556
ENSG00000185721	DRG1	0.535017	0.0761928	0.491556
ENSG00000054793	ATP9A	1.18444	0.076135	0.491556
ENSG00000058085	LAMC2	1.33647	0.0762974	0.491678
ENSG00000100490	CDKL1	0.910369	0.0763854	0.492055
ENSG00000106125	MINDY4	1.23238	0.0764579	0.492332
ENSG00000082397	EPB41L3	-0.863188	0.0765104	0.492481
ENSG00000140254	DUOXA1	1.57479	0.0765425	0.492497
ENSG00000140443	IGF1R	0.684631	0.0765952	0.492647
ENSG00000157036	EXOG	-0.933044	0.0766421	0.492758
ENSG00000144228	SPOPL	-0.929686	0.0767336	0.492777
ENSG00000155876	RRAGA	-0.580313	0.076726	0.492777
ENSG00000197157	SND1	-0.488078	0.0766781	0.492777
ENSG00000198795	ZNF521	-2.24537	0.0768516	0.492966
ENSG00000164970	FAM219A	-0.671716	0.0768458	0.492966
ENSG00000135437	RDH5	-1.10859	0.0768273	0.492966
ENSG00000173627	APOBEC4	1.27217	0.0768826	0.492976
ENSG00000143363	PRUNE1	-0.838991	0.077007	0.493584
ENSG00000172992	DCAKD	1.04692	0.0770563	0.49371
ENSG00000251287	ALG1L2	1.16898	0.0771452	0.493712
ENSG00000078070	MCCC1	1.10145	0.0771278	0.493712
ENSG00000127152	BCL11B	-1.44709	0.0770999	0.493712
ENSG00000101084	RAB5IF	-0.596142	0.0772055	0.493719
ENSG00000275004	ZNF280B	0.80773	0.0771888	0.493719
ENSG00000189433	GJB4	1.84742	0.0773761	0.493864
ENSG00000174547	MRPL11	-1.30774	0.0773467	0.493864
ENSG00000115718	PROC	-1.62433	0.0773323	0.493864
ENSG00000184254	ALDH1A3	1.45534	0.077332	0.493864
ENSG00000170961	HAS2	-1.35319	0.0773035	0.493864
ENSG00000128683	GAD1	1.86553	0.0775277	0.493888
ENSG00000172493	AFF1	0.506942	0.0775065	0.493888
ENSG00000171903	CYP4F11	1.05976	0.0774957	0.493888
ENSG00000197905	TEAD4	2.44742	0.0774778	0.493888
ENSG00000101162	TUBB1	-1.28795	0.077462	0.493888
ENSG00000162408	NOL9	0.725122	0.0776231	0.494119
ENSG00000178257	PRM3	2.50383	0.0776129	0.494119
ENSG00000131389	SLC6A6	-1.00134	0.0777153	0.494517
ENSG00000106355	LSM5	0.521035	0.0778091	0.494925
ENSG00000197702	PARVA	1.24308	0.077878	0.494986
ENSG00000176681	LRRC37A	0.627559	0.0778653	0.494986
ENSG00000237378	AL445989.1	2.399	0.0779406	0.495196
ENSG00000164902	PHAX	0.935817	0.0779825	0.495273
ENSG00000205542	TMSB4X	-1.10253	0.0788861	0.49536
ENSG00000053372	MRTO4	-0.928978	0.0788673	0.49536
ENSG00000067560	RHOA	-0.795556	0.0788605	0.49536
ENSG00000109943	CRTAM	-1.25908	0.0788538	0.49536
ENSG00000165943	MOAP1	-0.966018	0.078827	0.49536
ENSG00000183067	IGSF5	-1.07355	0.0788267	0.49536
ENSG00000157064	NMNAT2	1.27196	0.0787741	0.49536
ENSG00000226979	LTA	-1.72044	0.0787177	0.49536
ENSG00000118514	ALDH8A1	-1.29094	0.0787136	0.49536
ENSG00000276600	RAB7B	-1.29629	0.078693	0.49536
ENSG00000073350	LLGL2	1.07219	0.0786642	0.49536
ENSG00000173068	BNC2	1.0978	0.0786621	0.49536
ENSG00000141499	WRAP53	1.0778	0.0786191	0.49536
ENSG00000177943	MAMDC4	-1.24151	0.0786146	0.49536
ENSG00000143418	CERS2	-0.522223	0.078542	0.49536
ENSG00000145284	SCD5	0.688352	0.0784695	0.49536
ENSG00000243335	KCTD7	-0.690504	0.0784345	0.49536
ENSG00000197953	AADACL2	1.2339	0.0783986	0.49536
ENSG00000131196	NFATC1	-0.543869	0.078385	0.49536
ENSG00000077942	FBLN1	0.564514	0.0783474	0.49536
ENSG00000170959	DCDC1	1.29222	0.0782981	0.49536
ENSG00000138413	IDH1	-0.854926	0.078283	0.49536
ENSG00000134255	CEPT1	-1.04169	0.0782637	0.49536
ENSG00000186212	SOWAHB	1.51699	0.0782326	0.49536
ENSG00000051341	POLQ	1.01997	0.0782274	0.49536
ENSG00000123144	TRIR	-0.866725	0.0781904	0.49536
ENSG00000121858	TNFSF10	1.01217	0.078153	0.49536
ENSG00000198515	CNGA1	1.3588	0.0780866	0.49536
ENSG00000167528	ZNF641	0.925621	0.0780809	0.49536
ENSG00000165259	HDX	-0.999899	0.0780612	0.49536
ENSG00000203697	CAPN8	1.41816	0.0789874	0.49581
ENSG00000166165	CKB	1.43571	0.0791103	0.496208
ENSG00000039537	C6	1.96403	0.0790995	0.496208
ENSG00000163382	NAXE	0.962535	0.0791727	0.496226
ENSG00000128872	TMOD2	0.820137	0.0791561	0.496226
ENSG00000086712	TXLNG	0.821761	0.0794567	0.497446
ENSG00000135338	LCA5	1.451	0.0794566	0.497446
ENSG00000112394	SLC16A10	-1.03636	0.079424	0.497446
ENSG00000116133	DHCR24	1.42882	0.0795802	0.497846
ENSG00000153767	GTF2E1	0.97593	0.0795664	0.497846
ENSG00000137815	RTF1	-0.717303	0.0796181	0.497897
ENSG00000143416	SELENBP1	1.33608	0.0797057	0.498258
ENSG00000174106	LEMD3	-0.981803	0.0799448	0.49826
ENSG00000161798	AQP5	1.70466	0.0799329	0.49826
ENSG00000077549	CAPZB	-0.52079	0.0799096	0.49826
ENSG00000156453	PCDH1	1.47705	0.0798902	0.49826
ENSG00000167642	SPINT2	0.683596	0.0798594	0.49826
ENSG00000101150	TPD52L2	-0.682113	0.0798318	0.49826
ENSG00000177853	ZNF518A	-0.747756	0.0797763	0.49826
ENSG00000175121	WFDC5	-1.69919	0.0797622	0.49826
ENSG00000101104	PABPC1L	-0.746066	0.0800041	0.498443
ENSG00000138829	FBN2	1.4788	0.080245	0.498456
ENSG00000231924	PSG1	-1.57895	0.0802344	0.498456
ENSG00000132773	TOE1	-0.758388	0.0802012	0.498456
ENSG00000134871	COL4A2	-1.06962	0.0802011	0.498456
ENSG00000154783	FGD5	0.969404	0.0801478	0.498456
ENSG00000120333	MRPS14	-1.07313	0.0801249	0.498456
ENSG00000100439	ABHD4	-0.932825	0.0800979	0.498456
ENSG00000110442	COMMD9	-0.599262	0.0800919	0.498456
ENSG00000183690	EFHC2	1.4792	0.0802885	0.498541
ENSG00000068654	POLR1A	-0.824588	0.0804398	0.49911
ENSG00000142303	ADAMTS10	-1.94072	0.0804234	0.49911
ENSG00000075142	SRI	0.88634	0.0805018	0.499123
ENSG00000157399	ARSL	-1.41059	0.0804875	0.499123
ENSG00000138347	MYPN	1.21608	0.0808362	0.499158
ENSG00000181449	SOX2	1.25235	0.0808243	0.499158
ENSG00000112379	ARFGEF3	1.29369	0.0808164	0.499158
ENSG00000139116	KIF21A	1.22441	0.0808146	0.499158
ENSG00000164751	PEX2	-0.740666	0.0807745	0.499158
ENSG00000160695	VPS11	-0.556427	0.0807644	0.499158
ENSG00000152592	DMP1	2.09882	0.0807635	0.499158
ENSG00000185304	RGPD2	2.24059	0.0807206	0.499158
ENSG00000177098	SCN4B	1.56477	0.0806909	0.499158
ENSG00000114771	AADAC	2.19522	0.0806009	0.499158
ENSG00000152749	GPR180	1.17184	0.0805468	0.499158
ENSG00000115464	USP34	0.67088	0.0808816	0.499253
ENSG00000148362	PAXX	-1.00365	0.081015	0.499892
ENSG00000156973	PDE6D	-0.624845	0.0810805	0.500111
ENSG00000140937	CDH11	1.4578	0.0811494	0.500351
ENSG00000090447	TFAP4	0.850225	0.0811993	0.500474
ENSG00000117569	PTBP2	-0.844105	0.0812628	0.500496
ENSG00000118515	SGK1	-0.892719	0.0812467	0.500496
ENSG00000172216	CEBPB	-0.898779	0.0813009	0.500546
ENSG00000156650	KAT6B	0.508125	0.0814143	0.501059
ENSG00000186810	CXCR3	-1.55087	0.0814849	0.501309
ENSG00000127980	PEX1	0.825161	0.0815169	0.501322
ENSG00000065183	WDR3	0.644017	0.0816211	0.501408
ENSG00000213366	GSTM2	0.527271	0.0816141	0.501408
ENSG00000187024	PTRH1	-1.20746	0.0815621	0.501408
ENSG00000182584	ACTL10	1.59319	0.0817326	0.501539
ENSG00000139651	ZNF740	0.948017	0.0817169	0.501539
ENSG00000196407	THEM5	-2.43434	0.0817001	0.501539
ENSG00000213988	ZNF90	0.802603	0.0820382	0.501571
ENSG00000183751	TBL3	0.908079	0.0820198	0.501571
ENSG00000148308	GTF3C5	-0.633615	0.0820192	0.501571
ENSG00000130822	PNCK	-1.92846	0.0819949	0.501571
ENSG00000167664	TMIGD2	1.57171	0.0819795	0.501571
ENSG00000270316	BORCS7-ASMT	-4.28133	0.0819376	0.501571
ENSG00000112186	CAP2	0.953218	0.0819166	0.501571
ENSG00000161048	NAPEPLD	0.658071	0.0819062	0.501571
ENSG00000167554	ZNF610	1.17966	0.0818962	0.501571
ENSG00000130725	UBE2M	-0.631582	0.0818287	0.501571
ENSG00000049246	PER3	-0.968771	0.0822078	0.502057
ENSG00000147488	ST18	-1.27421	0.0822011	0.502057
ENSG00000273173	SNURF	2.46561	0.0821507	0.502057
ENSG00000124357	NAGK	-0.671256	0.0829363	0.502827
ENSG00000171180	OR2M4	0.627895	0.0829285	0.502827
ENSG00000103449	SALL1	-1.8675	0.0828835	0.502827
ENSG00000109654	TRIM2	1.11918	0.0828783	0.502827
ENSG00000116127	ALMS1	1.01233	0.0828494	0.502827
ENSG00000163686	ABHD6	-0.876766	0.0828321	0.502827
ENSG00000204397	CARD16	-1.22466	0.0828188	0.502827
ENSG00000164867	NOS3	0.94341	0.0828088	0.502827
ENSG00000162639	HENMT1	-0.850374	0.0828027	0.502827
ENSG00000273590	SMIM11B	-0.792331	0.0827936	0.502827
ENSG00000162390	ACOT11	0.464297	0.0827817	0.502827
ENSG00000198087	CD2AP	0.842702	0.0827027	0.502827
ENSG00000215021	PHB2	-0.641735	0.0826421	0.502827
ENSG00000198742	SMURF1	0.558651	0.0826297	0.502827
ENSG00000174791	RIN1	0.983882	0.0826119	0.502827
ENSG00000078237	TIGAR	-0.812961	0.0826075	0.502827
ENSG00000073792	IGF2BP2	1.03828	0.0825886	0.502827
ENSG00000070669	ASNS	0.645355	0.0825696	0.502827
ENSG00000167216	KATNAL2	0.624716	0.0824886	0.502827
ENSG00000136819	C9orf78	-0.465284	0.082472	0.502827
ENSG00000256235	SMIM3	-1.03887	0.0829808	0.502915
ENSG00000167196	FBXO22	0.891059	0.0831072	0.503133
ENSG00000108559	NUP88	0.532891	0.0830971	0.503133
ENSG00000127249	ATP13A4	1.15433	0.0830587	0.503133
ENSG00000124232	RBPJL	1.95152	0.0832213	0.503641
ENSG00000160284	SPATC1L	-1.5144	0.083337	0.503976
ENSG00000197857	ZNF44	0.68354	0.0833338	0.503976
ENSG00000173905	GOLIM4	-0.967973	0.0836931	0.505215
ENSG00000011566	MAP4K3	0.822859	0.083666	0.505215
ENSG00000096088	PGC	-2.21784	0.0836656	0.505215
ENSG00000269693	AC010422.6	3.22957	0.0836559	0.505215
ENSG00000198039	ZNF273	0.956644	0.0836385	0.505215
ENSG00000167323	STIM1	-0.74493	0.0837809	0.505379
ENSG00000237521	OR7E24	1.29248	0.0837733	0.505379
ENSG00000147400	CETN2	1.16548	0.0839491	0.505481
ENSG00000073711	PPP2R3A	0.633848	0.0839284	0.505481
ENSG00000125821	DTD1	-0.745712	0.0839233	0.505481
ENSG00000141741	MIEN1	-0.560601	0.0838866	0.505481
ENSG00000085733	CTTN	1.27389	0.0838485	0.505481
ENSG00000143851	PTPN7	-0.786644	0.0840184	0.505716
ENSG00000178381	ZFAND2A	-1.15511	0.0840738	0.505867
ENSG00000162062	TEDC2	2.22518	0.0842262	0.506419
ENSG00000129473	BCL2L2	-0.68316	0.0842156	0.506419
ENSG00000102030	NAA10	-0.80021	0.0842763	0.506538
ENSG00000212907	MT-ND4L	1.08104	0.0843842	0.506639
ENSG00000144451	SPAG16	1.16238	0.0843585	0.506639
ENSG00000171346	KRT15	1.68483	0.0843518	0.506639
ENSG00000154099	DNAAF1	1.27735	0.0845665	0.50664
ENSG00000107719	PALD1	-1.69278	0.0845591	0.50664
ENSG00000136463	TACO1	0.931197	0.0845536	0.50664
ENSG00000103534	TMC5	1.3172	0.0845406	0.50664
ENSG00000138311	ZNF365	-1.92545	0.0844595	0.50664
ENSG00000162413	KLHL21	-0.995718	0.0844193	0.50664
ENSG00000273269	AC073283.3	-2.58418	0.0848842	0.506726
ENSG00000161647	MPP3	-1.29365	0.0848709	0.506726
ENSG00000162366	PDZK1IP1	1.68331	0.0848685	0.506726
ENSG00000258429	PDF	-1.18645	0.0848532	0.506726
ENSG00000101448	EPPIN	0.75614	0.0848492	0.506726
ENSG00000188011	RTP5	-1.95374	0.0848322	0.506726
ENSG00000106302	HYAL4	-1.0837	0.0848319	0.506726
ENSG00000264343	NOTCH2NLA	-1.00098	0.0847862	0.506726
ENSG00000104369	JPH1	2.05758	0.084771	0.506726
ENSG00000144843	ADPRH	-0.593067	0.0846488	0.506726
ENSG00000060982	BCAT1	-0.799395	0.0850844	0.507558
ENSG00000108551	RASD1	-1.30954	0.0850541	0.507558
ENSG00000263956	NBPF11	-0.483164	0.0851371	0.507691
ENSG00000156475	PPP2R2B	-1.05909	0.0851989	0.507697
ENSG00000107736	CDH23	-1.09778	0.085173	0.507697
ENSG00000142949	PTPRF	1.47071	0.0855415	0.508106
ENSG00000163235	TGFA	0.585434	0.0855394	0.508106
ENSG00000054598	FOXC1	1.12059	0.0855368	0.508106
ENSG00000147996	CBWD5	0.786852	0.0855213	0.508106
ENSG00000095370	SH2D3C	-0.953859	0.0855059	0.508106
ENSG00000138604	GLCE	0.595898	0.0855033	0.508106
ENSG00000166557	TMED3	0.883271	0.0854834	0.508106
ENSG00000198026	ZNF335	-0.555206	0.0854387	0.508106
ENSG00000105866	SP4	-0.957721	0.0854183	0.508106
ENSG00000169118	CSNK1G1	0.733026	0.0856299	0.508269
ENSG00000109089	CDR2L	1.47788	0.085627	0.508269
ENSG00000103034	NDRG4	-1.13791	0.0857115	0.508393
ENSG00000166340	TPP1	-0.75557	0.0857073	0.508393
ENSG00000008710	PKD1	1.07964	0.0857804	0.508621
ENSG00000203857	HSD3B1	-1.72551	0.0864526	0.508812
ENSG00000152669	CCNO	1.68276	0.0864483	0.508812
ENSG00000138669	PRKG2	1.2731	0.0864352	0.508812
ENSG00000003400	CASP10	0.632911	0.086401	0.508812
ENSG00000177692	DNAJC28	-0.979654	0.0863702	0.508812
ENSG00000142959	BEST4	0.937239	0.0863625	0.508812
ENSG00000197653	DNAH10	1.48268	0.0863484	0.508812
ENSG00000180638	SLC47A2	-1.57938	0.0863378	0.508812
ENSG00000111057	KRT18	0.952865	0.0863172	0.508812
ENSG00000101445	PPP1R16B	-1.25348	0.0862749	0.508812
ENSG00000113739	STC2	-2.65405	0.0862519	0.508812
ENSG00000113356	POLR3G	1.25368	0.0861815	0.508812
ENSG00000167281	RBFOX3	-1.09122	0.0861776	0.508812
ENSG00000101333	PLCB4	1.35512	0.0861696	0.508812
ENSG00000143776	CDC42BPA	0.943956	0.0861581	0.508812
ENSG00000105122	RASAL3	-0.87354	0.0860874	0.508812
ENSG00000142627	EPHA2	1.48607	0.0860423	0.508812
ENSG00000188493	C19orf54	-0.860467	0.08602	0.508812
ENSG00000180479	ZNF571	0.531063	0.0859287	0.508812
ENSG00000165168	CYBB	-0.854779	0.0859179	0.508812
ENSG00000185875	THNSL1	1.18795	0.0858955	0.508812
ENSG00000197641	SERPINB13	1.68845	0.0864848	0.508822
ENSG00000157110	RBPMS	1.06148	0.0869396	0.510958
ENSG00000153558	FBXL2	0.608865	0.0869372	0.510958
ENSG00000104313	EYA1	1.35897	0.0869073	0.510958
ENSG00000185985	SLITRK2	1.72484	0.087373	0.512063
ENSG00000103313	MEFV	0.959042	0.0873648	0.512063
ENSG00000133321	PLAAT4	1.20072	0.0873442	0.512063
ENSG00000183644	C11orf88	1.22159	0.0873204	0.512063
ENSG00000197150	ABCB8	-0.752477	0.0872712	0.512063
ENSG00000179111	HES7	-2.69106	0.087242	0.512063
ENSG00000168246	UBTD2	-1.34115	0.0872142	0.512063
ENSG00000122786	CALD1	0.891928	0.0871609	0.512063
ENSG00000130176	CNN1	1.20568	0.087404	0.512065
ENSG00000169021	UQCRFS1	-0.7397	0.0876147	0.512759
ENSG00000244067	GSTA2	1.83853	0.0875958	0.512759
ENSG00000105248	YJU2	-1.02637	0.0875954	0.512759
ENSG00000102384	CENPI	0.720511	0.0877253	0.512867
ENSG00000254979	AP000781.2	-1.46996	0.0876981	0.512867
ENSG00000099381	SETD1A	-0.945422	0.0876714	0.512867
ENSG00000151917	BEND6	0.857121	0.087853	0.513434
ENSG00000213512	GBP7	1.7095	0.088105	0.513828
ENSG00000254440	PBOV1	1.27374	0.0880879	0.513828
ENSG00000157782	CABP1	1.00945	0.0880741	0.513828
ENSG00000164675	IQUB	1.46553	0.0880393	0.513828
ENSG00000131748	STARD3	-0.66588	0.0880349	0.513828
ENSG00000204923	FBXO48	0.68496	0.0880292	0.513828
ENSG00000143217	NECTIN4	1.1704	0.0881864	0.514123
ENSG00000109680	TBC1D19	1.1043	0.0884232	0.514247
ENSG00000160229	ZNF66	0.735304	0.088418	0.514247
ENSG00000129048	ACKR4	1.14895	0.0883718	0.514247
ENSG00000150773	PIH1D2	1.54831	0.0883688	0.514247
ENSG00000154059	IMPACT	0.709523	0.0883385	0.514247
ENSG00000154553	PDLIM3	1.24876	0.0883252	0.514247
ENSG00000100092	SH3BP1	-0.837136	0.0882634	0.514247
ENSG00000159346	ADIPOR1	-0.66992	0.0884732	0.514359
ENSG00000159885	ZNF222	1.12718	0.0887658	0.514626
ENSG00000157570	TSPAN18	1.30708	0.0887354	0.514626
ENSG00000167081	PBX3	-0.625436	0.0887277	0.514626
ENSG00000153294	ADGRF4	1.67029	0.0887048	0.514626
ENSG00000168610	STAT3	0.699401	0.0886655	0.514626
ENSG00000172578	KLHL6	-0.505963	0.0886655	0.514626
ENSG00000106686	SPATA6L	0.580394	0.0886403	0.514626
ENSG00000180376	CCDC66	0.629261	0.0886378	0.514626
ENSG00000144233	AMMECR1L	-0.511174	0.0888745	0.515077
ENSG00000182566	CLEC4G	-2.9349	0.0890163	0.51572
ENSG00000075618	FSCN1	-1.08969	0.0890756	0.515885
ENSG00000085998	POMGNT1	1.0891	0.0892	0.515889
ENSG00000135299	ANKRD6	-0.530922	0.0891807	0.515889
ENSG00000159079	CFAP298	1.12673	0.0891667	0.515889
ENSG00000108231	LGI1	0.757027	0.0891264	0.515889
ENSG00000188092	GPR89B	0.933955	0.089241	0.515947
ENSG00000213995	NAXD	-0.438459	0.0893047	0.516137
ENSG00000104695	PPP2CB	0.426888	0.0894801	0.516258
ENSG00000095203	EPB41L4B	1.43769	0.0894781	0.516258
ENSG00000186814	ZSCAN30	0.555976	0.0894636	0.516258
ENSG00000198888	MT-ND1	0.914977	0.0894169	0.516258
ENSG00000132801	ZSWIM3	0.940425	0.0893591	0.516258
ENSG00000158769	F11R	0.680346	0.0896064	0.516451
ENSG00000165682	CLEC1B	-1.41814	0.0895959	0.516451
ENSG00000165209	STRBP	0.852231	0.0895503	0.516451
ENSG00000178234	GALNT11	-0.648366	0.089851	0.516612
ENSG00000137709	POU2F3	0.826501	0.0898407	0.516612
ENSG00000188611	ASAH2	1.76593	0.0898357	0.516612
ENSG00000126870	WDR60	1.1651	0.0898315	0.516612
ENSG00000122861	PLAU	-1.29655	0.0897315	0.516612
ENSG00000146192	FGD2	-0.949693	0.0897099	0.516612
ENSG00000118246	FASTKD2	1.03522	0.0896909	0.516612
ENSG00000167646	DNAAF3	1.77117	0.0899259	0.516865
ENSG00000084754	HADHA	-0.401414	0.0901151	0.517063
ENSG00000134202	GSTM3	1.0232	0.0901135	0.517063
ENSG00000129465	RIPK3	-0.76668	0.0900803	0.517063
ENSG00000142178	SIK1	1.27356	0.0900696	0.517063
ENSG00000156162	DPY19L4	0.996413	0.0900474	0.517063
ENSG00000159882	ZNF230	-1.03933	0.09016	0.517142
ENSG00000101057	MYBL2	1.78824	0.0903151	0.517321
ENSG00000163684	RPP14	0.542826	0.0903077	0.517321
ENSG00000142623	PADI1	2.03887	0.0902868	0.517321
ENSG00000083067	TRPM3	0.799784	0.0902758	0.517321
ENSG00000183549	ACSM5	-1.67538	0.0906398	0.517406
ENSG00000164815	ORC5	0.876341	0.0906328	0.517406
ENSG00000118200	CAMSAP2	-0.857207	0.0906286	0.517406
ENSG00000175691	ZNF77	-1.13229	0.0906037	0.517406
ENSG00000136807	CDK9	-0.625888	0.0905558	0.517406
ENSG00000066827	ZFAT	-0.707782	0.0905381	0.517406
ENSG00000165671	NSD1	0.496999	0.0904823	0.517406
ENSG00000072062	PRKACA	-0.669727	0.0904734	0.517406
ENSG00000129173	E2F8	1.54808	0.0904376	0.517406
ENSG00000165105	RASEF	0.732859	0.0903734	0.517406
ENSG00000076067	RBMS2	0.709198	0.0908635	0.517975
ENSG00000213462	ERV3-1	-0.798998	0.0908382	0.517975
ENSG00000180357	ZNF609	0.583379	0.0908286	0.517975
ENSG00000159403	C1R	-1.06624	0.0908168	0.517975
ENSG00000170989	S1PR1	-0.891868	0.0909015	0.518014
ENSG00000160131	VMA21	0.617843	0.0910954	0.518765
ENSG00000163818	LZTFL1	1.02326	0.0910797	0.518765
ENSG00000075234	TTC38	0.825593	0.0913351	0.518892
ENSG00000172803	SNX32	-1.52443	0.0913198	0.518892
ENSG00000129038	LOXL1	1.38629	0.0913196	0.518892
ENSG00000113649	TCERG1	0.76523	0.0913179	0.518892
ENSG00000147592	LACTB2	-1.3645	0.0912746	0.518892
ENSG00000178217	SH2D4B	-1.52928	0.0912397	0.518892
ENSG00000139182	CLSTN3	-0.737486	0.0911607	0.518892
ENSG00000158220	ESYT3	1.02165	0.091546	0.519206
ENSG00000119636	BBOF1	1.20773	0.091525	0.519206
ENSG00000105887	MTPN	-0.677347	0.0915086	0.519206
ENSG00000164483	SAMD3	-0.726636	0.0915045	0.519206
ENSG00000262461	SPDYE9P	0.779656	0.0914832	0.519206
ENSG00000174325	DIRC1	-0.767984	0.0915782	0.519212
ENSG00000130779	CLIP1	0.398974	0.0916365	0.519367
ENSG00000125841	NRSN2	1.50652	0.0917327	0.519735
ENSG00000105808	RASA4	-0.965625	0.0917669	0.519753
ENSG00000149806	FAU	-0.789725	0.0918416	0.519824
ENSG00000197826	CFAP299	1.3916	0.091834	0.519824
ENSG00000081913	PHLPP1	0.706652	0.0919422	0.520216
ENSG00000066405	CLDN18	1.04541	0.0919853	0.520284
ENSG00000176945	MUC20	0.678001	0.092028	0.52035
ENSG00000123411	IKZF4	0.906676	0.0920781	0.520456
ENSG00000160606	TLCD1	1.00406	0.092162	0.520578
ENSG00000109047	RCVRN	-1.22168	0.0921528	0.520578
ENSG00000155761	SPAG17	1.68436	0.0924024	0.520703
ENSG00000169255	B3GALNT1	0.528403	0.0923985	0.520703
ENSG00000065615	CYB5R4	-1.00482	0.0923831	0.520703
ENSG00000172590	MRPL52	0.723734	0.0923715	0.520703
ENSG00000186889	TMEM17	0.943334	0.0923526	0.520703
ENSG00000166578	IQCD	1.37221	0.0923461	0.520703
ENSG00000182208	MOB2	-0.693574	0.0922966	0.520703
ENSG00000186104	CYP2R1	-0.864531	0.0925989	0.521107
ENSG00000186075	ZPBP2	0.706727	0.0925949	0.521107
ENSG00000147155	EBP	1.11693	0.0925902	0.521107
ENSG00000087085	ACHE	-1.53862	0.0925307	0.521107
ENSG00000205269	TMEM170B	-0.809172	0.0926337	0.521127
ENSG00000091656	ZFHX4	1.30217	0.0927375	0.521535
ENSG00000273611	ZNHIT3	0.364078	0.0927835	0.521618
ENSG00000225973	PIGBOS1	-0.793527	0.0928685	0.52192
ENSG00000188822	CNR2	0.66799	0.0929498	0.522026
ENSG00000121579	NAA50	-0.853439	0.0929307	0.522026
ENSG00000135905	DOCK10	-0.766998	0.0930827	0.522245
ENSG00000016602	CLCA4	1.60598	0.0930619	0.522245
ENSG00000196440	ARMCX4	1.05301	0.0930246	0.522245
ENSG00000196498	NCOR2	-0.926659	0.0933328	0.523473
ENSG00000154319	FAM167A	1.23167	0.0933833	0.52358
ENSG00000198466	ZNF587	0.643701	0.0935871	0.523667
ENSG00000118997	DNAH7	1.03254	0.0935754	0.523667
ENSG00000164099	PRSS12	1.18027	0.0935559	0.523667
ENSG00000164123	C4orf45	1.27393	0.0935505	0.523667
ENSG00000138036	DYNC2LI1	0.800027	0.0935442	0.523667
ENSG00000134627	PIWIL4	-1.25043	0.0934527	0.523667
ENSG00000167114	SLC27A4	-0.946501	0.0937034	0.523792
ENSG00000013563	DNASE1L1	-0.916786	0.0936723	0.523792
ENSG00000121005	CRISPLD1	1.89459	0.0936419	0.523792
ENSG00000186198	SLC51B	1.01276	0.0938353	0.523828
ENSG00000241224	C3orf85	-1.53347	0.0938081	0.523828
ENSG00000212747	RTL8B	-1.69974	0.0938075	0.523828
ENSG00000133742	CA1	1.00466	0.0937803	0.523828
ENSG00000165325	DEUP1	1.25275	0.0939231	0.524143
ENSG00000170291	ELP5	0.801379	0.093965	0.524201
ENSG00000142185	TRPM2	-1.23768	0.0940421	0.524281
ENSG00000032742	IFT88	0.825766	0.0940265	0.524281
ENSG00000251322	SHANK3	1.60768	0.094112	0.524496
ENSG00000126457	PRMT1	0.572196	0.094593	0.524899
ENSG00000131944	FAAP24	-1.01159	0.09458	0.524899
ENSG00000106772	PRUNE2	1.25323	0.0945532	0.524899
ENSG00000165805	C12orf50	0.722656	0.0945332	0.524899
ENSG00000104043	ATP8B4	-0.9237	0.0945266	0.524899
ENSG00000143126	CELSR2	1.46921	0.0944377	0.524899
ENSG00000163798	SLC4A1AP	0.39738	0.0944088	0.524899
ENSG00000173080	RXFP4	-1.34908	0.0943905	0.524899
ENSG00000162664	ZNF326	0.891678	0.0943644	0.524899
ENSG00000244005	NFS1	-0.57409	0.0943437	0.524899
ENSG00000104522	TSTA3	0.982925	0.0943422	0.524899
ENSG00000174652	ZNF266	0.547286	0.0942883	0.524899
ENSG00000181666	ZNF875	0.686578	0.0942414	0.524899
ENSG00000119185	ITGB1BP1	-0.792055	0.0949768	0.526154
ENSG00000137942	FNBP1L	1.05404	0.094975	0.526154
ENSG00000144134	RABL2A	1.13556	0.0949292	0.526154
ENSG00000240230	COX19	-0.677999	0.0948928	0.526154
ENSG00000177425	PAWR	0.766134	0.0948922	0.526154
ENSG00000066056	TIE1	-0.962941	0.095068	0.526484
ENSG00000248643	RBM14-RBM4	0.998712	0.0951623	0.526832
ENSG00000204482	LST1	-1.13947	0.095415	0.527182
ENSG00000168672	LRATD2	1.13205	0.0954074	0.527182
ENSG00000145723	GIN1	0.878839	0.0953839	0.527182
ENSG00000073737	DHRS9	0.93624	0.0953815	0.527182
ENSG00000106348	IMPDH1	-0.863317	0.0953654	0.527182
ENSG00000161911	TREML1	-1.05724	0.0953446	0.527182
ENSG00000105278	ZFR2	-1.58587	0.0959529	0.527709
ENSG00000129932	DOHH	-1.32221	0.0959438	0.527709
ENSG00000184588	PDE4B	1.23253	0.0959232	0.527709
ENSG00000149923	PPP4C	-0.689224	0.0958956	0.527709
ENSG00000147100	SLC16A2	1.16156	0.0958736	0.527709
ENSG00000070269	TMEM260	0.764884	0.0958691	0.527709
ENSG00000116132	PRRX1	2.20272	0.0958279	0.527709
ENSG00000064726	BTBD1	0.774742	0.0958197	0.527709
ENSG00000145632	PLK2	1.00275	0.0957934	0.527709
ENSG00000157895	C12orf43	0.69504	0.095771	0.527709
ENSG00000037757	MRI1	0.750203	0.0957283	0.527709
ENSG00000169019	COMMD8	-1.394	0.0957032	0.527709
ENSG00000178965	ERICH3	1.13074	0.0956505	0.527709
ENSG00000138593	SECISBP2L	0.718382	0.0955472	0.527709
ENSG00000091106	NLRC4	-0.864535	0.0959877	0.527727
ENSG00000069011	PITX1	1.258	0.0960561	0.527929
ENSG00000091831	ESR1	0.994794	0.0963111	0.52794
ENSG00000160014	CALM3	-0.557622	0.0963087	0.52794
ENSG00000169372	CRADD	0.673133	0.0962711	0.52794
ENSG00000160948	VPS28	-0.662528	0.0962703	0.52794
ENSG00000105974	CAV1	1.64402	0.0962485	0.52794
ENSG00000239998	LILRA2	-0.863425	0.0962114	0.52794
ENSG00000143458	GABPB2	0.578519	0.0962114	0.52794
ENSG00000170509	HSD17B13	0.908166	0.09617	0.52794
ENSG00000165891	E2F7	1.39061	0.0963942	0.528049
ENSG00000227268	KLLN	0.791678	0.0963935	0.528049
ENSG00000104142	VPS18	-0.861099	0.0964421	0.528138
ENSG00000120256	LRP11	1.06925	0.096702	0.528522
ENSG00000149571	KIRREL3	1.17958	0.0966779	0.528522
ENSG00000136689	IL1RN	1.30043	0.0966491	0.528522
ENSG00000107864	CPEB3	0.666541	0.0966336	0.528522
ENSG00000144524	COPS7B	0.933574	0.0966062	0.528522
ENSG00000120694	HSPH1	-1.31089	0.0965658	0.528522
ENSG00000177508	IRX3	1.62001	0.0972256	0.528615
ENSG00000254870	ATP6V1G2-DDX39B	-2.79661	0.0972243	0.528615
ENSG00000240505	TNFRSF13B	1.28224	0.0972003	0.528615
ENSG00000163617	CCDC191	0.999135	0.0971692	0.528615
ENSG00000100028	SNRPD3	-0.66729	0.0971549	0.528615
ENSG00000204316	MRPL38	0.915329	0.0971195	0.528615
ENSG00000106484	MEST	1.57888	0.0971091	0.528615
ENSG00000149927	DOC2A	1.23836	0.0970959	0.528615
ENSG00000145692	BHMT	1.41336	0.0970905	0.528615
ENSG00000117525	F3	1.05872	0.0970797	0.528615
ENSG00000198157	HMGN5	0.94591	0.0969987	0.528615
ENSG00000039650	PNKP	-0.759745	0.0969954	0.528615
ENSG00000147614	ATP6V0D2	-0.857177	0.0969732	0.528615
ENSG00000013588	GPRC5A	1.3646	0.0969462	0.528615
ENSG00000127743	IL17B	-3.06869	0.0968749	0.528615
ENSG00000040275	SPDL1	-1.31519	0.0968339	0.528615
ENSG00000173511	VEGFB	-0.833315	0.097363	0.528673
ENSG00000103145	HCFC1R1	-0.971883	0.0973495	0.528673
ENSG00000167272	POP5	-0.627497	0.0973005	0.528673
ENSG00000073060	SCARB1	-0.693105	0.0972713	0.528673
ENSG00000239264	TXNDC5	0.896752	0.097439	0.528914
ENSG00000128791	TWSG1	0.660924	0.0974884	0.52901
ENSG00000180891	CUEDC1	0.876779	0.0975454	0.529147
ENSG00000108406	DHX40	0.924752	0.0977406	0.529862
ENSG00000264522	OTUD7B	0.734651	0.0977161	0.529862
ENSG00000107186	MPDZ	1.45456	0.0978192	0.529944
ENSG00000126254	RBM42	-0.882169	0.0977988	0.529944
ENSG00000106804	C5	-1.33503	0.0979417	0.530091
ENSG00000160055	TMEM234	0.663982	0.0979294	0.530091
ENSG00000163053	SLC16A14	1.56126	0.0979003	0.530091
ENSG00000114388	NPRL2	0.833685	0.098045	0.530479
ENSG00000173253	DMRT2	1.63914	0.0981259	0.530744
ENSG00000100296	THOC5	-0.700758	0.0982337	0.530983
ENSG00000143811	PYCR2	-0.833291	0.0982198	0.530983
ENSG00000172922	RNASEH2C	-0.699538	0.0983013	0.531177
ENSG00000065361	ERBB3	0.584167	0.0983781	0.531248
ENSG00000214711	CAPN14	1.84627	0.0983698	0.531248
ENSG00000146826	MAP11	-0.638355	0.0984466	0.531446
ENSG00000188263	IL17REL	-1.45631	0.0984945	0.531533
ENSG00000180875	GREM2	1.21538	0.0985396	0.531605
ENSG00000109321	AREG	1.20939	0.0986393	0.531971
ENSG00000103044	HAS3	-1.29155	0.0986827	0.532032
ENSG00000100038	TOP3B	-0.89824	0.0987838	0.532234
ENSG00000059145	UNKL	-0.886426	0.0987562	0.532234
ENSG00000108375	RNF43	1.00902	0.0988323	0.532324
ENSG00000175262	C1orf127	0.833985	0.0989687	0.532714
ENSG00000196872	KIAA1211L	1.54029	0.0989682	0.532714
ENSG00000213215	OR2F1	1.03233	0.0991024	0.53309
ENSG00000073464	CLCN4	1.04594	0.0990723	0.53309
ENSG00000183260	ABHD16B	-1.20623	0.099192	0.5334
ENSG00000135740	SLC9A5	1.45376	0.0992264	0.533414
ENSG00000204520	MICA	-0.640943	0.0995518	0.533617
ENSG00000150764	DIXDC1	1.04772	0.0995423	0.533617
ENSG00000128408	RIBC2	1.57501	0.0995414	0.533617
ENSG00000100280	AP1B1	-0.731812	0.099533	0.533617
ENSG00000138356	AOX1	-2.1096	0.0995221	0.533617
ENSG00000116703	PDC	1.65624	0.0994482	0.533617
ENSG00000221983	UBA52	-0.772141	0.0994038	0.533617
ENSG00000124171	PARD6B	1.12637	0.0993567	0.533617
ENSG00000119537	KDSR	0.567634	0.0993004	0.533617
ENSG00000164294	GPX8	1.1568	0.0996182	0.53363
ENSG00000112367	FIG4	-0.971295	0.0995911	0.53363
ENSG00000219481	NBPF1	0.694411	0.0996953	0.533872
ENSG00000177885	GRB2	-0.51163	0.0997985	0.534253
ENSG00000162976	SLC66A3	-0.69907	0.0998471	0.534342
ENSG00000129055	ANAPC13	-1.04569	0.100025	0.534778
ENSG00000152784	PRDM8	1.01299	0.100015	0.534778
ENSG00000110711	AIP	-0.656814	0.0999858	0.534778
ENSG00000109083	IFT20	0.454686	0.100239	0.535411
ENSG00000214237	MINDY4B	5.2044	0.100227	0.535411
ENSG00000168502	MTCL1	1.10422	0.100185	0.535411
ENSG00000171467	ZNF318	-0.577534	0.100348	0.535649
ENSG00000169519	METTL15	0.635765	0.100334	0.535649
ENSG00000177733	HNRNPA0	-0.645358	0.100382	0.535662
ENSG00000163281	GNPDA2	1.16148	0.10056	0.536267
ENSG00000127334	DYRK2	0.843755	0.100547	0.536267
ENSG00000123607	TTC21B	1.16201	0.100792	0.536819
ENSG00000198951	NAGA	-0.726334	0.100788	0.536819
ENSG00000135480	KRT7	1.41461	0.100755	0.536819
ENSG00000183726	TMEM50A	-0.779045	0.100711	0.536819
ENSG00000087903	RFX2	0.746487	0.100858	0.53683
ENSG00000113272	THG1L	0.637825	0.100851	0.53683
ENSG00000138100	TRIM54	-2.12471	0.100992	0.537197
ENSG00000212659	KRTAP9-6	1.79452	0.100973	0.537197
ENSG00000188732	FAM221A	0.540289	0.101045	0.53731
ENSG00000122674	CCZ1	0.63845	0.101322	0.537411
ENSG00000170681	CAVIN4	1.24835	0.101312	0.537411
ENSG00000283632	EXOC3L2	-1.30591	0.101306	0.537411
ENSG00000102230	PCYT1B	1.13337	0.101259	0.537411
ENSG00000197816	CCDC180	1.20376	0.101242	0.537411
ENSG00000150551	LYPD1	1.11665	0.101225	0.537411
ENSG00000181481	RNF135	-0.705584	0.101182	0.537411
ENSG00000134489	HRH4	1.189	0.101146	0.537411
ENSG00000159202	UBE2Z	-0.385893	0.101509	0.538064
ENSG00000115128	SF3B6	-1.14536	0.101487	0.538064
ENSG00000211584	SLC48A1	-0.774891	0.101542	0.538068
ENSG00000157578	LCA5L	1.02856	0.101684	0.538476
ENSG00000140678	ITGAX	-0.877203	0.101673	0.538476
ENSG00000168765	GSTM4	-1.04961	0.101822	0.539035
ENSG00000131626	PPFIA1	-0.636879	0.101927	0.539081
ENSG00000164199	ADGRV1	0.710958	0.101905	0.539081
ENSG00000260314	MRC1	-1.08327	0.101872	0.539081
ENSG00000180425	C11orf71	-0.951585	0.101969	0.539129
ENSG00000196437	ZNF569	-0.796037	0.1021	0.539312
ENSG00000205560	CPT1B	0.825843	0.102088	0.539312
ENSG00000172794	RAB37	0.680395	0.102081	0.539312
ENSG00000130726	TRIM28	0.536849	0.102194	0.539635
ENSG00000135517	MIP	-1.74407	0.10226	0.539643
ENSG00000168878	SFTPB	-1.1607	0.102239	0.539643
ENSG00000061794	MRPS35	-0.872403	0.102345	0.539925
ENSG00000213853	EMP2	0.596647	0.102383	0.539952
ENSG00000149657	LSM14B	-0.565649	0.102436	0.540062
ENSG00000137440	FGFBP1	1.63061	0.102495	0.540199
ENSG00000204560	DHX16	0.721863	0.102579	0.540473
ENSG00000168143	FAM83B	0.788486	0.10275	0.541206
ENSG00000100029	PES1	-0.673333	0.102889	0.541252
ENSG00000163374	YY1AP1	-0.829253	0.102874	0.541252
ENSG00000120337	TNFSF18	-2.46378	0.102825	0.541252
ENSG00000103507	BCKDK	-0.719529	0.102812	0.541252
ENSG00000125898	FAM110A	-0.982309	0.102946	0.54138
ENSG00000157017	GHRL	-1.32336	0.103247	0.541941
ENSG00000161180	CCDC116	-2.11091	0.103228	0.541941
ENSG00000106628	POLD2	0.805963	0.103211	0.541941
ENSG00000267281	ATF7-NPFF	-0.970879	0.103188	0.541941
ENSG00000088899	LZTS3	1.35425	0.103135	0.541941
ENSG00000091409	ITGA6	0.939702	0.103096	0.541941
ENSG00000137601	NEK1	0.508298	0.103324	0.542173
ENSG00000196415	PRTN3	-2.78663	0.103446	0.542302
ENSG00000089902	RCOR1	-0.852191	0.10343	0.542302
ENSG00000144959	NCEH1	-0.768265	0.1034	0.542302
ENSG00000188186	LAMTOR4	-0.705905	0.103621	0.54305
ENSG00000151655	ITIH2	1.27933	0.103709	0.54334
ENSG00000159921	GNE	0.464323	0.103862	0.543972
ENSG00000285635	AC021660.3	-4.1874	0.104033	0.544012
ENSG00000119408	NEK6	-0.692688	0.104013	0.544012
ENSG00000121281	ADCY7	-0.7946	0.103989	0.544012
ENSG00000144635	DYNC1LI1	-0.728521	0.103957	0.544012
ENSG00000054116	TRAPPC3	-0.510967	0.103931	0.544012
ENSG00000156026	MCU	0.661025	0.104349	0.544133
ENSG00000142186	SCYL1	-0.60145	0.104336	0.544133
ENSG00000148153	INIP	0.562947	0.104334	0.544133
ENSG00000174928	C3orf33	1.30131	0.104309	0.544133
ENSG00000147697	GSDMC	1.23378	0.10428	0.544133
ENSG00000092068	SLC7A8	-0.960221	0.104216	0.544133
ENSG00000196937	FAM3C	0.865705	0.104178	0.544133
ENSG00000183486	MX2	0.835771	0.104161	0.544133
ENSG00000183684	ALYREF	-0.611324	0.104108	0.544133
ENSG00000188324	OR6C6	-1.36314	0.104432	0.544397
ENSG00000100030	MAPK1	-0.435152	0.10458	0.544998
ENSG00000151320	AKAP6	0.975966	0.104728	0.545599
ENSG00000275793	RIMBP3	1.90113	0.104827	0.545605
ENSG00000070778	PTPN21	1.42458	0.104817	0.545605
ENSG00000196946	ZNF705A	-1.63528	0.104814	0.545605
ENSG00000175166	PSMD2	-0.498002	0.104962	0.545628
ENSG00000100206	DMC1	0.989619	0.104938	0.545628
ENSG00000214967	NPIPA7	-1.12939	0.104922	0.545628
ENSG00000143340	FAM163A	1.78554	0.104888	0.545628
ENSG00000130723	PRRC2B	0.596756	0.105064	0.545818
ENSG00000224051	CPTP	-0.899626	0.105058	0.545818
ENSG00000175984	DENND2C	0.576075	0.105302	0.545866
ENSG00000139083	ETV6	0.584644	0.105292	0.545866
ENSG00000144481	TRPM8	-1.09642	0.105283	0.545866
ENSG00000158710	TAGLN2	-0.541567	0.105237	0.545866
ENSG00000160183	TMPRSS3	1.31926	0.10523	0.545866
ENSG00000145743	FBXL17	0.692278	0.105215	0.545866
ENSG00000132274	TRIM22	0.756373	0.105198	0.545866
ENSG00000126012	KDM5C	-0.511875	0.105382	0.546108
ENSG00000203867	RBM20	0.9984	0.10545	0.546123
ENSG00000158560	DYNC1I1	-1.1427	0.105425	0.546123
ENSG00000145911	N4BP3	-1.29031	0.105565	0.546208
ENSG00000165280	VCP	-0.540676	0.105561	0.546208
ENSG00000172059	KLF11	-0.61471	0.105516	0.546208
ENSG00000184434	LRRC19	0.762732	0.105666	0.546225
ENSG00000204138	PHACTR4	0.466936	0.105657	0.546225
ENSG00000040633	PHF23	-0.654767	0.105654	0.546225
ENSG00000101327	PDYN	-2.02364	0.105703	0.546248
ENSG00000105552	BCAT2	-0.735431	0.105891	0.546372
ENSG00000179902	C1orf194	1.29649	0.105884	0.546372
ENSG00000148942	SLC5A12	0.668558	0.105862	0.546372
ENSG00000138709	LARP1B	0.743563	0.105841	0.546372
ENSG00000206562	METTL6	-0.754744	0.105778	0.546372
ENSG00000111145	ELK3	0.442317	0.105958	0.546379
ENSG00000184574	LPAR5	-1.2956	0.105932	0.546379
ENSG00000188817	SNTN	0.885307	0.106046	0.546666
ENSG00000134996	OSTF1	-0.848162	0.106259	0.547593
ENSG00000198960	ARMCX6	-0.594153	0.106414	0.547884
ENSG00000183304	FAM9A	1.82687	0.106413	0.547884
ENSG00000167637	ZNF283	0.615845	0.10639	0.547884
ENSG00000132205	EMILIN2	-0.711129	0.106552	0.548256
ENSG00000123975	CKS2	-1.2855	0.106534	0.548256
ENSG00000187713	TMEM203	-0.64867	0.106665	0.548503
ENSG00000157426	AASDH	0.73054	0.106646	0.548503
ENSG00000121940	CLCC1	0.531621	0.108437	0.548658
ENSG00000126903	SLC10A3	-0.771849	0.108424	0.548658
ENSG00000167741	GGT6	0.987023	0.108406	0.548658
ENSG00000176293	ZNF135	1.24938	0.108396	0.548658
ENSG00000163214	DHX57	0.671134	0.108363	0.548658
ENSG00000023734	STRAP	-0.5817	0.108361	0.548658
ENSG00000119401	TRIM32	1.2417	0.108337	0.548658
ENSG00000157999	ANKRD61	1.44194	0.108291	0.548658
ENSG00000163428	LRRC58	-0.709997	0.108275	0.548658
ENSG00000152778	IFIT5	1.09948	0.108158	0.548658
ENSG00000101019	UQCC1	0.663479	0.10814	0.548658
ENSG00000164023	SGMS2	0.901721	0.10813	0.548658
ENSG00000183145	RIPPLY3	0.894907	0.108103	0.548658
ENSG00000178287	SPAG11A	2.92717	0.108066	0.548658
ENSG00000151445	VIPAS39	-0.614839	0.108056	0.548658
ENSG00000169258	GPRIN1	-1.14297	0.108019	0.548658
ENSG00000122574	WIPF3	0.82958	0.108017	0.548658
ENSG00000165566	AMER2	0.92976	0.107985	0.548658
ENSG00000089169	RPH3A	-0.932217	0.10797	0.548658
ENSG00000132704	FCRL2	1.15377	0.107956	0.548658
ENSG00000145220	LYAR	-0.76504	0.107927	0.548658
ENSG00000162368	CMPK1	0.748623	0.10789	0.548658
ENSG00000134107	BHLHE40	-0.593959	0.107851	0.548658
ENSG00000214944	ARHGEF28	0.948818	0.107786	0.548658
ENSG00000135503	ACVR1B	-0.672601	0.107697	0.548658
ENSG00000127318	IL22	-2.61895	0.107663	0.548658
ENSG00000135862	LAMC1	1.03791	0.107655	0.548658
ENSG00000137747	TMPRSS13	0.890838	0.107641	0.548658
ENSG00000149179	C11orf49	0.625665	0.107569	0.548658
ENSG00000213563	C8orf82	-0.953698	0.107544	0.548658
ENSG00000163959	SLC51A	0.705244	0.107511	0.548658
ENSG00000175938	ORAI3	-0.685694	0.107507	0.548658
ENSG00000197969	VPS13A	0.926857	0.107503	0.548658
ENSG00000284395	PERCC1	-2.03128	0.10749	0.548658
ENSG00000180448	AC004151.1	-0.84654	0.107434	0.548658
ENSG00000147180	ZNF711	1.72636	0.107433	0.548658
ENSG00000283199	C13orf46	-1.27423	0.10743	0.548658
ENSG00000237515	SHISA9	0.840776	0.10743	0.548658
ENSG00000173207	CKS1B	0.577617	0.107402	0.548658
ENSG00000181773	GPR3	-1.24325	0.107262	0.548658
ENSG00000168906	MAT2A	-0.50415	0.107136	0.548658
ENSG00000063245	EPN1	-0.689877	0.107132	0.548658
ENSG00000170296	GABARAP	-0.641207	0.107061	0.548658
ENSG00000065675	PRKCQ	0.896037	0.107035	0.548658
ENSG00000158485	CD1B	-3.74793	0.10702	0.548658
ENSG00000105793	GTPBP10	0.809735	0.107003	0.548658
ENSG00000104915	STX10	-0.916281	0.106982	0.548658
ENSG00000170231	FABP6	1.77911	0.106964	0.548658
ENSG00000187796	CARD9	-1.48392	0.106917	0.548658
ENSG00000116809	ZBTB17	-0.783514	0.106877	0.548658
ENSG00000119125	GDA	0.716265	0.106858	0.548658
ENSG00000159063	ALG8	0.491558	0.106853	0.548658
ENSG00000126214	KLC1	-0.474286	0.10675	0.548658
ENSG00000007933	FMO3	1.28032	0.108495	0.548786
ENSG00000109107	ALDOC	-1.10518	0.108654	0.549093
ENSG00000253251	SHLD3	-1.57825	0.108649	0.549093
ENSG00000100124	ANKRD54	1.0198	0.108635	0.549093
ENSG00000094963	FMO2	1.49732	0.108701	0.549162
ENSG00000135063	FAM189A2	1.2778	0.108913	0.549403
ENSG00000162543	UBXN10	1.40491	0.108904	0.549403
ENSG00000213297	ZNF625-ZNF20	1.53171	0.108868	0.549403
ENSG00000163933	RFT1	-0.69313	0.108854	0.549403
ENSG00000137996	RTCA	-0.613193	0.108802	0.549403
ENSG00000090686	USP48	0.696732	0.108966	0.549502
ENSG00000059588	TARBP1	0.952515	0.109067	0.549848
ENSG00000089177	KIF16B	-0.791165	0.109118	0.549938
ENSG00000130159	ECSIT	0.882185	0.109265	0.550345
ENSG00000070190	DAPP1	0.845805	0.109242	0.550345
ENSG00000163755	HPS3	-0.755329	0.109369	0.550703
ENSG00000008018	PSMB1	-0.59309	0.109481	0.550935
ENSG00000175485	OR52W1	-1.37079	0.10948	0.550935
ENSG00000163029	SMC6	0.432971	0.10955	0.551116
ENSG00000114268	PFKFB4	-0.794439	0.109629	0.551346
ENSG00000154114	TBCEL	0.714269	0.109686	0.551467
ENSG00000204767	INSYN2B	-0.708043	0.109904	0.552397
ENSG00000214128	TMEM213	0.702101	0.110217	0.552974
ENSG00000130649	CYP2E1	0.932583	0.110216	0.552974
ENSG00000118518	RNF146	-0.914914	0.11021	0.552974
ENSG00000196531	NACA	-0.842547	0.110177	0.552974
ENSG00000177628	GBA	-0.810157	0.110138	0.552974
ENSG00000132698	RAB25	1.396	0.110082	0.552974
ENSG00000168418	KCNG4	0.720292	0.110321	0.553331
ENSG00000131100	ATP6V1E1	-0.864015	0.11041	0.55361
ENSG00000125089	SH3TC1	-1.02581	0.1106	0.553732
ENSG00000113273	ARSB	-0.530007	0.110589	0.553732
ENSG00000165819	METTL3	0.35585	0.110553	0.553732
ENSG00000136929	HEMGN	1.32595	0.110534	0.553732
ENSG00000161955	TNFSF13	-1.04638	0.110514	0.553732
ENSG00000183431	SF3A3	-0.664712	0.111051	0.553997
ENSG00000188917	TRMT2B	0.792644	0.111028	0.553997
ENSG00000196465	MYL6B	0.774358	0.111012	0.553997
ENSG00000184271	POU6F1	0.924204	0.110954	0.553997
ENSG00000081665	ZNF506	0.595981	0.110932	0.553997
ENSG00000206053	JPT2	1.0141	0.110931	0.553997
ENSG00000169131	ZNF354A	-0.884594	0.110927	0.553997
ENSG00000106077	ABHD11	0.992277	0.110823	0.553997
ENSG00000139146	SINHCAF	0.453586	0.110791	0.553997
ENSG00000103024	NME3	-1.07658	0.110781	0.553997
ENSG00000101247	NDUFAF5	0.633206	0.110771	0.553997
ENSG00000134369	NAV1	-0.478224	0.110716	0.553997
ENSG00000141002	TCF25	-0.614126	0.111103	0.554087
ENSG00000103152	MPG	-1.07148	0.111254	0.554177
ENSG00000068438	FTSJ1	0.686407	0.111222	0.554177
ENSG00000147642	SYBU	1.37439	0.111199	0.554177
ENSG00000166153	DEPDC4	0.733847	0.111168	0.554177
ENSG00000179913	B3GNT3	1.45288	0.111648	0.55432
ENSG00000177570	SAMD12	0.81246	0.111622	0.55432
ENSG00000169598	DFFB	-0.718985	0.111619	0.55432
ENSG00000099219	ERMP1	0.823798	0.111612	0.55432
ENSG00000183833	MAATS1	1.25321	0.111593	0.55432
ENSG00000109072	VTN	-1.35865	0.111548	0.55432
ENSG00000153930	ANKFN1	1.43987	0.111495	0.55432
ENSG00000136856	SLC2A8	-1.04188	0.111475	0.55432
ENSG00000130377	ACSBG2	1.63447	0.111473	0.55432
ENSG00000180329	CCDC43	-0.642891	0.111442	0.55432
ENSG00000105643	ARRDC2	-0.787143	0.111337	0.55432
ENSG00000172530	BANP	-0.669486	0.111788	0.554851
ENSG00000039139	DNAH5	1.32192	0.112041	0.554954
ENSG00000004455	AK2	0.503456	0.112039	0.554954
ENSG00000171659	GPR34	-1.33281	0.111977	0.554954
ENSG00000168447	SCNN1B	1.47857	0.111965	0.554954
ENSG00000168395	ING5	0.736963	0.11195	0.554954
ENSG00000122477	LRRC39	1.20463	0.111945	0.554954
ENSG00000075413	MARK3	-0.668445	0.111891	0.554954
ENSG00000153015	CWC27	-0.896683	0.112167	0.55525
ENSG00000173744	AGFG1	-0.721925	0.112154	0.55525
ENSG00000125954	CHURC1-FNTB	4.22211	0.112737	0.555927
ENSG00000153157	SYCP2L	1.3668	0.112719	0.555927
ENSG00000148908	RGS10	-0.670288	0.112716	0.555927
ENSG00000185483	ROR1	-1.44571	0.1127	0.555927
ENSG00000111845	PAK1IP1	-1.09893	0.112663	0.555927
ENSG00000168653	NDUFS5	-0.958927	0.11266	0.555927
ENSG00000119899	SLC17A5	-1.06756	0.112632	0.555927
ENSG00000146411	SLC2A12	1.14409	0.112558	0.555927
ENSG00000130204	TOMM40	-0.977196	0.112541	0.555927
ENSG00000092010	PSME1	-0.629694	0.112532	0.555927
ENSG00000164904	ALDH7A1	0.592142	0.112493	0.555927
ENSG00000115457	IGFBP2	1.23726	0.112447	0.555927
ENSG00000168060	NAALADL1	-1.4519	0.112371	0.555927
ENSG00000019991	HGF	-1.11509	0.11279	0.556024
ENSG00000185347	TEDC1	-1.23044	0.112861	0.55621
ENSG00000196878	LAMB3	0.980293	0.11301	0.556285
ENSG00000091490	SEL1L3	0.722461	0.112998	0.556285
ENSG00000163697	APBB2	0.669926	0.112964	0.556285
ENSG00000277865	GOLGA6L22	2.60107	0.112923	0.556285
ENSG00000139546	TARBP2	-0.727192	0.113104	0.556584
ENSG00000167633	KIR3DL1	1.87048	0.113164	0.556716
ENSG00000138760	SCARB2	-0.509739	0.113336	0.556744
ENSG00000112144	ICK	0.811464	0.11332	0.556744
ENSG00000132793	LPIN3	0.843859	0.11331	0.556744
ENSG00000177082	WDR73	0.624635	0.113283	0.556744
ENSG00000131558	EXOC4	0.469204	0.113231	0.556744
ENSG00000146221	TCTE1	1.40723	0.113396	0.556875
ENSG00000072121	ZFYVE26	-1.05263	0.113439	0.556923
ENSG00000186635	ARAP1	-0.956069	0.113912	0.557441
ENSG00000069431	ABCC9	0.733377	0.11391	0.557441
ENSG00000105695	MAG	-2.07772	0.113874	0.557441
ENSG00000185798	WDR53	-1.00329	0.113837	0.557441
ENSG00000148484	RSU1	-0.616571	0.113835	0.557441
ENSG00000087250	MT3	2.3162	0.1138	0.557441
ENSG00000170458	CD14	-0.87582	0.113744	0.557441
ENSG00000185070	FLRT2	-1.17814	0.113687	0.557441
ENSG00000173702	MUC13	1.45496	0.113682	0.557441
ENSG00000004059	ARF5	-0.608131	0.113674	0.557441
ENSG00000118271	TTR	-1.00834	0.113582	0.557441
ENSG00000136045	PWP1	-0.528547	0.113952	0.557471
ENSG00000182158	CREB3L2	-0.577922	0.114088	0.557483
ENSG00000187815	ZFP69	1.28685	0.114074	0.557483
ENSG00000061337	LZTS1	-1.36492	0.114041	0.557483
ENSG00000106483	SFRP4	1.0507	0.114033	0.557483
ENSG00000214300	SPDYE3	0.7326	0.114136	0.557556
ENSG00000115541	HSPE1	-1.10405	0.114218	0.557795
ENSG00000148468	FAM171A1	1.50029	0.114301	0.557871
ENSG00000120509	PDZD11	0.781917	0.114299	0.557871
ENSG00000030419	IKZF2	1.11783	0.114415	0.558105
ENSG00000138684	IL21	-2.84492	0.114411	0.558105
ENSG00000135426	TESPA1	-0.94622	0.114652	0.55812
ENSG00000161057	PSMC2	-0.765576	0.114632	0.55812
ENSG00000144218	AFF3	-0.902173	0.114626	0.55812
ENSG00000133884	DPF2	-0.473013	0.114577	0.55812
ENSG00000151276	MAGI1	1.22752	0.114555	0.55812
ENSG00000196781	TLE1	0.905202	0.114546	0.55812
ENSG00000131187	F12	1.02889	0.114528	0.55812
ENSG00000185101	ANO9	1.35974	0.114871	0.558533
ENSG00000114784	EIF1B	-0.947617	0.114868	0.558533
ENSG00000087495	PHACTR3	0.75583	0.114854	0.558533
ENSG00000135597	REPS1	0.663468	0.114807	0.558533
ENSG00000177144	NUDT4B	1.04825	0.115056	0.559105
ENSG00000157470	FAM81A	1.55999	0.115046	0.559105
ENSG00000173757	STAT5B	0.864844	0.115171	0.559341
ENSG00000197124	ZNF682	1.17255	0.115157	0.559341
ENSG00000118655	DCLRE1B	-0.977825	0.115256	0.559427
ENSG00000163687	DNASE1L3	0.809378	0.115224	0.559427
ENSG00000147059	SPIN2A	1.40687	0.115296	0.559457
ENSG00000100852	ARHGAP5	0.78382	0.115378	0.559696
ENSG00000084234	APLP2	-0.571409	0.115538	0.559819
ENSG00000118094	TREH	-1.99139	0.115522	0.559819
ENSG00000141449	GREB1L	0.912913	0.115518	0.559819
ENSG00000085063	CD59	0.465238	0.115496	0.559819
ENSG00000100288	CHKB	0.618272	0.11562	0.559893
ENSG00000160318	CLDND2	-1.40877	0.115597	0.559893
ENSG00000112511	PHF1	-0.746238	0.115714	0.560186
ENSG00000079215	SLC1A3	-0.731697	0.115922	0.560381
ENSG00000103111	MON1B	-0.51248	0.115895	0.560381
ENSG00000131370	SH3BP5	-0.831164	0.11586	0.560381
ENSG00000179055	OR13D1	-1.72805	0.11584	0.560381
ENSG00000161558	TMEM143	-1.08143	0.115795	0.560381
ENSG00000146842	TMEM209	0.758375	0.115973	0.560461
ENSG00000125871	MGME1	-0.827107	0.116034	0.560598
ENSG00000149499	EML3	-0.714738	0.116092	0.560716
ENSG00000165935	SMCO2	2.13953	0.116243	0.560958
ENSG00000165995	CACNB2	0.601192	0.116229	0.560958
ENSG00000169900	PYDC1	-3.20207	0.116212	0.560958
ENSG00000067365	METTL22	-0.654847	0.11629	0.561023
ENSG00000104218	CSPP1	0.721852	0.116346	0.561131
ENSG00000079112	CDH17	-1.06075	0.116555	0.561651
ENSG00000283154	IQCJ-SCHIP1	-1.07296	0.116542	0.561651
ENSG00000175354	PTPN2	0.565887	0.116498	0.561651
ENSG00000053254	FOXN3	0.551743	0.116617	0.561787
ENSG00000132432	SEC61G	-1.27633	0.116666	0.561859
ENSG00000116824	CD2	-1.3805	0.116748	0.562093
ENSG00000169679	BUB1	1.03804	0.116816	0.562098
ENSG00000170476	MZB1	1.45599	0.116814	0.562098
ENSG00000169031	COL4A3	2.2097	0.117019	0.562263
ENSG00000132017	DCAF15	-0.780737	0.117011	0.562263
ENSG00000183785	TUBA8	1.31843	0.117007	0.562263
ENSG00000166261	ZNF202	0.89514	0.116923	0.562263
ENSG00000135521	LTV1	-0.842696	0.116892	0.562263
ENSG00000035664	DAPK2	0.82533	0.117062	0.562308
ENSG00000197771	MCMBP	-0.695409	0.117118	0.562414
ENSG00000167880	EVPL	1.32565	0.11724	0.562679
ENSG00000105357	MYH14	1.30528	0.117236	0.562679
ENSG00000089248	ERP29	-0.598845	0.11737	0.56314
ENSG00000111641	NOP2	-0.78929	0.117649	0.564156
ENSG00000159131	GART	0.482178	0.117631	0.564156
ENSG00000228198	OR2M3	0.595314	0.117702	0.564246
ENSG00000095585	BLNK	1.0503	0.117885	0.564638
ENSG00000112378	PERP	1.1967	0.117868	0.564638
ENSG00000140107	SLC25A47	-1.58593	0.117834	0.564638
ENSG00000258947	TUBB3	1.07679	0.118028	0.56516
ENSG00000104859	CLASRP	-0.624957	0.11807	0.565201
ENSG00000081138	CDH7	0.793376	0.118183	0.56558
ENSG00000187098	MITF	-0.836739	0.118322	0.565756
ENSG00000198841	KTI12	-1.0991	0.118301	0.565756
ENSG00000157368	IL34	-1.86814	0.118271	0.565756
ENSG00000100968	NFATC4	1.67978	0.118368	0.565815
ENSG00000112339	HBS1L	-0.88058	0.118524	0.566237
ENSG00000161800	RACGAP1	0.949595	0.118501	0.566237
ENSG00000125827	TMX4	0.762473	0.118694	0.56656
ENSG00000164054	SHISA5	0.69729	0.118668	0.56656
ENSG00000172164	SNTB1	-0.648078	0.118631	0.56656
ENSG00000138629	UBL7	-0.514133	0.11877	0.56676
ENSG00000262484	CCER2	-1.8097	0.118859	0.566863
ENSG00000257446	ZNF878	-1.22545	0.118846	0.566863
ENSG00000173456	RNF26	-0.676015	0.118924	0.567011
ENSG00000165434	PGM2L1	0.761633	0.119119	0.567453
ENSG00000150782	IL18	0.690624	0.119095	0.567453
ENSG00000124194	GDAP1L1	-1.43266	0.119058	0.567453
ENSG00000183324	REC114	-0.836163	0.119373	0.568503
ENSG00000146648	EGFR	1.46257	0.119412	0.568528
ENSG00000114455	HHLA2	1.06856	0.119903	0.568916
ENSG00000186952	TMEM232	1.12675	0.119902	0.568916
ENSG00000173889	PHC3	0.428045	0.119879	0.568916
ENSG00000186416	NKRF	1.02888	0.119871	0.568916
ENSG00000109771	LRP2BP	0.761867	0.119849	0.568916
ENSG00000187735	TCEA1	0.821091	0.11984	0.568916
ENSG00000071073	MGAT4A	-0.80134	0.119814	0.568916
ENSG00000136783	NIPSNAP3A	-0.515842	0.119768	0.568916
ENSG00000166167	BTRC	0.851768	0.119746	0.568916
ENSG00000134398	AC008870.1	1.42014	0.119709	0.568916
ENSG00000076513	ANKRD13A	0.64855	0.119684	0.568916
ENSG00000184305	CCSER1	0.711066	0.11953	0.568916
ENSG00000106144	CASP2	0.672845	0.120116	0.569119
ENSG00000139567	ACVRL1	-0.802102	0.120109	0.569119
ENSG00000107021	TBC1D13	1.02183	0.120094	0.569119
ENSG00000022355	GABRA1	1.39604	0.120085	0.569119
ENSG00000175920	DOK7	-1.30655	0.119992	0.569119
ENSG00000112592	TBP	-0.861313	0.120938	0.5693
ENSG00000085831	TTC39A	0.85155	0.120931	0.5693
ENSG00000162909	CAPN2	0.605842	0.120915	0.5693
ENSG00000185088	RPS27L	-0.805876	0.120906	0.5693
ENSG00000198488	B3GNT6	1.36709	0.120898	0.5693
ENSG00000171401	KRT13	1.50863	0.120873	0.5693
ENSG00000234616	JRK	0.741765	0.12086	0.5693
ENSG00000187630	DHRS4L2	0.92925	0.12081	0.5693
ENSG00000182853	VMO1	1.10295	0.120808	0.5693
ENSG00000170421	KRT8	0.961573	0.120759	0.5693
ENSG00000109805	NCAPG	1.28847	0.120674	0.5693
ENSG00000168806	LCMT2	0.655166	0.120643	0.5693
ENSG00000001036	FUCA2	-0.380997	0.120637	0.5693
ENSG00000105849	TWISTNB	1.13071	0.120598	0.5693
ENSG00000043591	ADRB1	0.942224	0.120576	0.5693
ENSG00000100298	APOBEC3H	-1.84453	0.120523	0.5693
ENSG00000007350	TKTL1	-1.17648	0.120485	0.5693
ENSG00000138821	SLC39A8	-1.18197	0.120449	0.5693
ENSG00000188916	INSYN2A	1.02792	0.120346	0.5693
ENSG00000145649	GZMA	-1.82872	0.120314	0.5693
ENSG00000171004	HS6ST2	1.70736	0.120302	0.5693
ENSG00000165410	CFL2	1.05765	0.120283	0.5693
ENSG00000127054	INTS11	0.649273	0.120259	0.5693
ENSG00000106868	SUSD1	0.615289	0.121134	0.570062
ENSG00000120327	PCDHB14	-1.11753	0.121284	0.570125
ENSG00000064042	LIMCH1	1.24312	0.121278	0.570125
ENSG00000166143	PPP1R14D	2.08704	0.121273	0.570125
ENSG00000163884	KLF15	2.0891	0.121192	0.570125
ENSG00000154025	SLC5A10	-1.46573	0.121369	0.5702
ENSG00000182405	PGBD4	0.447822	0.121364	0.5702
ENSG00000164403	SHROOM1	-1.46969	0.121405	0.570209
ENSG00000188833	ENTPD8	-1.66788	0.121458	0.570299
ENSG00000165175	MID1IP1	0.764617	0.121615	0.570878
ENSG00000132356	PRKAA1	-0.566502	0.121856	0.571204
ENSG00000196284	SUPT3H	0.710972	0.121848	0.571204
ENSG00000154845	PPP4R1	0.574063	0.121846	0.571204
ENSG00000049323	LTBP1	1.4501	0.121761	0.571204
ENSG00000137266	SLC22A23	1.18654	0.121758	0.571204
ENSG00000156697	UTP14A	-0.594207	0.121996	0.5717
ENSG00000261221	ZNF865	-0.829359	0.122106	0.571734
ENSG00000189280	GJB5	1.70663	0.122098	0.571734
ENSG00000165841	CYP2C19	0.550748	0.122074	0.571734
ENSG00000116141	MARK1	1.50909	0.122817	0.572175
ENSG00000145979	TBC1D7	-0.983673	0.122801	0.572175
ENSG00000082293	COL19A1	-0.996706	0.122792	0.572175
ENSG00000152804	HHEX	-1.09512	0.122779	0.572175
ENSG00000163864	NMNAT3	0.702554	0.122737	0.572175
ENSG00000131788	PIAS3	0.733471	0.12268	0.572175
ENSG00000154080	CHST9	1.35741	0.122662	0.572175
ENSG00000153774	CFDP1	0.482918	0.122616	0.572175
ENSG00000136144	RCBTB1	-0.847522	0.122606	0.572175
ENSG00000177291	GJD4	-1.3323	0.122605	0.572175
ENSG00000182774	RPS17	-0.988731	0.122591	0.572175
ENSG00000159216	RUNX1	0.638757	0.12256	0.572175
ENSG00000164604	GPR85	0.803591	0.122516	0.572175
ENSG00000144749	LRIG1	0.985572	0.122503	0.572175
ENSG00000120279	MYCT1	1.33342	0.122491	0.572175
ENSG00000138735	PDE5A	0.874565	0.122476	0.572175
ENSG00000168461	RAB31	0.746627	0.122469	0.572175
ENSG00000117153	KLHL12	-0.500863	0.12246	0.572175
ENSG00000071994	PDCD2	-0.916285	0.123099	0.573167
ENSG00000140044	JDP2	-1.04743	0.123088	0.573167
ENSG00000157216	SSBP3	0.603173	0.123177	0.573211
ENSG00000152495	CAMK4	-1.26215	0.123156	0.573211
ENSG00000184368	MAP7D2	-1.89091	0.123224	0.573273
ENSG00000015592	STMN4	-1.05986	0.123263	0.573295
ENSG00000110777	POU2AF1	0.967257	0.123333	0.573457
ENSG00000141404	GNAL	0.908931	0.123521	0.574012
ENSG00000171368	TPPP	1.29181	0.123517	0.574012
ENSG00000198522	GPN1	-0.635103	0.123569	0.574075
ENSG00000121680	PEX16	-0.819905	0.123876	0.574544
ENSG00000137713	PPP2R1B	0.552817	0.12387	0.574544
ENSG00000153283	CD96	-1.09184	0.123863	0.574544
ENSG00000149609	C20orf144	-0.958303	0.12382	0.574544
ENSG00000113360	DROSHA	0.708649	0.123752	0.574544
ENSG00000164627	KIF6	0.871021	0.12375	0.574544
ENSG00000167968	DNASE1L2	-1.39981	0.123984	0.574567
ENSG00000186009	ATP4B	1.77197	0.12395	0.574567
ENSG00000085491	SLC25A24	-0.771451	0.123926	0.574567
ENSG00000198763	MT-ND2	0.854762	0.124072	0.574814
ENSG00000285749	AC097636.2	0.534486	0.124163	0.574915
ENSG00000066629	EML1	0.995686	0.124153	0.574915
ENSG00000173212	MAB21L3	0.77922	0.124234	0.575085
ENSG00000064787	BCAS1	1.22997	0.12427	0.575091
ENSG00000214050	FBXO16	1.00296	0.124468	0.575532
ENSG00000124251	TP53TG5	0.904271	0.124455	0.575532
ENSG00000163050	COQ8A	1.0374	0.12442	0.575532
ENSG00000047457	CP	1.08783	0.124929	0.57559
ENSG00000080824	HSP90AA1	-0.912857	0.124905	0.57559
ENSG00000130940	CASZ1	0.839012	0.124892	0.57559
ENSG00000224389	C4B	1.10669	0.124886	0.57559
ENSG00000159256	MORC3	-0.790819	0.12484	0.57559
ENSG00000182185	RAD51B	0.608316	0.124803	0.57559
ENSG00000267855	NDUFA7	-0.872595	0.124801	0.57559
ENSG00000151790	TDO2	-1.70793	0.124789	0.57559
ENSG00000119969	HELLS	0.541713	0.124754	0.57559
ENSG00000112902	SEMA5A	0.90757	0.124731	0.57559
ENSG00000091651	ORC6	0.729477	0.124714	0.57559
ENSG00000261717	AC009163.5	-3.37248	0.124691	0.57559
ENSG00000257218	GATC	0.688036	0.12457	0.57559
ENSG00000143786	CNIH3	0.586064	0.124975	0.575644
ENSG00000135845	PIGC	0.792193	0.125118	0.575824
ENSG00000151576	QTRT2	-0.533579	0.125087	0.575824
ENSG00000108771	DHX58	0.965088	0.125058	0.575824
ENSG00000105289	TJP3	1.08419	0.125226	0.576165
ENSG00000177463	NR2C2	-0.517984	0.125502	0.577116
ENSG00000183793	NPIPA5	1.88479	0.125472	0.577116
ENSG00000250673	REELD1	1.05256	0.125624	0.577198
ENSG00000183889	AC138969.1	0.806209	0.125592	0.577198
ENSG00000198218	QRICH1	0.560832	0.125578	0.577198
ENSG00000198000	NOL8	0.707955	0.12574	0.577573
ENSG00000197093	GAL3ST4	-1.02477	0.125855	0.577785
ENSG00000047188	YTHDC2	0.663447	0.125834	0.577785
ENSG00000182986	ZNF320	0.822701	0.125937	0.578
ENSG00000257103	LSM14A	-0.5058	0.12606	0.578408
ENSG00000271383	NBPF19	-1.04395	0.12659	0.578456
ENSG00000183918	SH2D1A	-1.54915	0.126587	0.578456
ENSG00000143110	C1orf162	-0.959443	0.126563	0.578456
ENSG00000168938	PPIC	1.15768	0.126524	0.578456
ENSG00000178467	P4HTM	0.992212	0.126521	0.578456
ENSG00000243244	STON1	-0.781137	0.126519	0.578456
ENSG00000104907	TRMT1	-0.871793	0.126516	0.578456
ENSG00000071127	WDR1	-0.523795	0.126435	0.578456
ENSG00000173214	MFSD4B	0.481575	0.126434	0.578456
ENSG00000112499	SLC22A2	-1.57405	0.126433	0.578456
ENSG00000178078	STAP2	0.907209	0.126429	0.578456
ENSG00000156885	COX6A2	-2.33134	0.126419	0.578456
ENSG00000074319	TSG101	0.675998	0.126193	0.578456
ENSG00000156136	DCK	-1.04273	0.126143	0.578456
ENSG00000005471	ABCB4	1.26319	0.126109	0.578456
ENSG00000082516	GEMIN5	-0.905416	0.12685	0.578853
ENSG00000129993	CBFA2T3	-0.951048	0.126837	0.578853
ENSG00000152944	MED21	0.880106	0.126783	0.578853
ENSG00000196890	H2BU1	0.600983	0.126777	0.578853
ENSG00000284922	AP000812.5	1.87411	0.126752	0.578853
ENSG00000232810	TNF	-1.20155	0.12704	0.579242
ENSG00000178568	ERBB4	1.98266	0.127026	0.579242
ENSG00000077514	POLD3	0.545863	0.127008	0.579242
ENSG00000171443	ZNF524	-0.855984	0.127128	0.579486
ENSG00000077044	DGKD	0.611193	0.127169	0.579512
ENSG00000168237	GLYCTK	-0.617547	0.127288	0.579899
ENSG00000165821	SALL2	-2.21303	0.127371	0.580118
ENSG00000261210	CLEC19A	0.628148	0.127456	0.580191
ENSG00000094755	GABRP	0.680308	0.127454	0.580191
ENSG00000183808	RBM12B	-0.502054	0.127682	0.58027
ENSG00000182983	ZNF662	0.62833	0.127657	0.58027
ENSG00000212127	TAS2R14	-1.25839	0.127645	0.58027
ENSG00000197608	ZNF841	0.557851	0.127621	0.58027
ENSG00000114767	RRP9	-0.985239	0.127591	0.58027
ENSG00000117519	CNN3	1.13983	0.127587	0.58027
ENSG00000179091	CYC1	-0.711041	0.12777	0.580353
ENSG00000170876	TMEM43	-0.440223	0.127736	0.580353
ENSG00000125249	RAP2A	-0.801453	0.128019	0.581009
ENSG00000104381	GDAP1	0.965087	0.128009	0.581009
ENSG00000114125	RNF7	-0.973602	0.127955	0.581009
ENSG00000174697	LEP	-1.0622	0.12812	0.581309
ENSG00000198938	MT-CO3	0.851321	0.128399	0.581311
ENSG00000012232	EXTL3	0.595446	0.128383	0.581311
ENSG00000162231	NXF1	-0.637704	0.128357	0.581311
ENSG00000262302	AC003688.2	2.73191	0.128354	0.581311
ENSG00000180776	ZDHHC20	-1.11842	0.128337	0.581311
ENSG00000115461	IGFBP5	1.33684	0.1283	0.581311
ENSG00000065154	OAT	0.641488	0.128246	0.581311
ENSG00000107443	CCNJ	-0.745598	0.128202	0.581311
ENSG00000186088	GSAP	-0.686498	0.128466	0.581457
ENSG00000117602	RCAN3	0.669498	0.12864	0.582088
ENSG00000103855	CD276	-0.864396	0.12871	0.582248
ENSG00000143353	LYPLAL1	1.20796	0.128796	0.582322
ENSG00000203943	SAMD13	-0.606096	0.128772	0.582322
ENSG00000181007	ZFP82	0.526668	0.128892	0.582438
ENSG00000203747	FCGR3A	-0.763034	0.128882	0.582438
ENSG00000023228	NDUFS1	-0.483643	0.129036	0.582772
ENSG00000135519	KCNH3	1.41549	0.129021	0.582772
ENSG00000135525	MAP7	0.880003	0.129211	0.582933
ENSG00000151092	NGLY1	-0.630698	0.129203	0.582933
ENSG00000114626	ABTB1	-0.916229	0.129195	0.582933
ENSG00000078902	TOLLIP	-0.714964	0.129192	0.582933
ENSG00000221986	MYBPHL	1.71882	0.129286	0.583113
ENSG00000135378	PRRG4	0.559535	0.129327	0.583142
ENSG00000106305	AIMP2	-0.631351	0.129611	0.583636
ENSG00000079950	STX7	-0.860446	0.1296	0.583636
ENSG00000162267	ITIH3	-1.76396	0.129547	0.583636
ENSG00000169340	PDILT	-1.13721	0.129545	0.583636
ENSG00000149090	PAMR1	-0.729737	0.129502	0.583636
ENSG00000196466	ZNF799	0.80429	0.129782	0.583933
ENSG00000163879	DNALI1	1.11173	0.129773	0.583933
ENSG00000064703	DDX20	0.716677	0.129749	0.583933
ENSG00000124613	ZNF391	1.24517	0.129918	0.58423
ENSG00000240303	ACAD11	0.776937	0.129915	0.58423
ENSG00000162852	CNST	-0.89811	0.130375	0.584236
ENSG00000180525	PRR26	0.664601	0.130344	0.584236
ENSG00000178093	TSSK6	-1.47125	0.13032	0.584236
ENSG00000163449	TMEM169	-0.718936	0.130315	0.584236
ENSG00000177125	ZBTB34	-0.744242	0.130286	0.584236
ENSG00000214753	HNRNPUL2	-0.576698	0.130255	0.584236
ENSG00000232593	KANTR	0.421892	0.13023	0.584236
ENSG00000163635	ATXN7	0.667686	0.13022	0.584236
ENSG00000160588	MPZL3	0.693372	0.130191	0.584236
ENSG00000165637	VDAC2	-0.47371	0.130073	0.584236
ENSG00000115307	AUP1	-0.601422	0.13005	0.584236
ENSG00000132313	MRPL35	-0.869585	0.129998	0.584236
ENSG00000136960	ENPP2	-1.05559	0.129987	0.584236
ENSG00000128573	FOXP2	1.05438	0.13048	0.584551
ENSG00000079393	DUSP13	1.48615	0.130795	0.585335
ENSG00000188107	EYS	0.601594	0.130761	0.585335
ENSG00000173660	UQCRH	-0.659075	0.130754	0.585335
ENSG00000117477	CCDC181	1.02999	0.130694	0.585335
ENSG00000198824	CHAMP1	0.592585	0.130909	0.585529
ENSG00000114805	PLCH1	1.73657	0.130901	0.585529
ENSG00000249715	FER1L5	0.572769	0.131026	0.585898
ENSG00000143036	SLC44A3	1.28294	0.131097	0.586059
ENSG00000153944	MSI2	0.656564	0.131182	0.586282
ENSG00000183828	NUDT14	-1.20053	0.131237	0.586369
ENSG00000164399	IL3	1.13377	0.131281	0.586407
ENSG00000112320	SOBP	1.43586	0.131651	0.586648
ENSG00000140943	MBTPS1	0.548329	0.131617	0.586648
ENSG00000171302	CANT1	-0.585194	0.131582	0.586648
ENSG00000186111	PIP5K1C	-0.800955	0.131558	0.586648
ENSG00000124422	USP22	0.55131	0.131529	0.586648
ENSG00000081277	PKP1	1.43141	0.131476	0.586648
ENSG00000198478	SH3BGRL2	1.23135	0.131471	0.586648
ENSG00000142025	DMRTC2	-1.23087	0.131455	0.586648
ENSG00000243543	WFDC6	2.32953	0.131446	0.586648
ENSG00000143469	SYT14	0.934072	0.131916	0.587361
ENSG00000157703	SVOPL	1.73596	0.131914	0.587361
ENSG00000152284	TCF7L1	0.857445	0.131873	0.587361
ENSG00000173653	RCE1	-0.856457	0.132048	0.58748
ENSG00000148158	SNX30	-0.4461	0.132032	0.58748
ENSG00000198538	ZNF28	-0.630444	0.132024	0.58748
ENSG00000119638	NEK9	0.571135	0.132304	0.587522
ENSG00000110583	NAA40	0.726614	0.132286	0.587522
ENSG00000160282	FTCD	-1.99995	0.13228	0.587522
ENSG00000100523	DDHD1	-0.870535	0.132271	0.587522
ENSG00000138190	EXOC6	0.796653	0.132269	0.587522
ENSG00000066855	MTFR1	0.699902	0.132249	0.587522
ENSG00000214413	BBIP1	0.806809	0.132173	0.587522
ENSG00000088986	DYNLL1	0.781728	0.132359	0.587608
ENSG00000143222	UFC1	0.571246	0.132407	0.587664
ENSG00000204310	AGPAT1	-0.687984	0.132516	0.587995
ENSG00000170631	ZNF16	0.531015	0.132558	0.588023
ENSG00000144550	CPNE9	-1.22722	0.132869	0.588936
ENSG00000156171	DRAM2	-0.89799	0.132847	0.588936
ENSG00000105404	RABAC1	-0.892825	0.132834	0.588936
ENSG00000198876	DCAF12	0.510602	0.132919	0.589001
ENSG00000173621	LRFN4	-1.10233	0.133034	0.589354
ENSG00000140455	USP3	-0.558598	0.133086	0.589428
ENSG00000129195	PIMREG	-1.10092	0.133174	0.589502
ENSG00000205356	TECPR1	-0.782314	0.133162	0.589502
ENSG00000124593	AL365205.1	1.14602	0.133443	0.589911
ENSG00000174574	AKIRIN1	-0.609617	0.133438	0.589911
ENSG00000104897	SF3A2	-0.912386	0.133383	0.589911
ENSG00000137812	KNL1	0.945099	0.13338	0.589911
ENSG00000125124	BBS2	0.67088	0.133334	0.589911
ENSG00000124766	SOX4	0.756463	0.133672	0.590456
ENSG00000204070	SYS1	-0.556026	0.13365	0.590456
ENSG00000169184	MN1	-1.419	0.133641	0.590456
ENSG00000110031	LPXN	-0.553155	0.133766	0.590559
ENSG00000164134	NAA15	0.583615	0.133764	0.590559
ENSG00000171489	SPACA5	-3.10372	0.133898	0.59083
ENSG00000114491	UMPS	0.47345	0.133866	0.59083
ENSG00000176105	YES1	0.740769	0.133949	0.590897
ENSG00000123643	SLC36A1	-0.653291	0.134119	0.591489
ENSG00000198553	KCNRG	0.690953	0.134273	0.591547
ENSG00000076944	STXBP2	-0.710598	0.134251	0.591547
ENSG00000072163	LIMS2	1.49928	0.134209	0.591547
ENSG00000196923	PDLIM7	-1.00314	0.134197	0.591547
ENSG00000204219	TCEA3	1.32124	0.134356	0.591753
ENSG00000178460	MCMDC2	0.624786	0.134508	0.591801
ENSG00000108239	TBC1D12	0.637397	0.134503	0.591801
ENSG00000113580	NR3C1	-0.799791	0.134459	0.591801
ENSG00000006555	TTC22	1.00072	0.134412	0.591801
ENSG00000131386	GALNT15	-0.878824	0.134665	0.592333
ENSG00000196367	TRRAP	0.486648	0.134804	0.59248
ENSG00000205755	CRLF2	1.30177	0.134776	0.59248
ENSG00000183718	TRIM52	0.644479	0.134741	0.59248
ENSG00000142606	MMEL1	-1.57717	0.134907	0.592773
ENSG00000106789	CORO2A	-1.00262	0.135071	0.59334
ENSG00000075275	CELSR1	1.15863	0.135278	0.593625
ENSG00000180917	CMTR2	0.606969	0.135257	0.593625
ENSG00000134802	SLC43A3	-1.00167	0.135232	0.593625
ENSG00000010671	BTK	-0.592836	0.135209	0.593625
ENSG00000204544	MUC21	-0.88533	0.135563	0.594251
ENSG00000159239	AC005041.1	0.521683	0.135544	0.594251
ENSG00000038945	MSR1	-0.907921	0.135537	0.594251
ENSG00000185963	BICD2	-0.520992	0.135465	0.594251
ENSG00000104998	IL27RA	-0.787688	0.135722	0.594322
ENSG00000167333	TRIM68	1.00397	0.135709	0.594322
ENSG00000104964	TLE5	0.648753	0.135679	0.594322
ENSG00000124237	C20orf85	1.2876	0.13564	0.594322
ENSG00000105976	MET	0.816908	0.135758	0.594322
ENSG00000173163	COMMD1	-0.48736	0.135837	0.594514
ENSG00000159261	CLDN14	-1.18318	0.135917	0.594708
ENSG00000254685	FPGT	-0.923758	0.136435	0.594794
ENSG00000142544	CTU1	-1.21904	0.136435	0.594794
ENSG00000166949	SMAD3	0.673164	0.136382	0.594794
ENSG00000205339	IPO7	0.548542	0.136371	0.594794
ENSG00000140563	MCTP2	0.898968	0.136354	0.594794
ENSG00000134716	CYP2J2	1.61661	0.136348	0.594794
ENSG00000115806	GORASP2	0.641346	0.136334	0.594794
ENSG00000198718	TOGARAM1	0.595943	0.136249	0.594794
ENSG00000139433	GLTP	-0.514773	0.136246	0.594794
ENSG00000144771	LRTM1	1.29457	0.13618	0.594794
ENSG00000253250	C8orf88	-1.48822	0.136166	0.594794
ENSG00000106078	COBL	1.2923	0.136132	0.594794
ENSG00000162722	TRIM58	1.05665	0.136085	0.594794
ENSG00000132780	NASP	0.4903	0.136085	0.594794
ENSG00000258417	AC100868.1	-1.54499	0.136474	0.594808
ENSG00000163171	CDC42EP3	-1.02968	0.13721	0.594909
ENSG00000285304	Z83844.3	-1.32836	0.13718	0.594909
ENSG00000100219	XBP1	0.639715	0.137167	0.594909
ENSG00000213204	AL049697.1	1.1272	0.137162	0.594909
ENSG00000154582	ELOC	-0.779638	0.13714	0.594909
ENSG00000151715	TMEM45B	0.63807	0.137093	0.594909
ENSG00000180834	MAP6D1	-1.93315	0.137083	0.594909
ENSG00000103148	NPRL3	0.978461	0.137011	0.594909
ENSG00000168003	SLC3A2	-0.810312	0.137001	0.594909
ENSG00000168994	PXDC1	-0.842161	0.136991	0.594909
ENSG00000273841	TAF9	-0.911355	0.13698	0.594909
ENSG00000038358	EDC4	-0.516466	0.136921	0.594909
ENSG00000152760	TCTEX1D1	1.32543	0.136863	0.594909
ENSG00000139719	VPS33A	-0.432325	0.136842	0.594909
ENSG00000170807	LMOD2	-1.29515	0.136791	0.594909
ENSG00000186806	VSIG10L	-1.22136	0.13679	0.594909
ENSG00000162642	C1orf52	-0.798409	0.136788	0.594909
ENSG00000186081	KRT5	1.34631	0.136737	0.594909
ENSG00000100526	CDKN3	-1.52559	0.136693	0.594909
ENSG00000136319	TTC5	0.806971	0.136582	0.594909
ENSG00000134809	TIMM10	0.816917	0.137271	0.59502
ENSG00000164142	FAM160A1	0.985628	0.137369	0.59529
ENSG00000186047	DLEU7	0.563205	0.137486	0.595641
ENSG00000014164	ZC3H3	0.887401	0.13764	0.595847
ENSG00000197976	AKAP17A	-0.591654	0.137625	0.595847
ENSG00000007062	PROM1	1.31877	0.137619	0.595847
ENSG00000102221	JADE3	0.841438	0.137737	0.595956
ENSG00000006468	ETV1	1.39835	0.137725	0.595956
ENSG00000081189	MEF2C	-1.18992	0.137849	0.596285
ENSG00000165076	PRSS37	2.24838	0.138284	0.596312
ENSG00000106436	MYL10	-1.20743	0.138278	0.596312
ENSG00000113141	IK	0.507968	0.138275	0.596312
ENSG00000204291	COL15A1	-1.30234	0.138273	0.596312
ENSG00000164185	ZNF474	1.36928	0.138247	0.596312
ENSG00000166619	BLCAP	0.697582	0.138239	0.596312
ENSG00000157985	AGAP1	1.18297	0.138208	0.596312
ENSG00000116903	EXOC8	-0.75717	0.138133	0.596312
ENSG00000101425	BPI	1.11915	0.138091	0.596312
ENSG00000150457	LATS2	-0.691148	0.138071	0.596312
ENSG00000256029	AL590560.2	-0.800052	0.137966	0.596312
ENSG00000187189	TSPYL4	0.646619	0.137893	0.596312
ENSG00000078018	MAP2	1.60419	0.138364	0.596352
ENSG00000164690	SHH	-1.03841	0.138336	0.596352
ENSG00000197696	NMB	-1.24787	0.138504	0.596801
ENSG00000248592	STIMATE-MUSTN1	-1.23112	0.138825	0.597721
ENSG00000117862	TXNDC12	-0.517994	0.138823	0.597721
ENSG00000153237	CCDC148	0.711836	0.138788	0.597721
ENSG00000189366	ALG1L	0.966749	0.1389	0.597734
ENSG00000163071	SPATA18	1.23461	0.138891	0.597734
ENSG00000162105	SHANK2	0.827419	0.139075	0.598335
ENSG00000164211	STARD4	0.819147	0.13946	0.598758
ENSG00000185414	MRPL30	0.593701	0.139428	0.598758
ENSG00000170085	SIMC1	0.438373	0.139415	0.598758
ENSG00000089356	FXYD3	1.13322	0.139393	0.598758
ENSG00000157827	FMNL2	-0.747972	0.139377	0.598758
ENSG00000107551	RASSF4	-0.700277	0.13934	0.598758
ENSG00000177947	ODF3	-1.46507	0.139334	0.598758
ENSG00000007866	TEAD3	1.07045	0.139333	0.598758
ENSG00000162949	CAPN13	1.0116	0.139541	0.59895
ENSG00000041880	PARP3	0.849696	0.139598	0.599043
ENSG00000127191	TRAF2	-0.824211	0.139661	0.599156
ENSG00000143320	CRABP2	1.15368	0.139727	0.599287
ENSG00000100650	SRSF5	-0.640077	0.139802	0.599455
ENSG00000148634	HERC4	-0.651499	0.139842	0.59947
ENSG00000166123	GPT2	0.855601	0.139894	0.599541
ENSG00000142599	RERE	0.749888	0.140372	0.599741
ENSG00000078140	UBE2K	-0.758463	0.140372	0.599741
ENSG00000188674	C2orf80	-1.23716	0.140361	0.599741
ENSG00000137727	ARHGAP20	1.07362	0.140318	0.599741
ENSG00000140718	FTO	0.761653	0.140294	0.599741
ENSG00000153093	ACOXL	0.726303	0.14028	0.599741
ENSG00000182013	PNMA8A	0.684396	0.140274	0.599741
ENSG00000179981	TSHZ1	-0.698018	0.140233	0.599741
ENSG00000120656	TAF12	-0.800812	0.140184	0.599741
ENSG00000188215	DCUN1D3	0.760683	0.140106	0.599741
ENSG00000173838	MARCHF10	1.58624	0.140067	0.599741
ENSG00000185774	KCNIP4	1.66894	0.140038	0.599741
ENSG00000137936	BCAR3	0.947676	0.140412	0.599757
ENSG00000170638	TRABD	-0.811067	0.140621	0.599883
ENSG00000113638	TTC33	-0.918202	0.140601	0.599883
ENSG00000243910	TUBA4B	1.23585	0.140568	0.599883
ENSG00000270885	RASL10B	-1.1442	0.140552	0.599883
ENSG00000198400	NTRK1	-1.38208	0.14052	0.599883
ENSG00000168032	ENTPD3	1.08576	0.14071	0.599958
ENSG00000198643	FAM3D	1.63212	0.140692	0.599958
ENSG00000170160	CCDC144A	0.513431	0.140873	0.6005
ENSG00000164251	F2RL1	0.770916	0.141086	0.600639
ENSG00000115112	TFCP2L1	0.984953	0.141078	0.600639
ENSG00000134285	FKBP11	0.664689	0.141053	0.600639
ENSG00000221995	TIAF1	-0.713829	0.140979	0.600639
ENSG00000259024	TVP23C-CDRT4	1.96279	0.140962	0.600639
ENSG00000267314	AC104532.1	-4.61685	0.141158	0.600793
ENSG00000154438	ASZ1	-0.997217	0.141244	0.601005
ENSG00000187808	SOWAHD	-1.49739	0.141363	0.601208
ENSG00000174844	DNAH12	1.18886	0.141333	0.601208
ENSG00000039560	RAI14	1.00064	0.141422	0.601304
ENSG00000138796	HADH	0.9013	0.141544	0.601671
ENSG00000126550	HTN1	0.637872	0.141603	0.601769
ENSG00000178802	MPI	0.822077	0.141659	0.601853
ENSG00000149480	MTA2	-0.486094	0.142417	0.602465
ENSG00000197713	RPE	-0.630345	0.142391	0.602465
ENSG00000162391	FAM151A	-1.62492	0.142371	0.602465
ENSG00000074590	NUAK1	1.36822	0.142324	0.602465
ENSG00000160593	JAML	-0.895474	0.142322	0.602465
ENSG00000148341	SH3GLB2	0.691171	0.142297	0.602465
ENSG00000152214	RIT2	-1.30179	0.142286	0.602465
ENSG00000143774	GUK1	-0.606156	0.142269	0.602465
ENSG00000010322	NISCH	-0.517695	0.14225	0.602465
ENSG00000087116	ADAMTS2	-1.23935	0.142246	0.602465
ENSG00000213760	ATP6V1G2	-1.05687	0.142161	0.602465
ENSG00000180071	ANKRD18A	1.44521	0.142133	0.602465
ENSG00000134853	PDGFRA	-0.692063	0.142108	0.602465
ENSG00000015153	YAF2	-0.580945	0.14204	0.602465
ENSG00000141179	PCTP	-0.60001	0.142022	0.602465
ENSG00000178789	CD300LB	-0.757533	0.141924	0.602465
ENSG00000176749	CDK5R1	0.884223	0.141883	0.602465
ENSG00000126746	ZNF384	-0.50049	0.142529	0.602786
ENSG00000133477	FAM83F	0.824802	0.14308	0.602827
ENSG00000131435	PDLIM4	1.20354	0.143074	0.602827
ENSG00000155111	CDK19	-0.577281	0.14306	0.602827
ENSG00000087128	TMPRSS11E	-1.97203	0.143055	0.602827
ENSG00000104341	LAPTM4B	0.936074	0.142957	0.602827
ENSG00000125991	ERGIC3	0.590978	0.142955	0.602827
ENSG00000150593	PDCD4	0.855193	0.142951	0.602827
ENSG00000254550	OMP	2.68586	0.142949	0.602827
ENSG00000071626	DAZAP1	-0.511893	0.142818	0.602827
ENSG00000197165	SULT1A2	-1.2198	0.142803	0.602827
ENSG00000123444	KBTBD4	0.667743	0.142802	0.602827
ENSG00000077279	DCX	-0.96193	0.142789	0.602827
ENSG00000074695	LMAN1	0.728107	0.142786	0.602827
ENSG00000108094	CUL2	-0.602354	0.142779	0.602827
ENSG00000170191	NANP	0.702087	0.142777	0.602827
ENSG00000115286	NDUFS7	-0.541455	0.143296	0.603586
ENSG00000120063	GNA13	-0.887363	0.143396	0.603854
ENSG00000088053	GP6	-0.972768	0.143487	0.603931
ENSG00000168286	THAP11	-0.745138	0.143479	0.603931
ENSG00000132386	SERPINF1	0.66348	0.144304	0.604021
ENSG00000124491	F13A1	-1.205	0.144284	0.604021
ENSG00000147889	CDKN2A	0.985128	0.144243	0.604021
ENSG00000156206	CFAP161	1.0666	0.144202	0.604021
ENSG00000099942	CRKL	-0.487591	0.144181	0.604021
ENSG00000009307	CSDE1	-0.630217	0.144179	0.604021
ENSG00000131943	C19orf12	-0.632438	0.144154	0.604021
ENSG00000130707	ASS1	1.14519	0.144132	0.604021
ENSG00000132467	UTP3	-0.616819	0.144108	0.604021
ENSG00000055070	SZRD1	-0.462736	0.144077	0.604021
ENSG00000126351	THRA	-0.739793	0.14405	0.604021
ENSG00000134030	CTIF	1.04591	0.144037	0.604021
ENSG00000099958	DERL3	1.24824	0.144036	0.604021
ENSG00000163344	PMVK	-0.722127	0.144025	0.604021
ENSG00000144057	ST6GAL2	0.73088	0.143977	0.604021
ENSG00000175029	CTBP2	-0.435015	0.143968	0.604021
ENSG00000157193	LRP8	-0.584803	0.143827	0.604021
ENSG00000090432	MUL1	-0.412255	0.143815	0.604021
ENSG00000274349	ZNF658	1.00713	0.143811	0.604021
ENSG00000125864	BFSP1	1.598	0.143793	0.604021
ENSG00000169756	LIMS1	-0.856423	0.143666	0.604021
ENSG00000184451	CCR10	-1.70015	0.143645	0.604021
ENSG00000121966	CXCR4	-0.935788	0.144363	0.604119
ENSG00000109501	WFS1	1.25039	0.144452	0.604339
ENSG00000120805	ARL1	0.753706	0.1446	0.604353
ENSG00000165115	KIF27	0.588596	0.144585	0.604353
ENSG00000107185	RGP1	-0.439543	0.144552	0.604353
ENSG00000169224	GCSAML	0.363571	0.144531	0.604353
ENSG00000254827	SLC22A18AS	-1.09891	0.144864	0.604697
ENSG00000158816	VWA5B1	-0.972647	0.144859	0.604697
ENSG00000188958	UTS2B	0.599004	0.144825	0.604697
ENSG00000176182	MYPOP	-1.00017	0.144814	0.604697
ENSG00000164972	C9orf24	1.393	0.144725	0.604697
ENSG00000238227	TMEM250	-0.823194	0.144973	0.6047
ENSG00000205707	ETFRF1	1.1263	0.144967	0.6047
ENSG00000130300	PLVAP	-1.23372	0.144924	0.6047
ENSG00000184182	UBE2F	-0.505473	0.145013	0.604715
ENSG00000158246	TENT5B	1.2273	0.145071	0.604806
ENSG00000148702	HABP2	2.0745	0.145183	0.605121
ENSG00000213190	MLLT11	0.683216	0.14522	0.605124
ENSG00000180822	PSMG4	0.557133	0.146216	0.605349
ENSG00000259066	AL110118.2	-1.24099	0.146198	0.605349
ENSG00000141644	MBD1	-0.561264	0.146163	0.605349
ENSG00000145730	PAM	0.769834	0.146122	0.605349
ENSG00000112851	ERBIN	-1.15787	0.146121	0.605349
ENSG00000206531	CD200R1L	1.36812	0.146115	0.605349
ENSG00000117475	BLZF1	-0.672873	0.146039	0.605349
ENSG00000011143	MKS1	1.14989	0.145989	0.605349
ENSG00000140987	ZSCAN32	0.609283	0.145984	0.605349
ENSG00000184270	H2AC21	-0.817848	0.145968	0.605349
ENSG00000167910	CYP7A1	-1.52496	0.145963	0.605349
ENSG00000115325	DOK1	-0.954948	0.145953	0.605349
ENSG00000164117	FBXO8	0.700356	0.14595	0.605349
ENSG00000213930	GALT	-0.634366	0.145882	0.605349
ENSG00000253729	PRKDC	0.676337	0.145882	0.605349
ENSG00000126010	GRPR	-1.72159	0.14584	0.605349
ENSG00000148735	PLEKHS1	1.18295	0.14576	0.605349
ENSG00000106013	ANKRD7	0.998421	0.145709	0.605349
ENSG00000059769	DNAJC25	0.707914	0.145696	0.605349
ENSG00000101974	ATP11C	-1.01479	0.145674	0.605349
ENSG00000225830	ERCC6	0.610763	0.145637	0.605349
ENSG00000007264	MATK	-1.04226	0.145619	0.605349
ENSG00000129194	SOX15	-1.27969	0.145586	0.605349
ENSG00000106344	RBM28	-0.60719	0.145551	0.605349
ENSG00000182512	GLRX5	-0.667611	0.14548	0.605349
ENSG00000113851	CRBN	-0.870883	0.14535	0.605349
ENSG00000139697	SBNO1	-0.624799	0.146346	0.605736
ENSG00000266338	NBPF15	0.697852	0.146387	0.605758
ENSG00000113369	ARRDC3	0.814421	0.146603	0.606199
ENSG00000184937	WT1	0.917522	0.146587	0.606199
ENSG00000134324	LPIN1	0.486653	0.146572	0.606199
ENSG00000273294	C1QTNF3-AMACR	1.42317	0.146837	0.606415
ENSG00000113263	ITK	-0.814022	0.146827	0.606415
ENSG00000105991	HOXA1	1.30911	0.146797	0.606415
ENSG00000174851	YIF1A	-0.827642	0.146796	0.606415
ENSG00000265590	C21orf59-TCP10L	0.620862	0.14676	0.606415
ENSG00000131845	AC005261.1	0.783569	0.14691	0.606418
ENSG00000172817	CYP7B1	0.842925	0.146904	0.606418
ENSG00000147912	FBXO10	-1.24569	0.147053	0.606555
ENSG00000110492	MDK	1.08291	0.147022	0.606555
ENSG00000170324	FRMPD2	1.42858	0.146983	0.606555
ENSG00000157741	UBN2	0.398501	0.147383	0.606571
ENSG00000188549	CCDC9B	-0.881178	0.147359	0.606571
ENSG00000188984	AADACL3	1.2389	0.147327	0.606571
ENSG00000164418	GRIK2	0.627897	0.147282	0.606571
ENSG00000162999	DUSP19	0.77136	0.147254	0.606571
ENSG00000183317	EPHA10	-1.14225	0.147253	0.606571
ENSG00000179218	CALR	-0.602805	0.147196	0.606571
ENSG00000179348	GATA2	-1.45095	0.147152	0.606571
ENSG00000102098	SCML2	1.29762	0.147103	0.606571
ENSG00000141076	UTP4	0.675043	0.147452	0.606705
ENSG00000110852	CLEC2B	-0.963777	0.147545	0.606938
ENSG00000141294	LRRC46	1.28397	0.147691	0.607238
ENSG00000008441	NFIX	1.16485	0.147672	0.607238
ENSG00000174343	CHRNA9	1.98595	0.147735	0.607272
ENSG00000112110	MRPL18	-0.710021	0.14792	0.607879
ENSG00000233701	PRR23C	1.33607	0.148066	0.608182
ENSG00000151773	CCDC122	0.578505	0.14805	0.608182
ENSG00000016402	IL20RA	1.62355	0.148245	0.608316
ENSG00000143375	CGN	1.12163	0.148238	0.608316
ENSG00000145191	EIF2B5	-0.539504	0.148211	0.608316
ENSG00000107669	ATE1	0.995203	0.148155	0.608316
ENSG00000204595	DPRX	-0.857282	0.148344	0.608577
ENSG00000189377	CXCL17	1.2388	0.148386	0.608599
ENSG00000110042	DTX4	0.825552	0.148458	0.608743
ENSG00000115649	CNPPD1	-0.720202	0.148581	0.608801
ENSG00000137309	HMGA1	-0.639639	0.148577	0.608801
ENSG00000123473	STIL	0.575918	0.148543	0.608801
ENSG00000187531	SIRT7	-0.70298	0.148637	0.60888
ENSG00000286192	AC069288.1	-1.63503	0.1488	0.609099
ENSG00000156738	MS4A1	1.36535	0.148765	0.609099
ENSG00000108091	CCDC6	0.725425	0.148749	0.609099
ENSG00000174796	THAP6	0.555588	0.148941	0.609527
ENSG00000166189	HPS6	-0.683444	0.148997	0.609605
ENSG00000151150	ANK3	0.89403	0.14916	0.610125
ENSG00000105717	PBX4	-1.06285	0.149203	0.610151
ENSG00000175215	CTDSP2	-0.540675	0.149281	0.610171
ENSG00000213588	ZBTB9	0.792591	0.149262	0.610171
ENSG00000150867	PIP4K2A	-0.629671	0.149376	0.610411
ENSG00000100478	AP4S1	0.522187	0.149433	0.610494
ENSG00000143870	PDIA6	-0.583365	0.149508	0.610502
ENSG00000185689	C6orf201	2.34417	0.149477	0.610502
ENSG00000104903	LYL1	-0.888246	0.149601	0.610582
ENSG00000077498	TYR	1.27805	0.149566	0.610582
ENSG00000132970	WASF3	-1.36694	0.149778	0.611006
ENSG00000128165	ADM2	1.05516	0.149768	0.611006
ENSG00000188316	ENO4	1.11686	0.149835	0.611088
ENSG00000265190	ANXA8	0.844647	0.149936	0.61135
ENSG00000270882	H4C14	-0.734096	0.150062	0.611715
ENSG00000163138	PACRGL	0.553851	0.150154	0.611791
ENSG00000146530	VWDE	1.89696	0.150132	0.611791
ENSG00000093072	ADA2	-0.541408	0.150237	0.611831
ENSG00000103932	RPAP1	0.773998	0.150222	0.611831
ENSG00000108018	SORCS1	0.927185	0.15032	0.612018
ENSG00000117222	RBBP5	-0.574364	0.15046	0.61229
ENSG00000170091	NSG2	-1.4014	0.150458	0.61229
ENSG00000187778	MCRS1	-0.659243	0.150543	0.612332
ENSG00000177459	ERICH5	1.51883	0.150524	0.612332
ENSG00000158941	CCAR2	0.542443	0.150612	0.612461
ENSG00000149054	ZNF215	0.934978	0.151045	0.612732
ENSG00000138029	HADHB	-0.578003	0.151035	0.612732
ENSG00000164100	NDST3	1.06512	0.150993	0.612732
ENSG00000109689	STIM2	0.572054	0.150983	0.612732
ENSG00000214435	AS3MT	1.09712	0.150966	0.612732
ENSG00000134986	NREP	0.398476	0.15095	0.612732
ENSG00000183617	MRPL54	-1.03124	0.150866	0.612732
ENSG00000198812	LRRC10	-1.03611	0.150855	0.612732
ENSG00000165406	MARCHF8	-0.479154	0.150843	0.612732
ENSG00000091137	SLC26A4	1.17491	0.150831	0.612732
ENSG00000085563	ABCB1	1.49334	0.151082	0.612733
ENSG00000154646	TMPRSS15	1.85378	0.151269	0.612895
ENSG00000183850	ZNF730	1.70021	0.151267	0.612895
ENSG00000148688	RPP30	-0.53567	0.151262	0.612895
ENSG00000079999	KEAP1	-0.625195	0.151204	0.612895
ENSG00000166482	MFAP4	-1.22926	0.151359	0.61311
ENSG00000179397	CATSPERE	1.09846	0.151487	0.613185
ENSG00000162601	MYSM1	0.861726	0.151472	0.613185
ENSG00000142675	CNKSR1	1.22703	0.151437	0.613185
ENSG00000147471	PLPBP	-0.793795	0.151582	0.61342
ENSG00000179630	LACC1	-0.840681	0.151656	0.613421
ENSG00000152154	TMEM178A	1.47962	0.151652	0.613421
ENSG00000128191	DGCR8	-0.675935	0.151785	0.613793
ENSG00000095002	MSH2	0.496771	0.151829	0.613824
ENSG00000196743	GM2A	-0.623182	0.152107	0.6148
ENSG00000099812	MISP	1.26832	0.152153	0.614836
ENSG00000134352	IL6ST	0.827913	0.152652	0.615067
ENSG00000116285	ERRFI1	0.884054	0.152647	0.615067
ENSG00000162511	LAPTM5	-0.692427	0.152591	0.615067
ENSG00000137691	CFAP300	1.15583	0.15256	0.615067
ENSG00000185477	GPRIN3	-0.829788	0.15253	0.615067
ENSG00000198746	GPATCH3	-0.718917	0.152527	0.615067
ENSG00000140948	ZCCHC14	-0.515899	0.152467	0.615067
ENSG00000243710	CFAP57	1.43026	0.152438	0.615067
ENSG00000025800	KPNA6	0.686962	0.152365	0.615067
ENSG00000172404	DNAJB7	0.500735	0.152356	0.615067
ENSG00000196411	EPHB4	0.935615	0.152341	0.615067
ENSG00000068079	IFI35	0.653196	0.152291	0.615067
ENSG00000089876	DHX32	0.659401	0.152736	0.615257
ENSG00000158315	RHBDL2	0.845789	0.152948	0.615367
ENSG00000117791	2021-03-02	1.58471	0.152912	0.615367
ENSG00000100307	CBX7	-0.751928	0.152889	0.615367
ENSG00000130695	CEP85	0.520588	0.152863	0.615367
ENSG00000116191	RALGPS2	0.935966	0.152855	0.615367
ENSG00000165752	STK32C	-0.915769	0.153061	0.615674
ENSG00000090861	AARS1	0.587912	0.153169	0.615959
ENSG00000079462	PAFAH1B3	-0.918882	0.153328	0.616007
ENSG00000115361	ACADL	0.645821	0.153327	0.616007
ENSG00000189068	VSTM1	-1.48673	0.153299	0.616007
ENSG00000169621	APLF	-0.732817	0.153227	0.616007
ENSG00000256797	KLRF2	-2.61051	0.15346	0.616092
ENSG00000067221	STOML1	0.585101	0.153451	0.616092
ENSG00000152939	MARVELD2	0.810958	0.153401	0.616092
ENSG00000140416	TPM1	0.534715	0.15356	0.616196
ENSG00000142937	RPS8	-0.516552	0.15353	0.616196
ENSG00000166262	FAM227B	0.530811	0.154112	0.617074
ENSG00000104774	MAN2B1	-0.507114	0.154081	0.617074
ENSG00000140284	SLC27A2	1.28741	0.154076	0.617074
ENSG00000131143	COX4I1	-0.563269	0.154003	0.617074
ENSG00000125630	POLR1B	-0.566544	0.153972	0.617074
ENSG00000106608	URGCP	0.640765	0.153967	0.617074
ENSG00000112357	PEX7	1.04974	0.153964	0.617074
ENSG00000135587	SMPD2	-0.688014	0.153886	0.617074
ENSG00000163734	CXCL3	-0.941419	0.153874	0.617074
ENSG00000143499	SMYD2	0.966774	0.154186	0.617224
ENSG00000143314	MRPL24	0.537781	0.154236	0.617276
ENSG00000068912	ERLEC1	0.61187	0.154414	0.617545
ENSG00000122705	CLTA	-0.356049	0.154409	0.617545
ENSG00000125813	PAX1	-1.07104	0.154356	0.617545
ENSG00000173801	JUP	0.899059	0.154505	0.617611
ENSG00000158321	AUTS2	0.788879	0.154468	0.617611
ENSG00000134419	RPS15A	-0.915309	0.154583	0.617779
ENSG00000116661	FBXO2	0.932261	0.154671	0.617832
ENSG00000196151	WDSUB1	-0.748619	0.154669	0.617832
ENSG00000106006	HOXA6	1.47151	0.154799	0.618196
ENSG00000119760	SUPT7L	-0.346417	0.155256	0.618246
ENSG00000105821	DNAJC2	0.5005	0.155244	0.618246
ENSG00000143457	GOLPH3L	0.6908	0.155243	0.618246
ENSG00000185860	CCDC190	1.24719	0.155193	0.618246
ENSG00000215915	ATAD3C	0.783632	0.155192	0.618246
ENSG00000099260	PALMD	0.789768	0.155139	0.618246
ENSG00000138767	CNOT6L	-0.842488	0.155103	0.618246
ENSG00000180336	MEIOC	-0.560613	0.155044	0.618246
ENSG00000139053	PDE6H	1.70948	0.154999	0.618246
ENSG00000166947	EPB42	1.24682	0.154974	0.618246
ENSG00000186973	FAM183A	1.01969	0.154931	0.618246
ENSG00000189298	ZKSCAN3	0.514717	0.154921	0.618246
ENSG00000139970	RTN1	-1.29541	0.155477	0.618391
ENSG00000163823	CCR1	-0.754843	0.155467	0.618391
ENSG00000089693	MLF2	-0.435992	0.155459	0.618391
ENSG00000071242	RPS6KA2	-0.77299	0.155449	0.618391
ENSG00000092200	RPGRIP1	0.652658	0.155336	0.618391
ENSG00000171773	NXNL1	-1.54981	0.155569	0.618459
ENSG00000110881	ASIC1	1.7231	0.155567	0.618459
ENSG00000101367	MAPRE1	-0.598786	0.155616	0.618499
ENSG00000204859	ZBTB48	-0.687106	0.155674	0.618583
ENSG00000276087	AC008073.3	1.05037	0.155814	0.618846
ENSG00000198919	DZIP3	0.98769	0.155794	0.618846
ENSG00000161905	ALOX15	1.3479	0.155911	0.619082
ENSG00000163931	TKT	-0.64202	0.155967	0.619157
ENSG00000135148	TRAFD1	0.486809	0.156063	0.619393
ENSG00000122870	BICC1	1.28955	0.156167	0.619657
ENSG00000159231	CBR3	0.8778	0.156236	0.619786
ENSG00000127220	ABHD8	-0.755051	0.156512	0.620144
ENSG00000164270	HTR4	2.41894	0.156499	0.620144
ENSG00000238083	LRRC37A2	-0.432819	0.156457	0.620144
ENSG00000099785	MARCHF2	-0.668265	0.15645	0.620144
ENSG00000114904	NEK4	0.6123	0.156405	0.620144
ENSG00000165646	SLC18A2	-1.20311	0.156649	0.620243
ENSG00000161847	RAVER1	-0.725628	0.156637	0.620243
ENSG00000180089	TMEM86B	-1.24811	0.15661	0.620243
ENSG00000278195	SSTR3	-1.20449	0.156784	0.620632
ENSG00000046653	GPM6B	0.693456	0.156906	0.620821
ENSG00000186188	FFAR4	0.624651	0.156895	0.620821
ENSG00000089289	IGBP1	-0.449923	0.156945	0.620828
ENSG00000235453	SMIM27	0.426556	0.15714	0.62145
ENSG00000172146	OR1A1	0.547442	0.157325	0.621593
ENSG00000116685	KIAA2013	-0.565025	0.157301	0.621593
ENSG00000101213	PTK6	0.854965	0.157283	0.621593
ENSG00000163655	GMPS	-0.701867	0.157269	0.621593
ENSG00000147573	TRIM55	1.46508	0.157374	0.621642
ENSG00000176165	FOXG1	1.25123	0.157615	0.62171
ENSG00000166793	YPEL4	-1.12235	0.157601	0.62171
ENSG00000134339	SAA2	1.08191	0.157585	0.62171
ENSG00000136634	IL10	-0.854421	0.157536	0.62171
ENSG00000132470	ITGB4	1.07669	0.157496	0.62171
ENSG00000101115	SALL4	0.90396	0.157465	0.62171
ENSG00000057608	GDI2	-0.518224	0.157708	0.621932
ENSG00000146476	ARMT1	-0.879507	0.157781	0.62207
ENSG00000138378	STAT4	0.856711	0.15783	0.622116
ENSG00000168282	MGAT2	0.421793	0.157923	0.622336
ENSG00000196584	XRCC2	0.578758	0.158035	0.622632
ENSG00000101751	POLI	0.900289	0.158304	0.62281
ENSG00000184752	NDUFA12	-0.972139	0.158292	0.62281
ENSG00000117016	RIMS3	-1.35108	0.158278	0.62281
ENSG00000177600	RPLP2	-0.745884	0.158269	0.62281
ENSG00000185651	UBE2L3	-0.512331	0.158223	0.62281
ENSG00000111331	OAS3	0.774892	0.158172	0.62281
ENSG00000117859	OSBPL9	0.545455	0.158538	0.623144
ENSG00000138107	ACTR1A	-0.379382	0.158531	0.623144
ENSG00000111679	PTPN6	-0.58862	0.15848	0.623144
ENSG00000232070	TMEM253	1.40811	0.158463	0.623144
ENSG00000170373	CST1	2.63745	0.158591	0.623203
ENSG00000137100	DCTN3	-0.723982	0.158669	0.623366
ENSG00000168887	C2orf68	0.508028	0.158786	0.623678
ENSG00000122176	FMOD	1.49611	0.158872	0.623722
ENSG00000197837	H4-16	-0.898331	0.158854	0.623722
ENSG00000113319	RASGRF2	-1.46479	0.158978	0.623991
ENSG00000131148	EMC8	-0.73686	0.159071	0.62406
ENSG00000143545	RAB13	-0.660203	0.159036	0.62406
ENSG00000174514	MFSD4A	1.05862	0.159631	0.624498
ENSG00000137133	HINT2	1.11638	0.15961	0.624498
ENSG00000136918	WDR38	1.17831	0.159609	0.624498
ENSG00000275342	PRAG1	0.945087	0.159595	0.624498
ENSG00000138061	CYP1B1	-1.04705	0.159572	0.624498
ENSG00000173486	FKBP2	-0.957724	0.159556	0.624498
ENSG00000101544	ADNP2	0.874581	0.159434	0.624498
ENSG00000089127	OAS1	0.821267	0.159393	0.624498
ENSG00000163126	ANKRD23	0.992822	0.159383	0.624498
ENSG00000021488	SLC7A9	0.795798	0.159348	0.624498
ENSG00000156049	GNA14	1.27316	0.159298	0.624498
ENSG00000123395	ATG101	0.885122	0.159252	0.624498
ENSG00000188157	AGRN	0.955917	0.159804	0.624589
ENSG00000149451	ADAM33	1.19833	0.159785	0.624589
ENSG00000019102	VSIG2	1.35344	0.159772	0.624589
ENSG00000070915	SLC12A3	-1.47913	0.159709	0.624589
ENSG00000140030	GPR65	1.12817	0.159937	0.624672
ENSG00000165886	UBTD1	-0.970331	0.159912	0.624672
ENSG00000171865	RNASEH1	0.378366	0.159872	0.624672
ENSG00000130147	SH3BP4	0.964991	0.160168	0.625426
ENSG00000018869	ZNF582	-1.29472	0.160513	0.626336
ENSG00000169439	SDC2	-0.778822	0.160493	0.626336
ENSG00000143107	FNDC7	-1.52933	0.160464	0.626336
ENSG00000254413	CHKB-CPT1B	0.883775	0.160689	0.626583
ENSG00000109079	TNFAIP1	0.528765	0.16066	0.626583
ENSG00000198894	CIPC	0.565988	0.160641	0.626583
ENSG00000278535	DHRS11	-0.683362	0.160865	0.626977
ENSG00000021645	NRXN3	1.05219	0.160829	0.626977
ENSG00000204176	SYT15	0.60811	0.160976	0.627262
ENSG00000276644	DACH1	0.79487	0.161231	0.62767
ENSG00000180878	C11orf42	-1.45285	0.161206	0.62767
ENSG00000163810	TGM4	-1.37146	0.161199	0.62767
ENSG00000164111	ANXA5	-0.690516	0.161129	0.62767
ENSG00000115339	GALNT3	0.667124	0.16136	0.627877
ENSG00000087995	METTL2A	0.471423	0.161356	0.627877
ENSG00000123200	ZC3H13	0.605068	0.161429	0.628002
ENSG00000196976	LAGE3	-0.988419	0.161473	0.628025
ENSG00000140961	OSGIN1	-0.816014	0.161614	0.628427
ENSG00000110987	BCL7A	0.514357	0.161749	0.628806
ENSG00000100813	ACIN1	0.447437	0.161854	0.62892
ENSG00000083099	LYRM2	-0.748606	0.161852	0.62892
ENSG00000163554	SPTA1	-2.09177	0.162023	0.62914
ENSG00000113194	FAF2	0.645584	0.162016	0.62914
ENSG00000162456	KNCN	-1.93112	0.161952	0.62914
ENSG00000157330	C1orf158	0.790963	0.162157	0.62922
ENSG00000112232	KHDRBS2	0.950506	0.162151	0.62922
ENSG00000133874	RNF122	0.692678	0.16215	0.62922
ENSG00000136710	CCDC115	-0.56363	0.162209	0.629275
ENSG00000146540	C7orf50	-0.86717	0.162509	0.629563
ENSG00000254858	MPV17L2	-0.794042	0.162508	0.629563
ENSG00000177030	DEAF1	-0.537918	0.162493	0.629563
ENSG00000168476	REEP4	-0.759391	0.162423	0.629563
ENSG00000259207	ITGB3	-1.11438	0.162399	0.629563
ENSG00000151148	UBE3B	0.400034	0.162333	0.629563
ENSG00000131059	BPIFA3	-1.31519	0.162913	0.629664
ENSG00000174156	GSTA3	1.85919	0.162908	0.629664
ENSG00000100983	GSS	0.597643	0.162888	0.629664
ENSG00000182557	SPNS3	1.55106	0.162863	0.629664
ENSG00000138172	CALHM2	-0.774947	0.162803	0.629664
ENSG00000145040	UCN2	1.59285	0.1628	0.629664
ENSG00000186230	ZNF749	1.09434	0.162744	0.629664
ENSG00000213463	SYNJ2BP	0.682497	0.162741	0.629664
ENSG00000164466	SFXN1	0.663755	0.162727	0.629664
ENSG00000177455	CD19	1.31367	0.162644	0.629664
ENSG00000168591	TMUB2	-0.502231	0.163119	0.630169
ENSG00000147649	MTDH	-0.554193	0.163101	0.630169
ENSG00000134046	MBD2	0.578032	0.16325	0.630531
ENSG00000285901	AC008012.1	0.384825	0.16405	0.630559
ENSG00000081148	IMPG2	-1.03633	0.164033	0.630559
ENSG00000078699	CBFA2T2	-0.465046	0.164012	0.630559
ENSG00000178951	ZBTB7A	-0.583705	0.164001	0.630559
ENSG00000166750	SLFN5	-0.725702	0.163983	0.630559
ENSG00000078401	EDN1	-1.36981	0.163945	0.630559
ENSG00000130479	MAP1S	-0.6194	0.163857	0.630559
ENSG00000067798	NAV3	0.426215	0.16384	0.630559
ENSG00000125166	GOT2	0.397931	0.163834	0.630559
ENSG00000183671	GPR1	-1.04947	0.163825	0.630559
ENSG00000184545	DUSP8	-0.65356	0.163793	0.630559
ENSG00000146830	GIGYF1	-0.867756	0.163739	0.630559
ENSG00000170915	PAQR8	0.617616	0.16369	0.630559
ENSG00000177535	OR2B11	0.929629	0.163688	0.630559
ENSG00000171596	NMUR1	0.896576	0.163622	0.630559
ENSG00000137767	SQOR	-0.673935	0.163604	0.630559
ENSG00000156711	MAPK13	-0.903912	0.16357	0.630559
ENSG00000138380	CARF	0.492978	0.163497	0.630559
ENSG00000076554	TPD52	0.82203	0.16339	0.630559
ENSG00000140740	UQCRC2	-0.917364	0.163389	0.630559
ENSG00000166398	KIAA0355	0.401918	0.163357	0.630559
ENSG00000102390	PBDC1	-0.621413	0.164378	0.630804
ENSG00000134962	KLB	-0.913395	0.164349	0.630804
ENSG00000067369	TP53BP1	0.589933	0.164346	0.630804
ENSG00000285868	AC008676.3	1.07494	0.164337	0.630804
ENSG00000149591	TAGLN	-1.03089	0.164326	0.630804
ENSG00000007237	AC005747.1	-0.646394	0.164263	0.630804
ENSG00000145014	TMEM44	0.696918	0.164218	0.630804
ENSG00000205336	ADGRG1	0.887463	0.164692	0.630993
ENSG00000135900	MRPL44	-0.489598	0.164658	0.630993
ENSG00000141194	OR4D1	0.593903	0.164653	0.630993
ENSG00000119878	CRIPT	0.547288	0.164635	0.630993
ENSG00000171462	DLK2	-1.19528	0.164634	0.630993
ENSG00000173947	PIFO	1.18037	0.164535	0.630993
ENSG00000111700	SLCO1B3	1.85596	0.164494	0.630993
ENSG00000186407	CD300E	-0.860115	0.166368	0.631042
ENSG00000066027	PPP2R5A	-0.49685	0.166338	0.631042
ENSG00000141750	STAC2	0.580059	0.166334	0.631042
ENSG00000171365	CLCN5	-0.834231	0.166288	0.631042
ENSG00000196693	ZNF33B	0.607221	0.166286	0.631042
ENSG00000139618	BRCA2	-0.916727	0.166263	0.631042
ENSG00000204711	C9orf135	1.56074	0.166156	0.631042
ENSG00000170075	GPR37L1	-0.803939	0.166131	0.631042
ENSG00000056736	IL17RB	0.909408	0.166111	0.631042
ENSG00000180644	PRF1	-1.1293	0.166101	0.631042
ENSG00000228474	OST4	-0.564372	0.166004	0.631042
ENSG00000049247	UTS2	-3.55686	0.165979	0.631042
ENSG00000176542	USF3	-1.15969	0.165942	0.631042
ENSG00000119888	EPCAM	1.12293	0.165925	0.631042
ENSG00000122420	PTGFR	1.4461	0.165891	0.631042
ENSG00000132406	TMEM128	-0.817399	0.165825	0.631042
ENSG00000163463	KRTCAP2	-0.726047	0.165791	0.631042
ENSG00000168890	TMEM150A	-0.760427	0.165784	0.631042
ENSG00000079156	OSBPL6	0.790943	0.165766	0.631042
ENSG00000135045	C9orf40	-0.712062	0.165761	0.631042
ENSG00000163159	VPS72	0.727186	0.165746	0.631042
ENSG00000111727	HCFC2	-0.899561	0.165665	0.631042
ENSG00000131080	EDA2R	-1.17583	0.165555	0.631042
ENSG00000114993	RTKN	1.10202	0.165548	0.631042
ENSG00000178878	APOLD1	1.22885	0.165547	0.631042
ENSG00000197043	ANXA6	-0.663471	0.165543	0.631042
ENSG00000120318	ARAP3	-0.886172	0.1655	0.631042
ENSG00000118473	SGIP1	-1.32233	0.165475	0.631042
ENSG00000166111	SVOP	-1.15986	0.165466	0.631042
ENSG00000078795	PKD2L2	-0.652525	0.165418	0.631042
ENSG00000146910	CNPY1	0.859318	0.165405	0.631042
ENSG00000186665	C17orf58	-0.935651	0.16539	0.631042
ENSG00000096717	SIRT1	-0.873168	0.165357	0.631042
ENSG00000117691	NENF	-0.728641	0.165347	0.631042
ENSG00000197580	BCO2	0.860645	0.165163	0.631042
ENSG00000271425	NBPF10	-0.645648	0.165151	0.631042
ENSG00000197747	S100A10	-0.5588	0.165086	0.631042
ENSG00000082458	DLG3	1.07854	0.165047	0.631042
ENSG00000117155	SSX2IP	0.679758	0.164957	0.631042
ENSG00000172757	CFL1	-0.52275	0.16492	0.631042
ENSG00000141084	RANBP10	0.738475	0.16489	0.631042
ENSG00000180096	SEPTIN1	-0.663474	0.164851	0.631042
ENSG00000183723	CMTM4	0.946649	0.164815	0.631042
ENSG00000121895	TMEM156	-0.800359	0.164756	0.631042
ENSG00000116117	PARD3B	1.2528	0.166515	0.631457
ENSG00000171224	FAM241B	-1.7351	0.166961	0.631854
ENSG00000115008	IL1A	1.86188	0.166948	0.631854
ENSG00000161940	BCL6B	-2.11648	0.166941	0.631854
ENSG00000172531	PPP1CA	-0.46268	0.166926	0.631854
ENSG00000167264	DUS2	0.611309	0.166917	0.631854
ENSG00000105676	ARMC6	0.604549	0.166887	0.631854
ENSG00000123349	PFDN5	-0.548879	0.166859	0.631854
ENSG00000092853	CLSPN	0.496442	0.166835	0.631854
ENSG00000244462	RBM12	0.378385	0.166746	0.631854
ENSG00000126814	TRMT5	-0.788163	0.167076	0.631863
ENSG00000163938	GNL3	0.720026	0.167059	0.631863
ENSG00000182919	C11orf54	-0.628197	0.167001	0.631863
ENSG00000143387	CTSK	-0.710798	0.167244	0.631925
ENSG00000198056	PRIM1	0.741742	0.167241	0.631925
ENSG00000070882	OSBPL3	0.654966	0.167203	0.631925
ENSG00000269190	FBXO17	-0.829592	0.167191	0.631925
ENSG00000158966	CACHD1	0.989018	0.167362	0.631941
ENSG00000241878	PISD	-0.698633	0.167344	0.631941
ENSG00000157613	CREB3L1	0.792778	0.167318	0.631941
ENSG00000175768	TOMM5	-0.854355	0.167484	0.631974
ENSG00000227729	RD3L	-1.30292	0.167481	0.631974
ENSG00000204842	ATXN2	0.442347	0.167452	0.631974
ENSG00000106635	BCL7B	-0.464658	0.167969	0.632374
ENSG00000163956	LRPAP1	-0.703694	0.167949	0.632374
ENSG00000055332	EIF2AK2	0.859887	0.167942	0.632374
ENSG00000076706	MCAM	-0.938931	0.167913	0.632374
ENSG00000114648	KLHL18	-0.763649	0.167867	0.632374
ENSG00000164695	CHMP4C	0.678182	0.167865	0.632374
ENSG00000100629	CEP128	0.960972	0.167817	0.632374
ENSG00000140464	PML	0.661024	0.167814	0.632374
ENSG00000124659	TBCC	0.625284	0.167667	0.632374
ENSG00000120899	PTK2B	-0.652785	0.167648	0.632374
ENSG00000110092	CCND1	1.01977	0.168097	0.63257
ENSG00000138071	ACTR2	-0.747721	0.168063	0.63257
ENSG00000185792	NLRP9	0.812267	0.168235	0.632662
ENSG00000151835	SACS	-0.664933	0.16822	0.632662
ENSG00000205835	GMNC	1.56715	0.168204	0.632662
ENSG00000169891	REPS2	0.661755	0.1683	0.632762
ENSG00000171124	FUT3	0.886843	0.16847	0.632835
ENSG00000151687	ANKAR	0.741228	0.168469	0.632835
ENSG00000119508	NR4A3	0.792142	0.168457	0.632835
ENSG00000271321	CTAGE6	-3.3678	0.168427	0.632835
ENSG00000170790	OR10A2	0.913053	0.168654	0.633239
ENSG00000173338	KCNK7	-0.986351	0.168641	0.633239
ENSG00000152380	FAM151B	-0.89333	0.168984	0.63348
ENSG00000130772	MED18	0.604102	0.16896	0.63348
ENSG00000184489	PTP4A3	-1.04395	0.168937	0.63348
ENSG00000198948	MFAP3L	1.4188	0.168889	0.63348
ENSG00000131873	CHSY1	0.756448	0.168887	0.63348
ENSG00000138678	GPAT3	-0.571519	0.168829	0.63348
ENSG00000166394	CYB5R2	0.77569	0.168778	0.63348
ENSG00000138750	NUP54	-0.767682	0.169042	0.633556
ENSG00000270629	NBPF14	-0.7874	0.169222	0.633946
ENSG00000102125	TAZ	-0.391899	0.169207	0.633946
ENSG00000204700	OR2J2	-1.20949	0.169309	0.633988
ENSG00000144048	DUSP11	0.816422	0.16928	0.633988
ENSG00000077935	SMC1B	1.29542	0.169373	0.634086
ENSG00000164808	SPIDR	0.561836	0.169454	0.634247
ENSG00000047617	ANO2	-2.32135	0.169499	0.634271
ENSG00000069869	NEDD4	0.61185	0.169732	0.634576
ENSG00000119041	GTF3C3	0.554766	0.169729	0.634576
ENSG00000145592	RPL37	-0.86033	0.169697	0.634576
ENSG00000198502	HLA-DRB5	-1.09698	0.169638	0.634576
ENSG00000139278	GLIPR1	-0.692368	0.169783	0.634625
ENSG00000160326	SLC2A6	-1.10461	0.170001	0.63473
ENSG00000148337	CIZ1	0.719523	0.169985	0.63473
ENSG00000185551	NR2F2	1.29253	0.169972	0.63473
ENSG00000119403	PHF19	0.768211	0.169962	0.63473
ENSG00000168306	ACOX2	1.41075	0.169896	0.63473
ENSG00000204172	AGAP9	1.20905	0.170133	0.634794
ENSG00000118600	RXYLT1	0.624715	0.170098	0.634794
ENSG00000265972	TXNIP	0.826046	0.170071	0.634794
ENSG00000140839	CLEC18B	-1.43743	0.170442	0.635524
ENSG00000100033	PRODH	1.30703	0.170404	0.635524
ENSG00000125538	IL1B	1.18206	0.170368	0.635524
ENSG00000058404	CAMK2B	-1.07443	0.170528	0.635558
ENSG00000158825	CDA	-1.02407	0.170519	0.635558
ENSG00000163867	ZMYM6	-0.435908	0.170761	0.636143
ENSG00000167941	SOST	-1.29768	0.170732	0.636143
ENSG00000198856	OSTC	-0.954509	0.170891	0.636343
ENSG00000087494	PTHLH	2.36918	0.170858	0.636343
ENSG00000112877	CEP72	0.954671	0.170941	0.63639
ENSG00000158169	FANCC	0.733377	0.171041	0.636477
ENSG00000111305	GSG1	0.501421	0.171014	0.636477
ENSG00000100228	RAB36	1.1781	0.171143	0.636713
ENSG00000213123	TCTEX1D2	0.901957	0.171314	0.636925
ENSG00000090487	SPG21	-0.596423	0.171307	0.636925
ENSG00000136270	TBRG4	-0.611318	0.171294	0.636925
ENSG00000186652	PRG2	-1.4613	0.171473	0.637233
ENSG00000112280	COL9A1	1.23965	0.17145	0.637233
ENSG00000185055	EFCAB10	0.94353	0.171574	0.637323
ENSG00000132010	ZNF20	0.618438	0.17156	0.637323
ENSG00000189337	KAZN	0.853366	0.172048	0.637808
ENSG00000040487	SLC66A1	-0.651067	0.17202	0.637808
ENSG00000109193	SULT1E1	-0.979865	0.171982	0.637808
ENSG00000141030	COPS3	0.631419	0.171955	0.637808
ENSG00000168958	MFF	-0.534109	0.171908	0.637808
ENSG00000155324	GRAMD2B	0.801233	0.171867	0.637808
ENSG00000196436	NPIPB15	0.976107	0.171847	0.637808
ENSG00000104881	PPP1R13L	0.798472	0.171815	0.637808
ENSG00000166897	ELFN2	1.73954	0.171768	0.637808
ENSG00000119509	INVS	0.595757	0.172158	0.638074
ENSG00000173610	UGT2A1	0.810581	0.172459	0.638199
ENSG00000154727	GABPA	-0.86929	0.172457	0.638199
ENSG00000101868	POLA1	-0.760059	0.172454	0.638199
ENSG00000187720	THSD4	0.577711	0.172453	0.638199
ENSG00000103066	PLA2G15	-0.631923	0.172407	0.638199
ENSG00000100146	SOX10	1.36556	0.172332	0.638199
ENSG00000110536	PTPMT1	-0.62037	0.172272	0.638199
ENSG00000136155	SCEL	1.28348	0.172885	0.638218
ENSG00000075213	SEMA3A	0.930466	0.17288	0.638218
ENSG00000178917	ZNF852	0.631746	0.172859	0.638218
ENSG00000255663	AP002373.1	2.58749	0.172847	0.638218
ENSG00000184154	LRTOMT	0.500215	0.172843	0.638218
ENSG00000168229	PTGDR	-1.02912	0.172831	0.638218
ENSG00000183091	NEB	0.614301	0.172769	0.638218
ENSG00000274750	H3C6	0.955605	0.172723	0.638218
ENSG00000099866	MADCAM1	-1.50471	0.172636	0.638218
ENSG00000073282	TP63	0.977051	0.17263	0.638218
ENSG00000142039	CCDC97	-0.632118	0.172601	0.638218
ENSG00000079841	RIMS1	1.05718	0.172931	0.638245
ENSG00000174175	SELP	1.41617	0.174383	0.638245
ENSG00000185340	GAS2L1	-0.761952	0.174358	0.638245
ENSG00000142609	CFAP74	0.901443	0.174334	0.638245
ENSG00000072803	FBXW11	-0.477921	0.17431	0.638245
ENSG00000266714	MYO15B	-0.660186	0.174258	0.638245
ENSG00000164292	RHOBTB3	0.627145	0.174247	0.638245
ENSG00000171714	ANO5	-1.18097	0.174246	0.638245
ENSG00000079482	OPHN1	0.526784	0.174241	0.638245
ENSG00000170482	SLC23A1	0.895912	0.174131	0.638245
ENSG00000054967	RELT	-0.784217	0.174069	0.638245
ENSG00000118322	ATP10B	0.437753	0.174031	0.638245
ENSG00000007080	CCDC124	-0.700648	0.17401	0.638245
ENSG00000175115	PACS1	0.449457	0.174007	0.638245
ENSG00000181649	PHLDA2	-0.742457	0.17398	0.638245
ENSG00000185442	FAM174B	0.531116	0.173951	0.638245
ENSG00000058056	USP13	0.699947	0.173942	0.638245
ENSG00000066322	ELOVL1	-0.496853	0.173916	0.638245
ENSG00000186523	FAM86B1	0.988312	0.173909	0.638245
ENSG00000240682	ISY1	-0.603791	0.173908	0.638245
ENSG00000138772	ANXA3	0.748082	0.173893	0.638245
ENSG00000060140	STYK1	1.27171	0.17386	0.638245
ENSG00000162032	SPSB3	-0.645407	0.173813	0.638245
ENSG00000284791	SMIM41	1.09256	0.173787	0.638245
ENSG00000236287	ZBED5	-0.542426	0.173691	0.638245
ENSG00000129170	CSRP3	1.1515	0.173688	0.638245
ENSG00000135083	CCNJL	0.845674	0.17359	0.638245
ENSG00000135736	CCDC102A	1.17717	0.173585	0.638245
ENSG00000185745	IFIT1	0.921049	0.173563	0.638245
ENSG00000177042	TMEM80	-0.570419	0.173455	0.638245
ENSG00000169629	RGPD8	0.839105	0.173414	0.638245
ENSG00000123353	ORMDL2	-0.463799	0.173397	0.638245
ENSG00000144381	HSPD1	-0.844046	0.173359	0.638245
ENSG00000122565	CBX3	-0.600293	0.173349	0.638245
ENSG00000167695	TLCD3A	0.81046	0.173339	0.638245
ENSG00000284484	AC025287.4	1.01152	0.173264	0.638245
ENSG00000181523	SGSH	-0.818448	0.173248	0.638245
ENSG00000109046	WSB1	-0.716122	0.173108	0.638245
ENSG00000140612	SEC11A	-0.449565	0.172988	0.638245
ENSG00000169435	RASSF6	0.957019	0.174456	0.638372
ENSG00000145832	SLC25A48	-0.78945	0.174567	0.638637
ENSG00000114315	HES1	0.710764	0.174625	0.638712
ENSG00000204701	OR2J3	-0.790106	0.175669	0.638752
ENSG00000143179	UCK2	0.986852	0.175656	0.638752
ENSG00000167434	CA4	-0.950112	0.175647	0.638752
ENSG00000154065	ANKRD29	-0.993017	0.175561	0.638752
ENSG00000150656	CNDP1	-0.691047	0.175537	0.638752
ENSG00000105245	NUMBL	0.930835	0.175506	0.638752
ENSG00000196757	ZNF700	-0.728315	0.175469	0.638752
ENSG00000142273	CBLC	1.42871	0.175466	0.638752
ENSG00000104889	RNASEH2A	0.566857	0.175458	0.638752
ENSG00000172270	BSG	-0.509165	0.175371	0.638752
ENSG00000129351	ILF3	-0.405369	0.175361	0.638752
ENSG00000285053	TBCE	-1.04876	0.175356	0.638752
ENSG00000217555	CKLF	-0.760776	0.17532	0.638752
ENSG00000145103	ILDR1	0.818668	0.175308	0.638752
ENSG00000160862	AZGP1	1.11768	0.175295	0.638752
ENSG00000204961	PCDHA9	0.842299	0.175285	0.638752
ENSG00000206072	SERPINB11	1.51012	0.175243	0.638752
ENSG00000125531	FNDC11	1.06759	0.175187	0.638752
ENSG00000164051	CCDC51	-1.32714	0.175174	0.638752
ENSG00000188738	FSIP2	0.739932	0.17517	0.638752
ENSG00000162069	BICDL2	1.19335	0.175141	0.638752
ENSG00000131165	CHMP1A	-0.670816	0.175112	0.638752
ENSG00000273899	NOL12	-0.786475	0.175066	0.638752
ENSG00000104872	PIH1D1	0.492705	0.174889	0.638752
ENSG00000081041	CXCL2	-1.0678	0.174837	0.638752
ENSG00000105771	SMG9	0.679214	0.174787	0.638752
ENSG00000104976	SNAPC2	1.03904	0.174755	0.638752
ENSG00000164934	DCAF13	-0.568445	0.176027	0.6388
ENSG00000167183	PRR15L	1.20063	0.176	0.6388
ENSG00000196812	ZSCAN16	0.574124	0.175972	0.6388
ENSG00000139209	SLC38A4	1.87744	0.175948	0.6388
ENSG00000127125	PPCS	-0.576699	0.175877	0.6388
ENSG00000070729	CNGB1	0.994181	0.175864	0.6388
ENSG00000113763	UNC5A	-1.18031	0.17585	0.6388
ENSG00000285551	AC067752.1	-0.608042	0.175841	0.6388
ENSG00000213281	NRAS	-0.728642	0.175838	0.6388
ENSG00000196453	ZNF777	-0.792543	0.17607	0.638818
ENSG00000049245	VAMP3	-0.953921	0.176336	0.639504
ENSG00000101246	ARFRP1	-0.762823	0.176311	0.639504
ENSG00000108799	EZH1	0.535917	0.176381	0.639528
ENSG00000170891	CYTL1	-2.50246	0.176628	0.639869
ENSG00000126752	SSX1	-1.3686	0.176627	0.639869
ENSG00000143702	CEP170	-0.626049	0.176567	0.639869
ENSG00000148840	PPRC1	0.612892	0.176537	0.639869
ENSG00000145214	DGKQ	-1.06383	0.176688	0.639947
ENSG00000139914	FITM1	-1.6252	0.176884	0.639965
ENSG00000125285	SOX21	1.33896	0.176877	0.639965
ENSG00000188060	RAB42	-0.945583	0.17682	0.639965
ENSG00000115561	CHMP3	-0.517511	0.176797	0.639965
ENSG00000055957	ITIH1	-1.19495	0.176766	0.639965
ENSG00000110090	CPT1A	-0.554803	0.177012	0.640149
ENSG00000168939	SPRY3	0.700135	0.176979	0.640149
ENSG00000139988	RDH12	-1.21358	0.177063	0.640194
ENSG00000116001	TIA1	0.764854	0.177169	0.640302
ENSG00000159200	RCAN1	-0.673801	0.177168	0.640302
ENSG00000283329	FAM240B	-1.51348	0.177317	0.640697
ENSG00000082212	ME2	-0.654505	0.177536	0.640934
ENSG00000023572	GLRX2	-0.851601	0.177528	0.640934
ENSG00000214216	IQCJ	2.78388	0.177522	0.640934
ENSG00000196507	TCEAL3	0.700311	0.177468	0.640934
ENSG00000132330	SCLY	0.584258	0.177617	0.641086
ENSG00000100721	TCL1A	-2.29036	0.177658	0.641096
ENSG00000111737	RAB35	-0.478789	0.178101	0.641173
ENSG00000155265	GOLGA7B	0.801851	0.178094	0.641173
ENSG00000242852	ZNF709	0.84676	0.178062	0.641173
ENSG00000121413	ZSCAN18	0.821059	0.178035	0.641173
ENSG00000067715	SYT1	-1.60927	0.178032	0.641173
ENSG00000066427	ATXN3	0.514274	0.177955	0.641173
ENSG00000002933	TMEM176A	-0.847798	0.17788	0.641173
ENSG00000187801	ZFP69B	-1.26465	0.177878	0.641173
ENSG00000165832	TRUB1	0.974827	0.177872	0.641173
ENSG00000137509	PRCP	-0.586619	0.177827	0.641173
ENSG00000107745	MICU1	-0.610481	0.177803	0.641173
ENSG00000196739	COL27A1	0.889256	0.178202	0.641257
ENSG00000154310	TNIK	-0.690778	0.178171	0.641257
ENSG00000118596	SLC16A7	-0.627092	0.178279	0.641396
ENSG00000067191	CACNB1	1.05418	0.178364	0.641565
ENSG00000067704	IARS2	0.66562	0.178509	0.641673
ENSG00000160200	CBS	-0.850437	0.178484	0.641673
ENSG00000134042	MRO	-0.768239	0.178478	0.641673
ENSG00000101605	MYOM1	0.858056	0.178663	0.642087
ENSG00000171161	ZNF672	-0.575359	0.178761	0.642301
ENSG00000090863	GLG1	-0.367133	0.178912	0.642567
ENSG00000104883	PEX11G	0.861012	0.178909	0.642567
ENSG00000138764	CCNG2	-0.836867	0.179448	0.643245
ENSG00000147535	PLPP5	0.445933	0.179447	0.643245
ENSG00000086848	ALG9	0.364903	0.179419	0.643245
ENSG00000164776	PHKG1	-0.722254	0.179389	0.643245
ENSG00000135272	MDFIC	0.612005	0.179369	0.643245
ENSG00000177954	RPS27	-0.886899	0.179351	0.643245
ENSG00000176170	SPHK1	-0.847279	0.179276	0.643245
ENSG00000185432	METTL7A	0.575772	0.179194	0.643245
ENSG00000143842	SOX13	0.748767	0.179141	0.643245
ENSG00000151743	AMN1	-0.442755	0.179637	0.64337
ENSG00000226887	ERVMER34-1	-1.35925	0.179615	0.64337
ENSG00000033170	FUT8	0.548871	0.179609	0.64337
ENSG00000107829	FBXW4	0.516118	0.179581	0.64337
ENSG00000073050	XRCC1	-0.695493	0.179699	0.643455
ENSG00000181001	OR52N1	1.10716	0.179834	0.643663
ENSG00000187758	ADH1A	2.33191	0.179797	0.643663
ENSG00000158856	DMTN	1.27522	0.180026	0.643798
ENSG00000244752	CRYBB2	1.18357	0.180011	0.643798
ENSG00000164323	CFAP97	0.500959	0.179953	0.643798
ENSG00000198963	RORB	1.00695	0.17994	0.643798
ENSG00000108242	CYP2C18	1.32581	0.180548	0.644008
ENSG00000099875	MKNK2	-0.674793	0.180512	0.644008
ENSG00000151006	PRSS53	-0.917028	0.180489	0.644008
ENSG00000164880	INTS1	-0.776908	0.180483	0.644008
ENSG00000154447	SH3RF1	0.611207	0.180401	0.644008
ENSG00000002834	LASP1	-0.473735	0.180398	0.644008
ENSG00000154124	OTULIN	0.613349	0.180384	0.644008
ENSG00000162849	KIF26B	1.28503	0.180362	0.644008
ENSG00000117020	AKT3	0.471898	0.180346	0.644008
ENSG00000134882	UBAC2	-0.467528	0.180269	0.644008
ENSG00000172840	PDP2	0.788936	0.180259	0.644008
ENSG00000070388	FGF22	-1.28907	0.180151	0.644008
ENSG00000162869	PPP1R21	0.673331	0.180649	0.644096
ENSG00000166959	MS4A8	1.24951	0.180638	0.644096
ENSG00000134330	IAH1	-0.466617	0.180707	0.644164
ENSG00000163877	SNIP1	-0.530176	0.181136	0.644455
ENSG00000119227	PIGZ	1.09998	0.181116	0.644455
ENSG00000182481	KPNA2	0.569407	0.1811	0.644455
ENSG00000197838	CYP2A13	1.52106	0.181095	0.644455
ENSG00000108309	RUNDC3A	-0.851207	0.181069	0.644455
ENSG00000163808	KIF15	1.25126	0.181066	0.644455
ENSG00000117614	SYF2	-0.612909	0.180993	0.644455
ENSG00000143420	ENSA	0.310258	0.180933	0.644455
ENSG00000156671	SAMD8	-0.699477	0.18087	0.644455
ENSG00000104140	RHOV	1.02763	0.181243	0.644699
ENSG00000150995	ITPR1	-0.607345	0.181362	0.644983
ENSG00000100109	TFIP11	0.617076	0.181453	0.645034
ENSG00000157212	PAXIP1	0.4261	0.181453	0.645034
ENSG00000145391	SETD7	0.433846	0.181632	0.645394
ENSG00000047662	FAM184B	-1.01616	0.181599	0.645394
ENSG00000135541	AHI1	-0.77077	0.181727	0.645458
ENSG00000177324	BEND2	-0.98034	0.181704	0.645458
ENSG00000160013	PTGIR	-0.757789	0.181769	0.645471
ENSG00000133115	STOML3	1.24356	0.18183	0.645549
ENSG00000267673	FDX2	1.25541	0.181882	0.645596
ENSG00000166508	MCM7	0.473569	0.181949	0.645696
ENSG00000163141	BNIPL	0.950175	0.181997	0.645729
ENSG00000181396	OGFOD3	0.699258	0.182084	0.645766
ENSG00000217930	PAM16	-0.744189	0.182056	0.645766
ENSG00000111450	STX2	0.74597	0.182188	0.645996
ENSG00000153563	CD8A	-1.24568	0.182233	0.646017
ENSG00000077616	NAALAD2	-1.08852	0.182282	0.646055
ENSG00000100888	CHD8	-0.28391	0.182331	0.646091
ENSG00000178498	DTX3	1.06061	0.182382	0.646136
ENSG00000132517	SLC52A1	0.740916	0.182769	0.646408
ENSG00000134258	VTCN1	1.17454	0.182759	0.646408
ENSG00000136478	TEX2	-0.674209	0.182724	0.646408
ENSG00000074657	ZNF532	0.716128	0.182699	0.646408
ENSG00000170364	SETMAR	-0.299582	0.182688	0.646408
ENSG00000077454	LRCH4	-0.721418	0.18265	0.646408
ENSG00000149150	SLC43A1	0.848527	0.18256	0.646408
ENSG00000172062	SMN1	0.768029	0.18253	0.646408
ENSG00000173991	TCAP	-1.56599	0.182957	0.6468
ENSG00000104679	R3HCC1	0.727928	0.18295	0.6468
ENSG00000170088	TMEM192	-0.429563	0.183021	0.64689
ENSG00000186314	PRELID2	0.900169	0.183205	0.64699
ENSG00000185614	INKA1	-1.25876	0.183179	0.64699
ENSG00000260230	FRRS1L	0.511214	0.183161	0.64699
ENSG00000158955	WNT9B	-0.96249	0.183111	0.64699
ENSG00000162994	CLHC1	0.975691	0.18329	0.647154
ENSG00000188026	RILPL1	0.522612	0.183427	0.647229
ENSG00000128973	CLN6	-0.510264	0.183397	0.647229
ENSG00000116641	DOCK7	0.510649	0.183386	0.647229
ENSG00000145431	PDGFC	0.797669	0.183518	0.647411
ENSG00000162980	ARL5A	0.607471	0.183619	0.647633
ENSG00000187266	EPOR	-0.884066	0.183668	0.647667
ENSG00000170540	ARL6IP1	-0.577415	0.183738	0.647779
ENSG00000138798	EGF	-1.51321	0.183955	0.64786
ENSG00000180011	ZADH2	-0.498109	0.183944	0.64786
ENSG00000096433	ITPR3	0.9246	0.183937	0.64786
ENSG00000176532	PRR15	1.27296	0.183934	0.64786
ENSG00000173548	SNX33	0.815572	0.183827	0.64786
ENSG00000185482	STAC3	0.616146	0.184079	0.64816
ENSG00000114859	CLCN2	0.804842	0.184128	0.648195
ENSG00000160271	RALGDS	-0.857634	0.184287	0.648343
ENSG00000062650	WAPL	-0.610717	0.18427	0.648343
ENSG00000152213	ARL11	-0.688202	0.184243	0.648343
ENSG00000092051	JPH4	-1.48275	0.184348	0.648422
ENSG00000186026	ZNF284	0.660852	0.184706	0.64845
ENSG00000108639	SYNGR2	-0.580865	0.184677	0.64845
ENSG00000007171	NOS2	1.27515	0.184677	0.64845
ENSG00000105662	CRTC1	-0.690729	0.184662	0.64845
ENSG00000095485	CWF19L1	-0.674241	0.184624	0.64845
ENSG00000026025	VIM	-0.583143	0.184599	0.64845
ENSG00000179335	CLK3	-0.439028	0.18455	0.64845
ENSG00000143512	HHIPL2	2.05994	0.184543	0.64845
ENSG00000162736	NCSTN	0.483508	0.184398	0.64845
ENSG00000126804	ZBTB1	-0.860742	0.184986	0.648753
ENSG00000186815	TPCN1	0.663364	0.184979	0.648753
ENSG00000215883	CYB5RL	0.458385	0.184947	0.648753
ENSG00000117650	NEK2	0.9434	0.18494	0.648753
ENSG00000163558	PRKCI	0.692883	0.184915	0.648753
ENSG00000129255	MPDU1	-0.576595	0.185126	0.648834
ENSG00000106780	MEGF9	-0.828897	0.185118	0.648834
ENSG00000254986	DPP3	0.587855	0.185095	0.648834
ENSG00000163995	ABLIM2	-1.43411	0.185286	0.648986
ENSG00000011638	TMEM159	0.492141	0.185267	0.648986
ENSG00000196961	AP2A1	-0.507295	0.185224	0.648986
ENSG00000173210	ABLIM3	-1.09937	0.185508	0.64922
ENSG00000160408	ST6GALNAC6	0.652017	0.18549	0.64922
ENSG00000156486	KCNS2	-1.26666	0.185449	0.64922
ENSG00000187546	AGMO	1.19448	0.185417	0.64922
ENSG00000147905	ZCCHC7	0.532668	0.185553	0.64924
ENSG00000105085	MED26	-0.759711	0.185697	0.64961
ENSG00000244274	DBNDD2	-0.698776	0.185807	0.649723
ENSG00000177710	SLC35G5	0.681374	0.18577	0.649723
ENSG00000136002	ARHGEF4	0.871752	0.185859	0.649769
ENSG00000237489	C10orf143	-0.663952	0.186069	0.64982
ENSG00000129151	BBOX1	2.32926	0.186033	0.64982
ENSG00000198455	ZXDB	0.696125	0.18601	0.64982
ENSG00000205436	EXOC3L4	1.02915	0.185991	0.64982
ENSG00000178385	PLEKHM3	-1.06004	0.185949	0.64982
ENSG00000185024	BRF1	0.772809	0.186226	0.649824
ENSG00000063180	CA11	-1.15824	0.186198	0.649824
ENSG00000102904	TSNAXIP1	1.10857	0.186166	0.649824
ENSG00000145506	NKD2	-1.50837	0.186148	0.649824
ENSG00000050767	COL23A1	1.14707	0.18635	0.649852
ENSG00000140990	NDUFB10	-0.618692	0.186335	0.649852
ENSG00000268104	SLC6A14	0.961984	0.186322	0.649852
ENSG00000145782	ATG12	-0.632373	0.186484	0.650181
ENSG00000053501	USE1	-0.642567	0.186758	0.651001
ENSG00000083799	CYLD	0.586167	0.186851	0.651191
ENSG00000161649	CD300LG	-1.80188	0.18705	0.651203
ENSG00000077152	UBE2T	1.40857	0.187031	0.651203
ENSG00000170837	GPR27	0.810626	0.186975	0.651203
ENSG00000000971	CFH	0.994561	0.186962	0.651203
ENSG00000073067	CYP2W1	-1.31862	0.186945	0.651203
ENSG00000184887	BTBD6	0.688144	0.187151	0.651421
ENSG00000132294	EFR3A	-0.576153	0.18722	0.651525
ENSG00000197647	ZNF433	-0.562987	0.187314	0.651581
ENSG00000123360	PDE1B	-0.580876	0.187277	0.651581
ENSG00000105298	CACTIN	-0.608437	0.187474	0.651864
ENSG00000092931	MFSD11	-0.518077	0.18744	0.651864
ENSG00000141034	GID4	0.480646	0.187527	0.651914
ENSG00000116761	CTH	0.70915	0.187686	0.65233
ENSG00000187957	DNER	1.19761	0.187841	0.652599
ENSG00000120029	ARMH3	-0.435493	0.187822	0.652599
ENSG00000136383	ALPK3	0.835601	0.187911	0.652704
ENSG00000166352	C11orf74	0.87799	0.188016	0.652933
ENSG00000082515	MRPL22	-0.529439	0.188146	0.653249
ENSG00000175334	BANF1	0.518745	0.188304	0.65366
ENSG00000205649	HTN3	0.580215	0.188397	0.653847
ENSG00000205277	MUC12	1.43239	0.188549	0.654104
ENSG00000104529	EEF1D	-0.535677	0.188515	0.654104
ENSG00000169239	CA5B	0.573676	0.188723	0.654165
ENSG00000197619	ZNF615	0.470254	0.188706	0.654165
ENSG00000164050	PLXNB1	1.17662	0.188697	0.654165
ENSG00000151838	CCDC175	-1.3893	0.188657	0.654165
ENSG00000139625	MAP3K12	-0.606487	0.188805	0.654311
ENSG00000089094	KDM2B	-0.510047	0.188903	0.654379
ENSG00000076641	PAG1	-0.744971	0.18888	0.654379
ENSG00000159899	NPR2	1.50208	0.189103	0.654395
ENSG00000164746	C7orf57	1.15814	0.189095	0.654395
ENSG00000134709	HOOK1	0.837811	0.189071	0.654395
ENSG00000092421	SEMA6A	-0.721595	0.188995	0.654395
ENSG00000173436	MICOS10	0.480189	0.188969	0.654395
ENSG00000099795	NDUFB7	-0.817276	0.189256	0.654518
ENSG00000133678	TMEM254	0.705636	0.189241	0.654518
ENSG00000133131	MORC4	0.638093	0.189212	0.654518
ENSG00000221988	PPT2	1.06217	0.189517	0.654607
ENSG00000187605	TET3	-0.670865	0.189491	0.654607
ENSG00000141579	ZNF750	0.92907	0.189481	0.654607
ENSG00000100890	PRORP	-0.454792	0.189445	0.654607
ENSG00000101158	NELFCD	0.404282	0.189433	0.654607
ENSG00000196549	MME	0.867864	0.189425	0.654607
ENSG00000145050	MANF	-0.545081	0.189558	0.654612
ENSG00000048540	LMO3	0.849789	0.18963	0.654724
ENSG00000066185	ZMYND12	1.19501	0.189706	0.654851
ENSG00000275163	AC117457.1	2.69911	0.189772	0.654944
ENSG00000124155	PIGT	0.431228	0.189822	0.654983
ENSG00000005381	MPO	-1.0469	0.189996	0.655311
ENSG00000125434	SLC25A35	0.910974	0.189985	0.655311
ENSG00000172428	COPS9	-1.05927	0.19014	0.655401
ENSG00000139579	NABP2	0.557711	0.190135	0.655401
ENSG00000106330	MOSPD3	0.750084	0.190083	0.655401
ENSG00000166140	ZFYVE19	0.650483	0.190279	0.655745
ENSG00000169347	GP2	0.866676	0.190674	0.655755
ENSG00000103876	FAH	-0.522853	0.190665	0.655755
ENSG00000075643	MOCOS	0.668823	0.190652	0.655755
ENSG00000112818	MEP1A	1.28183	0.190614	0.655755
ENSG00000073008	PVR	0.577131	0.190613	0.655755
ENSG00000196109	ZNF676	0.51654	0.190496	0.655755
ENSG00000197849	OR8G1	0.750785	0.190462	0.655755
ENSG00000116030	SUMO1	0.510487	0.190455	0.655755
ENSG00000164989	CCDC171	0.572123	0.190443	0.655755
ENSG00000187054	TMPRSS11A	-1.59138	0.190374	0.655755
ENSG00000155561	NUP205	0.586579	0.190825	0.656004
ENSG00000151012	SLC7A11	-1.19427	0.190791	0.656004
ENSG00000106443	PHF14	0.690689	0.19087	0.656023
ENSG00000004838	ZMYND10	1.12343	0.190976	0.656115
ENSG00000260861	AL049634.2	-1.11548	0.190938	0.656115
ENSG00000185624	P4HB	-0.399271	0.191019	0.656128
ENSG00000100425	BRD1	0.587919	0.1911	0.656274
ENSG00000048828	FAM120A	0.372094	0.191425	0.656442
ENSG00000064199	SPA17	1.02269	0.191406	0.656442
ENSG00000181847	TIGIT	-1.18973	0.191389	0.656442
ENSG00000204385	SLC44A4	1.2614	0.191388	0.656442
ENSG00000184575	XPOT	0.658992	0.19134	0.656442
ENSG00000188396	TCTEX1D4	-1.08663	0.191286	0.656442
ENSG00000179178	TMEM125	1.31084	0.191214	0.656442
ENSG00000142632	ARHGEF19	1.04182	0.19299	0.656953
ENSG00000111911	HINT3	-0.669376	0.192985	0.656953
ENSG00000163736	PPBP	-1.24855	0.192968	0.656953
ENSG00000060491	OGFR	-0.5341	0.192965	0.656953
ENSG00000138433	CIR1	-0.963913	0.192931	0.656953
ENSG00000006704	GTF2IRD1	0.596939	0.192841	0.656953
ENSG00000172379	ARNT2	-0.782912	0.192797	0.656953
ENSG00000198804	MT-CO1	0.779264	0.192766	0.656953
ENSG00000171195	MUC7	-1.71663	0.192707	0.656953
ENSG00000009950	MLXIPL	-0.611349	0.192691	0.656953
ENSG00000132026	RTBDN	-1.96587	0.192684	0.656953
ENSG00000198785	GRIN3A	-0.855597	0.192604	0.656953
ENSG00000110719	TCIRG1	-0.716724	0.19259	0.656953
ENSG00000004700	RECQL	-0.706739	0.192555	0.656953
ENSG00000116783	TNNI3K	-2.53056	0.192552	0.656953
ENSG00000134452	FBH1	-0.471875	0.192533	0.656953
ENSG00000183682	BMP8A	0.599065	0.192497	0.656953
ENSG00000157657	ZNF618	0.836524	0.192484	0.656953
ENSG00000179387	ELMOD2	-0.669866	0.192453	0.656953
ENSG00000183696	UPP1	-0.549748	0.19237	0.656953
ENSG00000138640	FAM13A	0.721319	0.192359	0.656953
ENSG00000137806	NDUFAF1	-0.942365	0.192345	0.656953
ENSG00000141425	RPRD1A	-0.548175	0.192332	0.656953
ENSG00000162971	TYW5	0.336601	0.192318	0.656953
ENSG00000112655	PTK7	0.787422	0.192286	0.656953
ENSG00000118849	RARRES1	0.816324	0.192246	0.656953
ENSG00000257949	TEN1	-0.97271	0.192182	0.656953
ENSG00000155367	PPM1J	-1.2594	0.192124	0.656953
ENSG00000198431	TXNRD1	-0.884389	0.192072	0.656953
ENSG00000143184	XCL1	2.03351	0.192055	0.656953
ENSG00000169989	TIGD4	1.46352	0.191872	0.656953
ENSG00000221947	XKR9	0.584229	0.191862	0.656953
ENSG00000108370	RGS9	0.540182	0.191859	0.656953
ENSG00000110011	DNAJC4	0.632037	0.191779	0.656953
ENSG00000113302	IL12B	-0.890991	0.191693	0.656953
ENSG00000215472	RPL17-C18orf32	-1.65763	0.191657	0.656953
ENSG00000114302	PRKAR2A	0.414276	0.193115	0.657243
ENSG00000260234	AC020636.2	2.39306	0.193155	0.657246
ENSG00000139637	C12orf10	-0.640444	0.193224	0.657346
ENSG00000175928	LRRN1	0.931712	0.193424	0.657627
ENSG00000137776	SLTM	0.606413	0.193406	0.657627
ENSG00000166164	BRD7	-0.607038	0.193373	0.657627
ENSG00000085552	IGSF9	0.76539	0.193653	0.657734
ENSG00000149124	GLYAT	-0.689102	0.193642	0.657734
ENSG00000142227	EMP3	-0.598012	0.193625	0.657734
ENSG00000047849	MAP4	0.460359	0.193584	0.657734
ENSG00000166272	WBP1L	-0.434171	0.193508	0.657734
ENSG00000165507	DEPP1	-1.00346	0.193751	0.6578
ENSG00000152766	ANKRD22	-0.804858	0.193719	0.6578
ENSG00000179826	MRGPRX3	-1.31173	0.193814	0.657879
ENSG00000185379	RAD51D	-0.527403	0.193869	0.657932
ENSG00000183621	ZNF438	-0.7371	0.193954	0.657956
ENSG00000053747	LAMA3	0.838672	0.193931	0.657956
ENSG00000224531	SMIM13	0.61065	0.194001	0.657981
ENSG00000162144	CYB561A3	-0.732695	0.194105	0.6582
ENSG00000102900	NUP93	0.534176	0.194502	0.658341
ENSG00000128383	APOBEC3A	0.861972	0.194476	0.658341
ENSG00000157734	SNX22	0.559035	0.194474	0.658341
ENSG00000117472	TSPAN1	1.14516	0.194441	0.658341
ENSG00000258691	AL355102.2	1.32384	0.194427	0.658341
ENSG00000115107	STEAP3	-0.723432	0.194387	0.658341
ENSG00000163462	TRIM46	0.944176	0.19438	0.658341
ENSG00000130787	HIP1R	0.868416	0.194243	0.658341
ENSG00000117501	MROH9	1.39855	0.194231	0.658341
ENSG00000155903	RASA2	0.716373	0.19457	0.658439
ENSG00000286001	AC021087.5	0.715595	0.194976	0.65941
ENSG00000131023	LATS1	-0.394843	0.194966	0.65941
ENSG00000178096	BOLA1	0.985369	0.194961	0.65941
ENSG00000175197	DDIT3	-0.686402	0.195077	0.659487
ENSG00000184500	PROS1	0.61423	0.195063	0.659487
ENSG00000101082	SLA2	-0.814612	0.195198	0.659629
ENSG00000198837	DENND4B	-0.661944	0.19516	0.659629
ENSG00000166997	CNPY4	-0.823487	0.195248	0.659664
ENSG00000285446	Z84488.2	-1.52319	0.195363	0.659918
ENSG00000122547	EEPD1	-0.699351	0.195403	0.659919
ENSG00000136758	YME1L1	-0.564178	0.195506	0.660135
ENSG00000184908	CLCNKB	1.94726	0.19678	0.660163
ENSG00000111674	ENO2	0.775301	0.196768	0.660163
ENSG00000159761	C16orf86	-1.23254	0.196748	0.660163
ENSG00000214511	HIGD1C	-1.67601	0.196731	0.660163
ENSG00000104415	CCN4	0.709245	0.196726	0.660163
ENSG00000185499	MUC1	1.12774	0.196713	0.660163
ENSG00000092850	TEKT2	1.06527	0.196673	0.660163
ENSG00000146555	SDK1	1.01178	0.196635	0.660163
ENSG00000177830	CHID1	-0.72778	0.196605	0.660163
ENSG00000076984	MAP2K7	-0.48352	0.196571	0.660163
ENSG00000155363	MOV10	0.453818	0.196532	0.660163
ENSG00000105193	RPS16	-0.426413	0.196523	0.660163
ENSG00000150337	FCGR1A	-0.646175	0.196522	0.660163
ENSG00000086159	AQP6	1.14302	0.196521	0.660163
ENSG00000118523	CCN2	1.01284	0.196274	0.660163
ENSG00000139287	TPH2	0.517815	0.196246	0.660163
ENSG00000107863	ARHGAP21	0.562915	0.196168	0.660163
ENSG00000173166	RAPH1	-0.522516	0.196146	0.660163
ENSG00000123119	NECAB1	0.874317	0.196105	0.660163
ENSG00000161217	PCYT1A	-0.414428	0.196092	0.660163
ENSG00000187678	SPRY4	0.953997	0.196088	0.660163
ENSG00000018189	RUFY3	0.412583	0.196043	0.660163
ENSG00000105063	PPP6R1	-0.52442	0.195959	0.660163
ENSG00000118197	DDX59	-0.534125	0.195944	0.660163
ENSG00000166529	ZSCAN21	0.693175	0.195926	0.660163
ENSG00000164109	MAD2L1	-0.757858	0.195878	0.660163
ENSG00000285943	AC112128.1	1.06896	0.195877	0.660163
ENSG00000160471	COX6B2	0.854018	0.195869	0.660163
ENSG00000146112	PPP1R18	-0.623834	0.195831	0.660163
ENSG00000116819	TFAP2E	-0.981505	0.195802	0.660163
ENSG00000110169	HPX	-1.18654	0.195712	0.660163
ENSG00000203909	DPPA5	0.760405	0.195598	0.660163
ENSG00000131844	MCCC2	0.555486	0.196972	0.660544
ENSG00000162630	B3GALT2	0.677961	0.19697	0.660544
ENSG00000008513	ST3GAL1	-0.66246	0.19702	0.660572
ENSG00000165028	NIPSNAP3B	-0.537123	0.197347	0.660606
ENSG00000164897	TMUB1	-0.597992	0.197329	0.660606
ENSG00000280670	CCDC163	0.563868	0.197317	0.660606
ENSG00000133985	TTC9	0.904715	0.197295	0.660606
ENSG00000092847	AGO1	-0.373873	0.197294	0.660606
ENSG00000100410	PHF5A	-0.421924	0.197181	0.660606
ENSG00000235387	SPAAR	-0.852567	0.197176	0.660606
ENSG00000130702	LAMA5	1.10608	0.197109	0.660606
ENSG00000261873	SMIM36	0.576967	0.197578	0.660851
ENSG00000122126	OCRL	0.581027	0.197557	0.660851
ENSG00000117586	TNFSF4	-0.963185	0.197539	0.660851
ENSG00000066117	SMARCD1	0.46538	0.197519	0.660851
ENSG00000162086	ZNF75A	-0.544373	0.197672	0.660898
ENSG00000171522	PTGER4	-0.872556	0.197671	0.660898
ENSG00000204519	ZNF551	-0.655649	0.198011	0.661369
ENSG00000128274	A4GALT	0.794857	0.197973	0.661369
ENSG00000011590	ZBTB32	0.970039	0.197971	0.661369
ENSG00000114127	XRN1	0.837495	0.197955	0.661369
ENSG00000184216	IRAK1	-0.669949	0.197904	0.661369
ENSG00000115163	CENPA	0.956544	0.198193	0.661448
ENSG00000012504	NR1H4	-1.59556	0.19818	0.661448
ENSG00000142751	GPN2	0.705179	0.198119	0.661448
ENSG00000132958	TPTE2	1.35706	0.198095	0.661448
ENSG00000254553	AL033529.1	0.790538	0.198323	0.661619
ENSG00000165678	GHITM	-0.626187	0.198289	0.661619
ENSG00000160570	DEDD2	-0.61213	0.198479	0.662007
ENSG00000105852	PON3	0.825633	0.198663	0.662091
ENSG00000225697	SLC26A6	-0.832806	0.198627	0.662091
ENSG00000276240	OR4E1	0.771751	0.198606	0.662091
ENSG00000215817	ZC3H11B	-1.2314	0.198556	0.662091
ENSG00000121903	ZSCAN20	-0.94034	0.198831	0.662387
ENSG00000267001	AC006538.2	-1.83656	0.198813	0.662387
ENSG00000143891	GALM	-0.596125	0.198875	0.6624
ENSG00000183054	RGPD6	0.484161	0.199495	0.662617
ENSG00000198246	SLC29A3	-0.669191	0.199488	0.662617
ENSG00000082684	SEMA5B	0.533597	0.199417	0.662617
ENSG00000275740	AC091959.3	-1.05792	0.199409	0.662617
ENSG00000175267	VWA3A	1.33088	0.199391	0.662617
ENSG00000259511	UBE2Q2L	-1.15555	0.199364	0.662617
ENSG00000183283	DAZAP2	-0.65595	0.199345	0.662617
ENSG00000042304	C2orf83	0.907245	0.199281	0.662617
ENSG00000268350	FAM156A	-0.819605	0.199275	0.662617
ENSG00000177854	TMEM187	-1.09029	0.199192	0.662617
ENSG00000164188	RANBP3L	2.0871	0.199177	0.662617
ENSG00000125657	TNFSF9	-1.13247	0.199162	0.662617
ENSG00000243414	TICAM2	-1.22506	0.199153	0.662617
ENSG00000152127	MGAT5	0.502526	0.199056	0.662617
ENSG00000164086	DUSP7	-0.67536	0.199643	0.662975
ENSG00000244045	TMEM199	-0.470125	0.200019	0.663035
ENSG00000157766	ACAN	-1.16891	0.200001	0.663035
ENSG00000257390	AC023055.1	-0.966741	0.199992	0.663035
ENSG00000205929	C21orf62	0.715966	0.199975	0.663035
ENSG00000159374	M1AP	-0.79367	0.199965	0.663035
ENSG00000174749	FAM241A	0.620433	0.199947	0.663035
ENSG00000198046	ZNF667	0.42784	0.1999	0.663035
ENSG00000162753	SLC9C2	1.41483	0.199884	0.663035
ENSG00000286140	DERPC	-1.00877	0.199836	0.663035
ENSG00000109475	RPL34	-0.87215	0.200138	0.663299
ENSG00000133401	PDZD2	0.758761	0.20036	0.663378
ENSG00000269502	DMRTC1	-1.30034	0.200344	0.663378
ENSG00000011405	PIK3C2A	0.633302	0.200316	0.663378
ENSG00000213585	VDAC1	-0.422419	0.200269	0.663378
ENSG00000159217	IGF2BP1	0.665303	0.200202	0.663378
ENSG00000137310	TCF19	0.903097	0.200934	0.663568
ENSG00000103222	ABCC1	-0.509529	0.200919	0.663568
ENSG00000115970	THADA	0.478406	0.200904	0.663568
ENSG00000092201	SUPT16H	-0.412676	0.200896	0.663568
ENSG00000070526	ST6GALNAC1	1.00615	0.200883	0.663568
ENSG00000214717	ZBED1	0.563712	0.200772	0.663568
ENSG00000141959	PFKL	-0.627059	0.200762	0.663568
ENSG00000206113	CFAP99	1.32682	0.200675	0.663568
ENSG00000226742	HSBP1L1	0.629842	0.200671	0.663568
ENSG00000159251	ACTC1	1.0978	0.200659	0.663568
ENSG00000075975	MKRN2	-0.420357	0.200587	0.663568
ENSG00000170948	MBD3L1	2.86655	0.200575	0.663568
ENSG00000117594	HSD11B1	0.692813	0.200538	0.663568
ENSG00000167749	KLK4	-1.32823	0.201054	0.663568
ENSG00000163069	SGCB	0.862456	0.201047	0.663568
ENSG00000090097	PCBP4	0.876534	0.201028	0.663568
ENSG00000183309	ZNF623	0.501795	0.201351	0.664286
ENSG00000153246	PLA2R1	0.714213	0.201327	0.664286
ENSG00000170264	FAM161A	0.561406	0.201395	0.6643
ENSG00000205420	KRT6A	1.17565	0.201475	0.664433
ENSG00000173960	UBXN2A	0.363786	0.201643	0.664858
ENSG00000034239	EFCAB1	1.09001	0.202784	0.664941
ENSG00000123595	RAB9A	-0.748942	0.202764	0.664941
ENSG00000171421	MRPL36	-0.787298	0.20276	0.664941
ENSG00000154813	DPH3	-0.788729	0.202699	0.664941
ENSG00000183196	CHST6	1.08868	0.202683	0.664941
ENSG00000189045	ANKDD1B	1.0815	0.202597	0.664941
ENSG00000176714	CCDC121	-0.760653	0.202591	0.664941
ENSG00000142583	SLC2A5	-0.533615	0.202579	0.664941
ENSG00000174799	CEP135	0.349726	0.20247	0.664941
ENSG00000185189	NRBP2	0.770278	0.20245	0.664941
ENSG00000154162	CDH12	1.06993	0.202432	0.664941
ENSG00000143549	TPM3	-0.457547	0.202414	0.664941
ENSG00000285839	AL445685.3	1.94298	0.202395	0.664941
ENSG00000187048	CYP4A11	0.90313	0.202386	0.664941
ENSG00000184056	VPS33B	0.668169	0.202348	0.664941
ENSG00000115207	GTF3C2	0.505057	0.20234	0.664941
ENSG00000186377	CYP4X1	1.21492	0.20233	0.664941
ENSG00000166669	ATF7IP2	0.616229	0.20225	0.664941
ENSG00000110237	ARHGEF17	1.12726	0.202168	0.664941
ENSG00000104880	ARHGEF18	-0.647799	0.202166	0.664941
ENSG00000248483	POU5F2	0.664271	0.202051	0.664941
ENSG00000196169	KIF19	0.874261	0.202038	0.664941
ENSG00000112983	BRD8	0.555695	0.202037	0.664941
ENSG00000156831	NSMCE2	-0.721854	0.202023	0.664941
ENSG00000176894	PXMP2	1.18829	0.201971	0.664941
ENSG00000087586	AURKA	-0.856829	0.201871	0.664941
ENSG00000131171	SH3BGRL	-0.906347	0.201846	0.664941
ENSG00000254737	OR10G4	0.790874	0.201782	0.664941
ENSG00000101898	MCTS2P	1.63433	0.202995	0.665373
ENSG00000172500	FIBP	0.532112	0.202971	0.665373
ENSG00000133318	RTN3	-0.474498	0.203917	0.66617
ENSG00000100218	RSPH14	1.86036	0.203915	0.66617
ENSG00000120910	PPP3CC	0.665102	0.203915	0.66617
ENSG00000104221	BRF2	0.690443	0.2039	0.66617
ENSG00000176208	ATAD5	0.541983	0.203874	0.66617
ENSG00000196365	LONP1	-0.672924	0.203738	0.66617
ENSG00000162522	KIAA1522	0.947463	0.203725	0.66617
ENSG00000267426	AC087289.3	-1.27199	0.20366	0.66617
ENSG00000205981	DNAJC19	0.615119	0.203634	0.66617
ENSG00000167779	IGFBP6	1.53197	0.203588	0.66617
ENSG00000173699	SPATA3	0.981085	0.20355	0.66617
ENSG00000168389	MFSD2A	-0.866975	0.20349	0.66617
ENSG00000136159	NUDT15	0.46287	0.203466	0.66617
ENSG00000182472	CAPN12	0.86091	0.203452	0.66617
ENSG00000063761	ADCK1	-0.730605	0.203442	0.66617
ENSG00000023445	BIRC3	0.748122	0.203436	0.66617
ENSG00000124256	ZBP1	0.667274	0.203398	0.66617
ENSG00000154917	RAB6B	1.29866	0.204569	0.666345
ENSG00000169169	CPT1C	0.674862	0.204563	0.666345
ENSG00000153531	ADPRHL1	0.787737	0.204561	0.666345
ENSG00000197714	ZNF460	0.359193	0.204539	0.666345
ENSG00000126778	SIX1	0.921682	0.204536	0.666345
ENSG00000179240	GVQW3	0.518717	0.204487	0.666345
ENSG00000167536	DHRS13	0.90262	0.20443	0.666345
ENSG00000135090	TAOK3	-0.473755	0.204411	0.666345
ENSG00000165215	CLDN3	1.11676	0.204397	0.666345
ENSG00000121716	PILRB	0.581143	0.204362	0.666345
ENSG00000150556	LYPD6B	1.69584	0.204352	0.666345
ENSG00000243232	PCDHAC2	1.41971	0.204267	0.666345
ENSG00000108798	ABI3	-0.929084	0.204195	0.666345
ENSG00000052802	MSMO1	0.743841	0.204177	0.666345
ENSG00000144224	UBXN4	-0.589479	0.204053	0.666345
ENSG00000179604	CDC42EP4	0.659779	0.204675	0.666562
ENSG00000183496	MEX3B	-1.28077	0.204754	0.66669
ENSG00000159596	TMEM69	-0.482329	0.204883	0.666979
ENSG00000165810	BTNL9	0.581564	0.204927	0.66699
ENSG00000137869	CYP19A1	-1.27767	0.205074	0.667339
ENSG00000250722	SELENOP	0.86856	0.205164	0.667502
ENSG00000264006	AKR1C8P	-0.911337	0.205424	0.667696
ENSG00000230667	SETSIP	-1.08968	0.2054	0.667696
ENSG00000165724	ZMYND19	0.852115	0.205361	0.667696
ENSG00000153898	MCOLN2	0.635983	0.205311	0.667696
ENSG00000169413	RNASE6	-1.04061	0.205273	0.667696
ENSG00000165304	MELK	0.591914	0.205695	0.66819
ENSG00000123416	TUBA1B	-0.581155	0.205671	0.66819
ENSG00000230601	TEX48	-2.71528	0.205665	0.66819
ENSG00000278662	GOLGA6L10	-1.40658	0.205745	0.668221
ENSG00000078369	GNB1	-0.458976	0.205952	0.668504
ENSG00000161664	ASB16	-0.971929	0.205941	0.668504
ENSG00000147526	TACC1	-0.364034	0.205878	0.668504
ENSG00000019582	CD74	-0.596657	0.205996	0.668516
ENSG00000152348	ATG10	0.527306	0.206039	0.668526
ENSG00000118898	PPL	0.80524	0.206096	0.66858
ENSG00000167395	ZNF646	-0.70166	0.206165	0.668673
ENSG00000118113	MMP8	-0.848308	0.206333	0.66883
ENSG00000105997	HOXA3	-1.53669	0.206298	0.66883
ENSG00000175756	AURKAIP1	-0.827206	0.206284	0.66883
ENSG00000272410	AC022384.1	-0.996171	0.206383	0.668863
ENSG00000169136	ATF5	-0.779865	0.206527	0.668938
ENSG00000085185	BCORL1	-0.696929	0.20651	0.668938
ENSG00000121691	CAT	-0.61437	0.206482	0.668938
ENSG00000186197	EDARADD	1.04049	0.206758	0.669428
ENSG00000163157	TMOD4	1.14362	0.206719	0.669428
ENSG00000263513	FAM72C	2.60779	0.20684	0.669565
ENSG00000103365	GGA2	-0.468302	0.206912	0.669666
ENSG00000107249	GLIS3	0.809855	0.207327	0.670881
ENSG00000121933	TMIGD3	-1.26946	0.207937	0.671162
ENSG00000174446	SNAPC5	0.402098	0.207933	0.671162
ENSG00000115935	WIPF1	-0.543497	0.207874	0.671162
ENSG00000163435	ELF3	1.09612	0.207851	0.671162
ENSG00000106714	CNTNAP3	-0.899658	0.20785	0.671162
ENSG00000075539	FRYL	0.535704	0.207814	0.671162
ENSG00000180720	CHRM4	1.13348	0.2078	0.671162
ENSG00000187581	COX8C	2.60685	0.207734	0.671162
ENSG00000181544	FANCB	0.971784	0.207664	0.671162
ENSG00000155827	RNF20	0.498333	0.207655	0.671162
ENSG00000179562	GCC1	0.522307	0.207591	0.671162
ENSG00000050165	DKK3	-1.15526	0.207589	0.671162
ENSG00000185681	MORN5	1.28335	0.207479	0.671162
ENSG00000137941	TTLL7	0.650777	0.2083	0.671296
ENSG00000103522	IL21R	-0.659225	0.208294	0.671296
ENSG00000285854	AC010197.2	0.627325	0.208255	0.671296
ENSG00000170955	CAVIN3	-1.10256	0.208213	0.671296
ENSG00000143882	ATP6V1C2	0.962266	0.208209	0.671296
ENSG00000177076	ACER2	0.917614	0.208197	0.671296
ENSG00000064763	FAR2	-0.48022	0.208132	0.671296
ENSG00000214114	MYCBP	-0.654295	0.208029	0.671296
ENSG00000204604	ZNF468	-0.493527	0.208401	0.671364
ENSG00000134245	WNT2B	0.525116	0.20838	0.671364
ENSG00000087095	NLK	0.595604	0.208564	0.671371
ENSG00000178537	SLC25A20	-0.706338	0.20855	0.671371
ENSG00000161888	SPC24	-0.746304	0.208507	0.671371
ENSG00000170348	TMED10	-0.394666	0.208489	0.671371
ENSG00000080511	RDH8	-1.75341	0.208616	0.671407
ENSG00000054965	FAM168A	-0.467678	0.208701	0.671424
ENSG00000162402	USP24	0.523665	0.208674	0.671424
ENSG00000149380	P4HA3	-0.812049	0.209161	0.671479
ENSG00000103021	CCDC113	0.889099	0.209155	0.671479
ENSG00000240184	PCDHGC3	0.660249	0.209144	0.671479
ENSG00000196267	ZNF836	0.574504	0.209136	0.671479
ENSG00000125337	KIF25	0.837585	0.209118	0.671479
ENSG00000184602	SNN	-0.705989	0.209102	0.671479
ENSG00000165124	SVEP1	1.42674	0.209093	0.671479
ENSG00000112139	MDGA1	-1.19619	0.208965	0.671479
ENSG00000118418	HMGN3	0.868791	0.208843	0.671479
ENSG00000165417	GTF2A1	-0.641567	0.208822	0.671479
ENSG00000184675	AMER1	0.776281	0.208789	0.671479
ENSG00000151117	TMEM86A	-1.07772	0.209457	0.671911
ENSG00000168826	ZBTB49	-0.75104	0.209456	0.671911
ENSG00000198355	PIM3	-0.828393	0.20944	0.671911
ENSG00000140675	SLC5A2	-1.44193	0.209358	0.671911
ENSG00000248144	ADH1C	1.26394	0.209535	0.672032
ENSG00000101266	CSNK2A1	0.295264	0.209728	0.672524
ENSG00000277149	TYW1B	-0.726324	0.210065	0.672571
ENSG00000160404	TOR2A	-0.678005	0.210042	0.672571
ENSG00000104388	RAB2A	-0.724888	0.210034	0.672571
ENSG00000142549	IGLON5	-0.887496	0.21	0.672571
ENSG00000159322	ADPGK	-0.434069	0.209958	0.672571
ENSG00000171444	MCC	0.434131	0.209925	0.672571
ENSG00000180914	OXTR	0.894331	0.209866	0.672571
ENSG00000214756	CSKMT	-0.634485	0.209801	0.672571
ENSG00000188033	ZNF490	-0.558723	0.210176	0.672797
ENSG00000167286	CD3D	-1.15554	0.210274	0.672852
ENSG00000119729	RHOQ	-0.882155	0.210235	0.672852
ENSG00000166246	C16orf71	1.24306	0.210317	0.672862
ENSG00000132466	ANKRD17	0.398276	0.21053	0.672899
ENSG00000140090	SLC24A4	0.531927	0.210491	0.672899
ENSG00000136699	SMPD4	0.460527	0.210482	0.672899
ENSG00000144596	GRIP2	-0.842684	0.210426	0.672899
ENSG00000057019	DCBLD2	0.597595	0.210419	0.672899
ENSG00000167614	TTYH1	-0.833537	0.210635	0.672977
ENSG00000166596	CFAP52	1.01214	0.210615	0.672977
ENSG00000163673	DCLK3	-1.40801	0.210719	0.673117
ENSG00000108848	LUC7L3	0.648704	0.21077	0.67315
ENSG00000174448	STARD6	0.819797	0.210849	0.673274
ENSG00000126461	SCAF1	-0.686654	0.211036	0.673484
ENSG00000126860	EVI2A	-0.950463	0.21102	0.673484
ENSG00000143476	DTL	0.849346	0.210996	0.673484
ENSG00000108107	RPL28	-0.483232	0.211899	0.673535
ENSG00000122877	EGR2	-0.622188	0.21189	0.673535
ENSG00000105664	COMP	0.849671	0.211883	0.673535
ENSG00000171858	RPS21	-0.665581	0.211868	0.673535
ENSG00000241343	RPL36A	-0.589996	0.211859	0.673535
ENSG00000104164	BLOC1S6	0.488361	0.211771	0.673535
ENSG00000051180	RAD51	-0.831473	0.211763	0.673535
ENSG00000152413	HOMER1	0.791732	0.211752	0.673535
ENSG00000143614	GATAD2B	-0.581029	0.211745	0.673535
ENSG00000129562	DAD1	-0.654313	0.211734	0.673535
ENSG00000163600	ICOS	-1.30605	0.211589	0.673535
ENSG00000166206	GABRB3	-0.909087	0.211587	0.673535
ENSG00000116455	WDR77	0.780401	0.21157	0.673535
ENSG00000196666	FAM180B	0.838071	0.211474	0.673535
ENSG00000135318	NT5E	0.681148	0.211473	0.673535
ENSG00000134056	MRPS36	0.590183	0.211459	0.673535
ENSG00000262655	SPON1	1.11563	0.211429	0.673535
ENSG00000143373	ZNF687	-0.671526	0.211376	0.673535
ENSG00000198818	SFT2D1	-0.876239	0.211283	0.673535
ENSG00000139354	GAS2L3	-0.718707	0.211198	0.673535
ENSG00000187510	PLEKHG7	1.05547	0.21118	0.673535
ENSG00000235272	RAMACL	-0.974898	0.212076	0.673711
ENSG00000165487	MICU2	-0.76234	0.212074	0.673711
ENSG00000121236	TRIM6	0.703774	0.212003	0.673711
ENSG00000204370	SDHD	-0.36196	0.212238	0.673969
ENSG00000108829	LRRC59	-0.343166	0.212204	0.673969
ENSG00000142794	NBPF3	0.721178	0.212312	0.674077
ENSG00000182333	LIPF	-1.35565	0.212552	0.674453
ENSG00000180871	CXCR2	0.974952	0.212551	0.674453
ENSG00000253626	EIF5AL1	-0.521711	0.212542	0.674453
ENSG00000162813	BPNT1	0.686812	0.21309	0.674622
ENSG00000280165	PCDH20	1.53534	0.21308	0.674622
ENSG00000204257	HLA-DMA	-0.599798	0.213077	0.674622
ENSG00000056972	TRAF3IP2	0.602403	0.213057	0.674622
ENSG00000126698	DNAJC8	-0.487418	0.213039	0.674622
ENSG00000261832	AC138894.1	1.28953	0.212999	0.674622
ENSG00000119711	ALDH6A1	0.44572	0.212956	0.674622
ENSG00000185231	MC2R	1.27646	0.212919	0.674622
ENSG00000136059	VILL	0.837781	0.212853	0.674622
ENSG00000142330	CAPN10	-0.690007	0.212814	0.674622
ENSG00000184731	FAM110C	0.753932	0.212692	0.674622
ENSG00000239642	MEIKIN	-1.31486	0.212668	0.674622
ENSG00000127804	METTL16	0.506786	0.213221	0.674911
ENSG00000181894	ZNF329	0.480399	0.213287	0.674992
ENSG00000137413	TAF8	-0.406621	0.213347	0.675053
ENSG00000143554	SLC27A3	-0.591548	0.21341	0.675126
ENSG00000198650	TAT	-0.707682	0.213496	0.675269
ENSG00000162461	SLC25A34	-0.733656	0.213549	0.675307
ENSG00000176531	PHLDB3	0.688494	0.213718	0.675459
ENSG00000135899	SP110	0.613317	0.213716	0.675459
ENSG00000140320	BAHD1	-0.682257	0.213706	0.675459
ENSG00000016082	ISL1	1.48712	0.213831	0.675562
ENSG00000175854	SWI5	0.696079	0.21383	0.675562
ENSG00000166136	NDUFB8	-0.725434	0.214021	0.675648
ENSG00000107960	STN1	0.67819	0.213981	0.675648
ENSG00000130956	HABP4	-0.644177	0.213962	0.675648
ENSG00000104432	IL7	0.802953	0.213935	0.675648
ENSG00000163001	CFAP36	0.468749	0.214069	0.675672
ENSG00000170248	PDCD6IP	-0.549196	0.214243	0.675838
ENSG00000108861	DUSP3	-0.398486	0.21423	0.675838
ENSG00000133710	SPINK5	1.56868	0.214228	0.675838
ENSG00000008382	MPND	-0.878073	0.214353	0.676057
ENSG00000167881	SRP68	0.495043	0.214417	0.676131
ENSG00000171848	RRM2	0.602404	0.21453	0.676361
ENSG00000164404	GDF9	1.16026	0.214628	0.676542
ENSG00000277639	AC007906.2	0.88307	0.214716	0.676565
ENSG00000115425	PECR	0.493876	0.214676	0.676565
ENSG00000165644	COMTD1	1.07595	0.214786	0.676656
ENSG00000116161	CACYBP	0.812717	0.214843	0.676707
ENSG00000183111	ARHGEF37	0.93756	0.2149	0.676761
ENSG00000198933	TBKBP1	-0.926109	0.214951	0.676793
ENSG00000171843	MLLT3	1.09266	0.215013	0.67686
ENSG00000198673	TAFA2	-0.737258	0.215152	0.677045
ENSG00000123124	WWP1	0.511566	0.215115	0.677045
ENSG00000124374	PAIP2B	0.555577	0.215256	0.677243
ENSG00000169851	PCDH7	1.07582	0.215305	0.677269
ENSG00000217128	FNIP1	-0.8655	0.215503	0.677509
ENSG00000115268	RPS15	-0.51375	0.215496	0.677509
ENSG00000214078	CPNE1	0.457633	0.215436	0.677509
ENSG00000233024	NPIPA9	0.789025	0.215668	0.677646
ENSG00000174840	PDE12	0.357427	0.215637	0.677646
ENSG00000106823	ECM2	-0.763527	0.215605	0.677646
ENSG00000066933	MYO9A	-0.300901	0.215746	0.677763
ENSG00000077463	SIRT6	-0.773321	0.215822	0.677873
ENSG00000124831	LRRFIP1	-0.363749	0.215938	0.678112
ENSG00000135919	SERPINE2	0.712712	0.215987	0.678137
ENSG00000236782	AL391650.1	-1.54436	0.216141	0.678367
ENSG00000166192	SENP8	-0.894104	0.21613	0.678367
ENSG00000196182	STK40	-0.555954	0.21639	0.678383
ENSG00000258555	SPECC1L-ADORA2A	0.983853	0.216379	0.678383
ENSG00000133872	SARAF	-0.366274	0.21637	0.678383
ENSG00000100568	VTI1B	-0.38642	0.216352	0.678383
ENSG00000116741	RGS2	0.89395	0.216306	0.678383
ENSG00000172650	AGAP5	0.737209	0.216199	0.678383
ENSG00000164068	RNF123	0.574159	0.216438	0.678406
ENSG00000167641	PPP1R14A	1.75357	0.216593	0.67851
ENSG00000151657	KIN	0.550737	0.216569	0.67851
ENSG00000136881	BAAT	1.23378	0.21653	0.67851
ENSG00000163793	DNAJC5G	-1.45573	0.216666	0.67861
ENSG00000239388	ASB14	0.912722	0.216733	0.678692
ENSG00000146707	POMZP3	-0.867076	0.216778	0.678707
ENSG00000115507	OTX1	1.12114	0.217132	0.678924
ENSG00000065320	NTN1	1.02859	0.217125	0.678924
ENSG00000088827	SIGLEC1	-0.784738	0.217124	0.678924
ENSG00000204256	BRD2	-0.45359	0.217113	0.678924
ENSG00000127328	RAB3IP	0.654331	0.216994	0.678924
ENSG00000114331	ACAP2	-0.771635	0.21698	0.678924
ENSG00000160401	CFAP157	1.15077	0.216903	0.678924
ENSG00000198911	SREBF2	0.475538	0.217203	0.67902
ENSG00000060558	GNA15	-0.718251	0.217357	0.679374
ENSG00000135637	CCDC142	-0.677155	0.217433	0.679484
ENSG00000100099	HPS4	-0.380006	0.217563	0.679507
ENSG00000142871	CCN1	1.06667	0.21754	0.679507
ENSG00000141580	WDR45B	0.310327	0.21751	0.679507
ENSG00000285733	AL031315.1	0.448045	0.217667	0.679704
ENSG00000240021	TEX35	0.629451	0.217748	0.679832
ENSG00000126215	XRCC3	-0.629066	0.217801	0.67987
ENSG00000122912	SLC25A16	-0.590369	0.21785	0.679896
ENSG00000177494	ZBED2	-1.14966	0.218134	0.680656
ENSG00000105472	CLEC11A	-1.11092	0.218242	0.680865
ENSG00000128159	TUBGCP6	0.520781	0.218433	0.681206
ENSG00000149564	ESAM	-0.670087	0.218396	0.681206
ENSG00000167468	GPX4	-0.520907	0.218601	0.681347
ENSG00000184903	IMMP2L	-1.37884	0.218576	0.681347
ENSG00000128564	VGF	-1.1845	0.218519	0.681347
ENSG00000163947	ARHGEF3	0.471529	0.218659	0.6814
ENSG00000184860	SDR42E1	0.769204	0.218772	0.681627
ENSG00000222009	BTBD19	-0.946048	0.2191	0.682012
ENSG00000158445	KCNB1	0.491455	0.219092	0.682012
ENSG00000248712	CCDC153	0.449552	0.219072	0.682012
ENSG00000175073	VCPIP1	-0.634798	0.219022	0.682012
ENSG00000111348	ARHGDIB	-0.614034	0.218983	0.682012
ENSG00000064547	LPAR2	-0.707711	0.219439	0.68205
ENSG00000183978	COA3	0.535482	0.219411	0.68205
ENSG00000164683	HEY1	0.751902	0.219411	0.68205
ENSG00000149295	DRD2	2.11161	0.219387	0.68205
ENSG00000197937	ZNF347	-0.608502	0.219318	0.68205
ENSG00000017797	RALBP1	0.310689	0.219276	0.68205
ENSG00000108786	HSD17B1	-0.573327	0.219268	0.68205
ENSG00000136866	ZFP37	-0.936909	0.219226	0.68205
ENSG00000115170	ACVR1	0.543799	0.219708	0.682251
ENSG00000152234	ATP5F1A	-0.912859	0.219686	0.682251
ENSG00000158806	NPM2	1.43417	0.219628	0.682251
ENSG00000124490	CRISP2	-1.47163	0.219604	0.682251
ENSG00000163219	ARHGAP25	-0.539368	0.219555	0.682251
ENSG00000084733	RAB10	-0.518129	0.219765	0.682303
ENSG00000101574	METTL4	0.584808	0.220137	0.682695
ENSG00000123095	BHLHE41	-0.736658	0.220134	0.682695
ENSG00000104375	STK3	0.612042	0.2201	0.682695
ENSG00000140945	CDH13	-0.450535	0.22007	0.682695
ENSG00000134283	PPHLN1	0.334793	0.220035	0.682695
ENSG00000282988	AL031777.2	-0.866261	0.219957	0.682695
ENSG00000151692	RNF144A	0.688644	0.220297	0.682811
ENSG00000213339	QTRT1	0.559294	0.220277	0.682811
ENSG00000173230	GOLGB1	0.466594	0.220255	0.682811
ENSG00000255071	SAA2-SAA4	-1.83797	0.220351	0.68285
ENSG00000243649	CFB	0.619596	0.220746	0.682933
ENSG00000159111	MRPL10	0.530121	0.22074	0.682933
ENSG00000129451	KLK10	0.725115	0.220671	0.682933
ENSG00000170786	SDR16C5	1.03008	0.220658	0.682933
ENSG00000105492	SIGLEC6	0.673371	0.220644	0.682933
ENSG00000167656	LY6D	1.91112	0.220587	0.682933
ENSG00000119397	CNTRL	0.491203	0.220508	0.682933
ENSG00000153823	PID1	-0.778655	0.220487	0.682933
ENSG00000120802	TMPO	0.735083	0.220428	0.682933
ENSG00000010379	SLC6A13	1.04825	0.220802	0.68298
ENSG00000242802	AP5Z1	-0.793512	0.220969	0.683372
ENSG00000188010	MORN2	1.14881	0.221088	0.683484
ENSG00000196659	TTC30B	0.962146	0.221055	0.683484
ENSG00000188352	FOCAD	0.520028	0.221191	0.683553
ENSG00000149260	CAPN5	0.936096	0.22117	0.683553
ENSG00000178694	NSUN3	0.419956	0.221375	0.683868
ENSG00000133800	LYVE1	-0.736551	0.221374	0.683868
ENSG00000125447	GGA3	-0.542856	0.221423	0.683888
ENSG00000110844	PRPF40B	0.624856	0.221486	0.683956
ENSG00000281883	AL512506.3	1.20219	0.221601	0.684184
ENSG00000178980	SELENOW	0.53659	0.221686	0.684321
ENSG00000205765	C5orf51	-0.789798	0.221867	0.684499
ENSG00000103310	ZP2	0.55972	0.221843	0.684499
ENSG00000133065	SLC41A1	0.553307	0.221811	0.684499
ENSG00000113494	PRLR	-1.2591	0.221941	0.684602
ENSG00000260596	DUX4	0.731362	0.222028	0.684744
ENSG00000106003	LFNG	-0.657486	0.222149	0.684991
ENSG00000105229	PIAS4	-0.578171	0.222269	0.685107
ENSG00000009780	FAM76A	-0.388867	0.222236	0.685107
ENSG00000112584	FAM120B	-0.405471	0.222319	0.685134
ENSG00000118495	PLAGL1	0.531278	0.222708	0.685322
ENSG00000137218	FRS3	0.773545	0.222682	0.685322
ENSG00000284862	CCDC39	0.63917	0.222681	0.685322
ENSG00000100519	PSMC6	-0.505841	0.222614	0.685322
ENSG00000031691	CENPQ	-0.94409	0.222607	0.685322
ENSG00000129757	CDKN1C	0.714747	0.222584	0.685322
ENSG00000176956	LY6H	1.77275	0.222583	0.685322
ENSG00000048707	VPS13D	-0.857978	0.22246	0.685322
ENSG00000140105	WARS1	-0.467319	0.222901	0.68541
ENSG00000113732	ATP6V0E1	-0.690154	0.222876	0.68541
ENSG00000203872	C6orf163	0.693091	0.222825	0.68541
ENSG00000198003	CCDC151	1.11149	0.222799	0.68541
ENSG00000196422	PPP1R26	0.689838	0.223095	0.685755
ENSG00000152078	TLCD4	-1.11499	0.223059	0.685755
ENSG00000164306	PRIMPOL	0.804935	0.223185	0.685905
ENSG00000105669	COPE	-0.595367	0.223492	0.686218
ENSG00000168273	SMIM4	-0.588613	0.223465	0.686218
ENSG00000173918	C1QTNF1	-1.0525	0.223462	0.686218
ENSG00000171056	SOX7	-0.847255	0.223451	0.686218
ENSG00000135365	PHF21A	0.642524	0.223402	0.686218
ENSG00000109519	GRPEL1	-0.499796	0.223879	0.686269
ENSG00000002822	MAD1L1	-0.657275	0.223869	0.686269
ENSG00000048462	TNFRSF17	1.4548	0.223852	0.686269
ENSG00000105402	NAPA	-0.520452	0.223837	0.686269
ENSG00000106538	RARRES2	1.27585	0.223757	0.686269
ENSG00000169231	THBS3	0.856956	0.223731	0.686269
ENSG00000127463	EMC1	0.339485	0.223719	0.686269
ENSG00000134899	ERCC5	-0.301059	0.223716	0.686269
ENSG00000273088	AL713999.1	2.1532	0.223611	0.686269
ENSG00000232434	AJM1	-1.14295	0.224031	0.686358
ENSG00000135144	DTX1	1.52702	0.224031	0.686358
ENSG00000004846	ABCB5	0.755394	0.223998	0.686358
ENSG00000246922	UBAP1L	-0.665286	0.224296	0.686918
ENSG00000076382	SPAG5	0.623032	0.224281	0.686918
ENSG00000125850	OVOL2	1.32449	0.224353	0.686965
ENSG00000129951	PLPPR3	0.969961	0.224435	0.687089
ENSG00000148600	CDHR1	1.78033	0.224553	0.687327
ENSG00000187243	MAGED4B	-1.58963	0.224801	0.687833
ENSG00000137392	CLPS	-1.73779	0.224777	0.687833
ENSG00000133805	AMPD3	-0.759633	0.224847	0.687847
ENSG00000131620	ANO1	1.60623	0.224944	0.688017
ENSG00000126953	TIMM8A	-0.557443	0.225051	0.688219
ENSG00000132837	DMGDH	0.880836	0.225106	0.688261
ENSG00000136490	LIMD2	-0.534315	0.225174	0.688343
ENSG00000234444	ZNF736	0.440561	0.225285	0.688556
ENSG00000188229	TUBB4B	0.667585	0.225405	0.68867
ENSG00000131849	ZNF132	0.750621	0.225392	0.68867
ENSG00000115947	ORC4	0.61625	0.225448	0.688677
ENSG00000127585	FBXL16	-1.3334	0.225493	0.688688
ENSG00000104537	ANXA13	0.511025	0.225621	0.688826
ENSG00000228696	ARL17B	0.490643	0.225619	0.688826
ENSG00000116584	ARHGEF2	-0.47994	0.225667	0.688843
ENSG00000068615	REEP1	1.35244	0.225859	0.689303
ENSG00000259753	AC068234.1	3.531	0.226181	0.690031
ENSG00000157637	SLC38A10	-0.581185	0.22614	0.690031
ENSG00000143376	SNX27	-0.552055	0.226275	0.690068
ENSG00000166961	MS4A15	1.30545	0.226275	0.690068
ENSG00000258659	TRIM34	0.551816	0.22648	0.690566
ENSG00000174456	C12orf76	0.471611	0.226611	0.69084
ENSG00000115641	FHL2	0.784195	0.226848	0.691057
ENSG00000102781	KATNAL1	0.615174	0.226846	0.691057
ENSG00000134461	ANKRD16	0.640886	0.226832	0.691057
ENSG00000166965	RCCD1	-0.609541	0.226725	0.691057
ENSG00000186766	FOXI2	1.72729	0.226965	0.691286
ENSG00000135632	SMYD5	-0.860923	0.227102	0.691451
ENSG00000110171	TRIM3	0.724587	0.227101	0.691451
ENSG00000173281	PPP1R3B	0.745375	0.227179	0.691562
ENSG00000144648	ACKR2	0.639638	0.227433	0.691954
ENSG00000159479	MED8	-0.406511	0.227407	0.691954
ENSG00000161016	RPL8	-0.59628	0.227399	0.691954
ENSG00000237651	C2orf74	0.90168	0.22761	0.69224
ENSG00000145725	PPIP5K2	-0.543163	0.22757	0.69224
ENSG00000059691	GATB	0.686083	0.227855	0.692357
ENSG00000107201	DDX58	0.773572	0.227851	0.692357
ENSG00000176136	MC5R	0.759715	0.227781	0.692357
ENSG00000258653	AC005520.3	0.581752	0.227759	0.692357
ENSG00000153107	ANAPC1	0.329851	0.227757	0.692357
ENSG00000144810	COL8A1	0.535166	0.228308	0.692473
ENSG00000073111	MCM2	-0.65705	0.228296	0.692473
ENSG00000001631	KRIT1	0.602419	0.228281	0.692473
ENSG00000106105	GARS1	-0.634914	0.228252	0.692473
ENSG00000159166	LAD1	0.735819	0.228234	0.692473
ENSG00000274897	PANO1	0.615297	0.228186	0.692473
ENSG00000167977	KCTD5	-0.512161	0.228179	0.692473
ENSG00000133048	CHI3L1	-0.80815	0.228105	0.692473
ENSG00000135638	EMX1	-1.61994	0.228019	0.692473
ENSG00000119986	AVPI1	-0.630295	0.228011	0.692473
ENSG00000135968	GCC2	0.54095	0.228378	0.692558
ENSG00000142694	EVA1B	-0.94108	0.228463	0.69269
ENSG00000176473	WDR25	-0.462287	0.228581	0.692795
ENSG00000164542	KIAA0895	0.788127	0.228552	0.692795
ENSG00000166405	RIC3	0.656791	0.228776	0.693011
ENSG00000085982	USP40	0.571038	0.228774	0.693011
ENSG00000005001	PRSS22	1.05796	0.228708	0.693011
ENSG00000168116	KIAA1586	-0.961463	0.228864	0.693027
ENSG00000130812	ANGPTL6	-1.28198	0.228859	0.693027
ENSG00000230873	STMND1	0.604578	0.229022	0.693378
ENSG00000137491	SLCO2B1	-0.953572	0.229208	0.693565
ENSG00000286268	AF196969.1	1.21904	0.229186	0.693565
ENSG00000221826	PSG3	1.58999	0.229184	0.693565
ENSG00000196993	NPIPB9	1.10763	0.229264	0.693606
ENSG00000048162	NOP16	0.563396	0.229333	0.693689
ENSG00000196408	NOXO1	0.971577	0.229467	0.693971
ENSG00000021852	C8B	-1.94671	0.229817	0.694023
ENSG00000115825	PRKD3	0.627558	0.229817	0.694023
ENSG00000132561	MATN2	0.833638	0.229788	0.694023
ENSG00000215187	FAM166B	0.985517	0.229785	0.694023
ENSG00000117281	CD160	0.505178	0.229778	0.694023
ENSG00000166451	CENPN	0.600103	0.229652	0.694023
ENSG00000102144	PGK1	-0.590761	0.229628	0.694023
ENSG00000240857	RDH14	0.687992	0.22954	0.694023
ENSG00000160973	FOXH1	1.44065	0.23011	0.69403
ENSG00000115568	ZNF142	-0.586887	0.230101	0.69403
ENSG00000111229	ARPC3	-0.593128	0.230096	0.69403
ENSG00000163347	CLDN1	0.842131	0.230052	0.69403
ENSG00000197265	GTF2E2	0.57024	0.23	0.69403
ENSG00000141127	PRPSAP2	0.501272	0.229978	0.69403
ENSG00000272398	CD24	0.880081	0.229969	0.69403
ENSG00000113140	SPARC	-0.84785	0.230187	0.694135
ENSG00000137055	PLAA	-0.544745	0.230514	0.694244
ENSG00000129514	FOXA1	1.03714	0.230508	0.694244
ENSG00000114353	GNAI2	-0.473867	0.230496	0.694244
ENSG00000163376	KBTBD8	-0.878189	0.230464	0.694244
ENSG00000106459	NRF1	-0.366348	0.230391	0.694244
ENSG00000137960	GIPC2	1.34803	0.230376	0.694244
ENSG00000215217	C5orf49	1.10285	0.23032	0.694244
ENSG00000104899	AMH	-1.53909	0.230751	0.694834
ENSG00000196230	TUBB	-0.381082	0.230909	0.695183
ENSG00000144559	TAMM41	0.506463	0.231454	0.695569
ENSG00000155893	PXYLP1	-0.353005	0.231426	0.695569
ENSG00000147548	NSD3	0.514353	0.231419	0.695569
ENSG00000184381	PLA2G6	-0.739954	0.231413	0.695569
ENSG00000131398	KCNC3	-0.681191	0.231363	0.695569
ENSG00000127603	MACF1	-0.341351	0.231342	0.695569
ENSG00000102471	NDFIP2	0.815946	0.231342	0.695569
ENSG00000168298	H1-4	-0.837471	0.231174	0.695569
ENSG00000157538	VPS26C	-0.447058	0.23116	0.695569
ENSG00000267368	UPK3BL1	0.606193	0.231147	0.695569
ENSG00000239789	MRPS17	0.503333	0.231639	0.696
ENSG00000168813	ZNF507	0.598781	0.231757	0.696104
ENSG00000181804	SLC9A9	-0.668779	0.231724	0.696104
ENSG00000182168	UNC5C	1.32457	0.231947	0.696549
ENSG00000112149	CD83	-0.79421	0.23222	0.696993
ENSG00000173409	ARV1	0.557555	0.232193	0.696993
ENSG00000172466	ZNF24	-0.632769	0.232181	0.696993
ENSG00000185220	PGBD2	0.508012	0.232331	0.697078
ENSG00000171956	FOXB1	-0.994295	0.232329	0.697078
ENSG00000014216	CAPN1	0.54462	0.232487	0.697418
ENSG00000114790	ARHGEF26	0.511125	0.2326	0.697632
ENSG00000187037	GPR141	0.683941	0.232646	0.697645
ENSG00000171533	MAP6	1.12615	0.232938	0.697895
ENSG00000116031	CD207	1.81434	0.232917	0.697895
ENSG00000114670	NEK11	0.919121	0.232869	0.697895
ENSG00000130475	FCHO1	-0.580126	0.232826	0.697895
ENSG00000135100	HNF1A	1.05649	0.232816	0.697895
ENSG00000205352	PRR13	-0.451224	0.23339	0.697997
ENSG00000174628	IQCK	0.603671	0.233369	0.697997
ENSG00000186501	TMEM222	-0.360783	0.233338	0.697997
ENSG00000183318	SPDYE4	-1.52766	0.23332	0.697997
ENSG00000065923	SLC9A7	-0.719744	0.233316	0.697997
ENSG00000276180	H4C9	-0.894631	0.233194	0.697997
ENSG00000147099	HDAC8	0.414844	0.233165	0.697997
ENSG00000259784	AC093525.1	-1.26074	0.233159	0.697997
ENSG00000166260	COX11	-0.511071	0.233112	0.697997
ENSG00000179023	KLHDC7A	1.42264	0.233089	0.697997
ENSG00000115234	SNX17	-0.491079	0.233482	0.698148
ENSG00000184060	ADAP2	-0.619397	0.233686	0.698255
ENSG00000103496	STX4	-0.675225	0.233673	0.698255
ENSG00000185290	NUPR2	1.11661	0.233646	0.698255
ENSG00000123338	NCKAP1L	-0.439321	0.233564	0.698255
ENSG00000059573	ALDH18A1	0.686728	0.233766	0.698371
ENSG00000088970	KIZ	0.776472	0.233875	0.698569
ENSG00000167011	NAT16	-0.983843	0.234003	0.698577
ENSG00000141314	RHBDL3	1.48768	0.233987	0.698577
ENSG00000144867	SRPRB	0.626183	0.233969	0.698577
ENSG00000136842	TMOD1	1.46618	0.234088	0.698708
ENSG00000112799	LY86	-0.653075	0.234229	0.699004
ENSG00000286098	AC008770.4	-0.961988	0.234408	0.699038
ENSG00000196576	PLXNB2	0.753721	0.234408	0.699038
ENSG00000189195	BTBD8	0.808666	0.234375	0.699038
ENSG00000119650	IFT43	0.630911	0.234352	0.699038
ENSG00000176020	AMIGO3	-1.4006	0.23519	0.699121
ENSG00000108518	PFN1	-0.480913	0.23518	0.699121
ENSG00000101307	SIRPB1	-0.781649	0.235128	0.699121
ENSG00000181817	LSM10	-0.688589	0.2351	0.699121
ENSG00000171204	TMEM126B	0.528029	0.235084	0.699121
ENSG00000162694	EXTL2	0.746695	0.235059	0.699121
ENSG00000179299	NSUN7	0.648549	0.23499	0.699121
ENSG00000168140	VASN	-0.783587	0.234927	0.699121
ENSG00000069493	CLEC2D	-0.710301	0.234911	0.699121
ENSG00000176974	SHMT1	0.648676	0.234905	0.699121
ENSG00000147140	NONO	0.421323	0.234836	0.699121
ENSG00000134198	TSPAN2	0.811457	0.234814	0.699121
ENSG00000152076	CCDC74B	0.849345	0.234793	0.699121
ENSG00000134590	RTL8C	0.747972	0.234756	0.699121
ENSG00000275700	AATF	-0.392694	0.234747	0.699121
ENSG00000018510	AGPS	0.466329	0.234699	0.699121
ENSG00000197381	ADARB1	0.806056	0.234655	0.699121
ENSG00000131495	NDUFA2	-0.506119	0.234567	0.699121
ENSG00000170855	TRIAP1	-0.680535	0.235275	0.699127
ENSG00000185674	LYG2	1.36402	0.235264	0.699127
ENSG00000188001	TPRG1	-0.616058	0.235458	0.699173
ENSG00000125551	PLGLB2	0.885304	0.235434	0.699173
ENSG00000196214	ZNF766	0.523282	0.235409	0.699173
ENSG00000111144	LTA4H	-0.667178	0.235365	0.699173
ENSG00000111262	KCNA1	1.12302	0.235508	0.699197
ENSG00000119514	GALNT12	0.797098	0.236756	0.699791
ENSG00000107566	ERLIN1	0.506679	0.236737	0.699791
ENSG00000156471	PTDSS1	-0.371054	0.236732	0.699791
ENSG00000155760	FZD7	-0.936318	0.236728	0.699791
ENSG00000007047	MARK4	-0.512414	0.236703	0.699791
ENSG00000117713	ARID1A	0.432166	0.236672	0.699791
ENSG00000101132	PFDN4	-0.945521	0.236664	0.699791
ENSG00000198105	ZNF248	0.878412	0.236641	0.699791
ENSG00000204956	PCDHGA1	0.691325	0.236508	0.699791
ENSG00000129355	CDKN2D	-0.816809	0.236502	0.699791
ENSG00000137076	TLN1	-0.515161	0.236461	0.699791
ENSG00000143622	RIT1	-0.713655	0.236307	0.699791
ENSG00000214013	GANC	0.509148	0.236293	0.699791
ENSG00000182687	GALR2	-1.26951	0.236266	0.699791
ENSG00000153291	SLC25A27	-0.937322	0.23619	0.699791
ENSG00000163681	SLMAP	0.349871	0.236164	0.699791
ENSG00000145882	PCYOX1L	-0.657552	0.236129	0.699791
ENSG00000164951	PDP1	0.43315	0.236122	0.699791
ENSG00000172766	NAA16	0.865058	0.236086	0.699791
ENSG00000100209	HSCB	-0.525851	0.236049	0.699791
ENSG00000114374	USP9Y	0.484626	0.235973	0.699791
ENSG00000122025	FLT3	-0.79406	0.235948	0.699791
ENSG00000179165	PXT1	-1.37801	0.235937	0.699791
ENSG00000259224	SLC35G6	-1.10615	0.235799	0.699791
ENSG00000109956	B3GAT1	0.581038	0.235784	0.699791
ENSG00000168065	SLC22A11	-0.83425	0.236829	0.699882
ENSG00000132522	GPS2	-0.418926	0.236881	0.699912
ENSG00000101577	LPIN2	0.551429	0.237103	0.700321
ENSG00000112182	BACH2	-0.755621	0.237079	0.700321
ENSG00000271079	CTAGE15	2.10237	0.23759	0.700518
ENSG00000125485	DDX31	-0.682125	0.237558	0.700518
ENSG00000162910	MRPL55	0.835811	0.237548	0.700518
ENSG00000185040	SPDYE16	0.413701	0.237545	0.700518
ENSG00000174804	FZD4	0.447217	0.237494	0.700518
ENSG00000197763	TXNRD3	0.910857	0.237436	0.700518
ENSG00000126368	NR1D1	-0.765734	0.237358	0.700518
ENSG00000163249	CCNYL1	-0.504803	0.237321	0.700518
ENSG00000180921	FAM83H	0.961019	0.237286	0.700518
ENSG00000163283	ALPP	1.13732	0.237243	0.700518
ENSG00000115993	TRAK2	-0.429294	0.237635	0.700529
ENSG00000184292	TACSTD2	0.913178	0.237894	0.700798
ENSG00000256591	AP003108.2	-0.559766	0.237879	0.700798
ENSG00000146909	NOM1	0.539531	0.237858	0.700798
ENSG00000146122	DAAM2	-1.44196	0.237819	0.700798
ENSG00000118762	PKD2	0.592657	0.237981	0.700931
ENSG00000088881	EBF4	0.921436	0.238045	0.700995
ENSG00000147955	SIGMAR1	-0.549676	0.238163	0.701219
ENSG00000078246	TULP3	0.630093	0.238401	0.701547
ENSG00000132376	INPP5K	-0.615322	0.238374	0.701547
ENSG00000159363	ATP13A2	-0.502077	0.238354	0.701547
ENSG00000079432	CIC	-0.59263	0.238453	0.701576
ENSG00000157111	TMEM171	1.18198	0.239567	0.701639
ENSG00000244731	C4A	0.797122	0.239543	0.701639
ENSG00000227124	ZNF717	0.588466	0.239533	0.701639
ENSG00000173013	CCDC96	0.72903	0.239493	0.701639
ENSG00000157326	DHRS4	-0.85745	0.239448	0.701639
ENSG00000100453	GZMB	-1.04262	0.239446	0.701639
ENSG00000137714	FDX1	-0.422924	0.239402	0.701639
ENSG00000182621	PLCB1	0.512512	0.239313	0.701639
ENSG00000120616	EPC1	-0.439418	0.239281	0.701639
ENSG00000149050	ZNF214	1.16394	0.239257	0.701639
ENSG00000143768	LEFTY2	1.57626	0.239213	0.701639
ENSG00000213638	ADAT3	-0.727128	0.239157	0.701639
ENSG00000161634	DCD	0.494075	0.239086	0.701639
ENSG00000130733	YIPF2	0.638461	0.239021	0.701639
ENSG00000185863	TMEM210	0.983303	0.239016	0.701639
ENSG00000196369	SRGAP2B	0.464737	0.239006	0.701639
ENSG00000147251	DOCK11	-0.676685	0.238996	0.701639
ENSG00000172782	FADS6	-0.857843	0.238909	0.701639
ENSG00000087470	DNM1L	0.473734	0.238902	0.701639
ENSG00000057657	PRDM1	0.44595	0.238868	0.701639
ENSG00000117152	RGS4	1.60812	0.238862	0.701639
ENSG00000105963	ADAP1	-0.751791	0.238856	0.701639
ENSG00000065833	ME1	0.715653	0.23876	0.701639
ENSG00000166987	MBD6	-0.569804	0.238731	0.701639
ENSG00000163735	CXCL5	-1.25417	0.238667	0.701639
ENSG00000205212	CCDC144NL	1.29793	0.23852	0.701639
ENSG00000154529	CNTNAP3B	0.848273	0.23966	0.701789
ENSG00000129315	CCNT1	0.606245	0.23979	0.702048
ENSG00000118965	WDR35	0.773694	0.239914	0.702162
ENSG00000129467	ADCY4	-0.585698	0.239892	0.702162
ENSG00000167645	YIF1B	0.607015	0.239965	0.70219
ENSG00000112294	ALDH5A1	0.685819	0.240107	0.702482
ENSG00000168131	OR2B2	1.09521	0.240488	0.70249
ENSG00000140950	MEAK7	0.430221	0.240473	0.70249
ENSG00000128059	PPAT	-0.539232	0.240454	0.70249
ENSG00000111802	TDP2	-0.771513	0.24044	0.70249
ENSG00000163106	HPGDS	1.4226	0.240393	0.70249
ENSG00000166869	CHP2	0.553846	0.240317	0.70249
ENSG00000116005	PCYOX1	-0.478491	0.240308	0.70249
ENSG00000179526	SHARPIN	-0.650822	0.240219	0.70249
ENSG00000010626	LRRC23	0.805668	0.240208	0.70249
ENSG00000065534	MYLK	0.590237	0.240827	0.702497
ENSG00000115661	STK16	-0.518983	0.240817	0.702497
ENSG00000160211	G6PD	-0.508849	0.240795	0.702497
ENSG00000165264	NDUFB6	-0.876921	0.240722	0.702497
ENSG00000101444	AHCY	-0.455334	0.240708	0.702497
ENSG00000174233	ADCY6	0.974345	0.240669	0.702497
ENSG00000107223	EDF1	-0.683388	0.24066	0.702497
ENSG00000153179	RASSF3	-0.581179	0.240565	0.702497
ENSG00000176155	CCDC57	0.482896	0.240872	0.702505
ENSG00000213999	MEF2B	-0.960674	0.240926	0.702539
ENSG00000257341	AL928654.3	0.805779	0.241107	0.702945
ENSG00000176920	FUT2	0.781709	0.241228	0.703051
ENSG00000214866	DCDC2C	-0.776588	0.241215	0.703051
ENSG00000148481	MINDY3	-0.611373	0.241386	0.703144
ENSG00000137074	APTX	0.37695	0.241382	0.703144
ENSG00000198574	SH2D1B	-0.867399	0.241317	0.703144
ENSG00000123219	CENPK	0.392207	0.241515	0.703152
ENSG00000145545	SRD5A1	0.380325	0.24151	0.703152
ENSG00000183571	PGPEP1L	-1.37839	0.241489	0.703152
ENSG00000162441	LZIC	-0.583809	0.241884	0.703857
ENSG00000175857	GAPT	-1.15169	0.241861	0.703857
ENSG00000160799	CCDC12	0.571016	0.241827	0.703857
ENSG00000100003	SEC14L2	1.05927	0.241936	0.703886
ENSG00000148848	ADAM12	0.949989	0.2421	0.703995
ENSG00000103202	NME4	-0.575493	0.242083	0.703995
ENSG00000127184	COX7C	-0.481552	0.242028	0.703995
ENSG00000182035	ADIG	-2.34559	0.242221	0.704103
ENSG00000086232	EIF2AK1	0.361356	0.242188	0.704103
ENSG00000003096	KLHL13	1.24772	0.242279	0.704147
ENSG00000122512	PMS2	0.46636	0.242481	0.704612
ENSG00000006744	ELAC2	0.551686	0.242686	0.704839
ENSG00000147421	HMBOX1	-0.554471	0.242647	0.704839
ENSG00000197409	H3C4	1.14459	0.242606	0.704839
ENSG00000153922	CHD1	0.767493	0.243215	0.70515
ENSG00000109944	JHY	0.441721	0.243182	0.70515
ENSG00000109390	NDUFC1	0.525074	0.243159	0.70515
ENSG00000163689	C3orf67	0.894162	0.243137	0.70515
ENSG00000213625	LEPROT	-0.546682	0.243094	0.70515
ENSG00000120437	ACAT2	-0.746858	0.243079	0.70515
ENSG00000131650	KREMEN2	-1.24726	0.243053	0.70515
ENSG00000156976	EIF4A2	-0.6494	0.243003	0.70515
ENSG00000284873	OOSP1	-1.35877	0.242981	0.70515
ENSG00000168275	COA6	-0.866309	0.242856	0.70515
ENSG00000139641	ESYT1	-0.503064	0.243345	0.705405
ENSG00000083817	ZNF416	-0.979819	0.24342	0.705499
ENSG00000169750	RAC3	-1.44725	0.243854	0.705532
ENSG00000272031	ANKRD34A	1.12606	0.24384	0.705532
ENSG00000161791	FMNL3	-0.531494	0.243788	0.705532
ENSG00000122733	PHF24	-1.2312	0.243772	0.705532
ENSG00000146410	MTFR2	-0.676707	0.243709	0.705532
ENSG00000185811	IKZF1	-0.398027	0.243656	0.705532
ENSG00000154328	NEIL2	0.61672	0.243604	0.705532
ENSG00000096746	HNRNPH3	-0.56612	0.243594	0.705532
ENSG00000172354	GNB2	-0.398703	0.243552	0.705532
ENSG00000110628	SLC22A18	-0.828176	0.24352	0.705532
ENSG00000137968	SLC44A5	-0.814103	0.243947	0.705679
ENSG00000085449	WDFY1	-0.474766	0.243995	0.705695
ENSG00000258881	AC007040.2	-0.72661	0.244143	0.706003
ENSG00000138400	MDH1B	0.88413	0.244276	0.706265
ENSG00000182768	NGRN	0.505062	0.244353	0.706364
ENSG00000103599	IQCH	1.02396	0.244854	0.706468
ENSG00000132334	PTPRE	-0.53184	0.244853	0.706468
ENSG00000108469	RECQL5	0.688368	0.244834	0.706468
ENSG00000160188	RSPH1	1.1315	0.244795	0.706468
ENSG00000116205	TCEANC2	0.404901	0.244755	0.706468
ENSG00000197943	PLCG2	-0.5039	0.244687	0.706468
ENSG00000178404	CEP295NL	-0.702004	0.244669	0.706468
ENSG00000161640	SIGLEC11	-0.694979	0.24458	0.706468
ENSG00000067606	PRKCZ	0.771286	0.244546	0.706468
ENSG00000130270	ATP8B3	-0.632087	0.244516	0.706468
ENSG00000170456	DENND5B	0.702839	0.244441	0.706468
ENSG00000167702	KIFC2	-0.784877	0.244919	0.706533
ENSG00000167740	CYB5D2	0.585796	0.245103	0.706575
ENSG00000179058	C9orf50	-1.06276	0.245069	0.706575
ENSG00000183340	JRKL	-0.682229	0.24503	0.706575
ENSG00000105523	FAM83E	1.00418	0.245013	0.706575
ENSG00000152433	ZNF547	1.047	0.245171	0.706649
ENSG00000101294	HM13	-0.444823	0.245309	0.706925
ENSG00000159674	SPON2	0.890173	0.245424	0.707011
ENSG00000182585	EPGN	0.866859	0.245385	0.707011
ENSG00000198077	CYP2A7	0.988887	0.245467	0.707014
ENSG00000105738	SIPA1L3	0.654132	0.24554	0.707104
ENSG00000077984	CST7	0.758408	0.246012	0.707241
ENSG00000151292	CSNK1G3	-0.859629	0.245996	0.707241
ENSG00000163820	FYCO1	0.631208	0.245971	0.707241
ENSG00000160683	CXCR5	1.4157	0.245965	0.707241
ENSG00000205250	E2F4	-0.406256	0.245943	0.707241
ENSG00000126970	ZC4H2	-1.06111	0.245862	0.707241
ENSG00000011332	DPF1	0.625298	0.245794	0.707241
ENSG00000268083	AC008982.1	3.31971	0.245741	0.707241
ENSG00000226761	TAS2R46	-1.06717	0.245728	0.707241
ENSG00000125459	MSTO1	-0.610557	0.245697	0.707241
ENSG00000261652	C15orf65	1.41564	0.24611	0.707401
ENSG00000079246	XRCC5	-0.567086	0.246161	0.707428
ENSG00000080345	RIF1	0.48332	0.246291	0.707677
ENSG00000006530	AGK	0.291254	0.246557	0.707835
ENSG00000131067	GGT7	0.881947	0.246539	0.707835
ENSG00000137270	GCM1	0.542196	0.246503	0.707835
ENSG00000171824	EXOSC10	0.514443	0.246441	0.707835
ENSG00000206503	HLA-A	-0.535209	0.246389	0.707835
ENSG00000198216	CACNA1E	-0.983819	0.246761	0.708298
ENSG00000205084	TMEM231	0.839516	0.246822	0.708351
ENSG00000115459	ELMOD3	-0.496814	0.247046	0.708386
ENSG00000172901	LVRN	1.77687	0.247044	0.708386
ENSG00000148187	MRRF	0.468071	0.247041	0.708386
ENSG00000180354	MTURN	0.488648	0.247029	0.708386
ENSG00000181827	RFX7	0.692661	0.246923	0.708386
ENSG00000180155	LYNX1	1.12992	0.247097	0.708408
ENSG00000129968	ABHD17A	-0.672778	0.247152	0.708446
ENSG00000171109	MFN1	-0.54227	0.247344	0.708873
ENSG00000136848	DAB2IP	0.928321	0.24742	0.70897
ENSG00000135336	ORC3	0.498433	0.247577	0.709298
ENSG00000184792	OSBP2	-0.540043	0.247763	0.709345
ENSG00000169951	ZNF764	0.68673	0.247725	0.709345
ENSG00000278615	C11orf98	0.821732	0.247709	0.709345
ENSG00000056586	RC3H2	-0.350872	0.247701	0.709345
ENSG00000163479	SSR2	-0.351608	0.247821	0.709389
ENSG00000143756	FBXO28	-0.602929	0.248038	0.709646
ENSG00000274276	CBSL	1.15562	0.24803	0.709646
ENSG00000112855	HARS2	-0.306193	0.248004	0.709646
ENSG00000119280	C1orf198	0.736827	0.24809	0.709673
ENSG00000138623	SEMA7A	-0.612123	0.248189	0.709835
ENSG00000221843	C2orf16	0.952142	0.248285	0.709866
ENSG00000149418	ST14	0.835361	0.248271	0.709866
ENSG00000198053	SIRPA	-0.605199	0.248345	0.709914
ENSG00000133466	C1QTNF6	0.81776	0.248612	0.710437
ENSG00000196118	CCDC189	1.04337	0.248584	0.710437
ENSG00000122224	LY9	-0.692947	0.249103	0.710743
ENSG00000204941	PSG5	0.710536	0.249073	0.710743
ENSG00000126460	PRRG2	1.12563	0.249029	0.710743
ENSG00000185869	ZNF829	0.425987	0.248983	0.710743
ENSG00000147324	MFHAS1	-0.625569	0.248976	0.710743
ENSG00000112306	RPS12	-0.600336	0.248953	0.710743
ENSG00000131848	ZSCAN5A	-0.61366	0.248926	0.710743
ENSG00000104967	NOVA2	1.62034	0.248821	0.710743
ENSG00000136940	PDCL	-0.471358	0.248809	0.710743
ENSG00000145416	MARCHF1	-0.489296	0.249707	0.710887
ENSG00000282608	ADORA3	-1.4853	0.24967	0.710887
ENSG00000221813	OR6B1	0.602801	0.249624	0.710887
ENSG00000119522	DENND1A	0.435203	0.249617	0.710887
ENSG00000165661	QSOX2	0.474204	0.24958	0.710887
ENSG00000136147	PHF11	0.705359	0.24957	0.710887
ENSG00000269404	SPIB	-0.692553	0.249567	0.710887
ENSG00000276085	CCL3L3	-1.08686	0.249515	0.710887
ENSG00000137673	MMP7	0.791292	0.249508	0.710887
ENSG00000143994	ABHD1	0.489527	0.249486	0.710887
ENSG00000188735	TMEM120B	0.411253	0.249447	0.710887
ENSG00000126067	PSMB2	-0.420271	0.249342	0.710887
ENSG00000136536	MARCHF7	-0.642168	0.249324	0.710887
ENSG00000235109	ZSCAN31	0.682777	0.249781	0.710977
ENSG00000181016	LSMEM1	0.716816	0.249884	0.711148
ENSG00000038427	VCAN	-0.701607	0.249954	0.711226
ENSG00000179241	LDLRAD3	-0.763502	0.250108	0.711545
ENSG00000198836	OPA1	0.480949	0.250233	0.71178
ENSG00000013573	DDX11	0.562953	0.250769	0.711847
ENSG00000134780	DAGLA	-0.599566	0.250768	0.711847
ENSG00000105755	ETHE1	-0.730254	0.250752	0.711847
ENSG00000187905	LRRC74B	0.518675	0.250745	0.711847
ENSG00000115504	EHBP1	0.63947	0.250726	0.711847
ENSG00000121775	TMEM39B	-0.696845	0.250681	0.711847
ENSG00000151208	DLG5	0.855819	0.250626	0.711847
ENSG00000011426	ANLN	0.855266	0.250568	0.711847
ENSG00000177181	RIMKLA	0.813698	0.250563	0.711847
ENSG00000116729	WLS	0.60859	0.250505	0.711847
ENSG00000283787	PRR33	-0.745013	0.250361	0.711847
ENSG00000110871	COQ5	-0.782523	0.250337	0.711847
ENSG00000253831	ETV3L	-1.52402	0.251016	0.711945
ENSG00000138613	APH1B	-0.453553	0.250992	0.711945
ENSG00000169740	ZNF32	0.822296	0.250991	0.711945
ENSG00000159708	LRRC36	0.890197	0.250945	0.711945
ENSG00000205758	CRYZL1	0.405916	0.250847	0.711945
ENSG00000197183	NOL4L	0.441568	0.251822	0.712054
ENSG00000255501	CARD18	0.903707	0.251802	0.712054
ENSG00000129158	SERGEF	-0.43419	0.251783	0.712054
ENSG00000183155	RABIF	-0.439205	0.251773	0.712054
ENSG00000070540	WIPI1	-0.256058	0.251761	0.712054
ENSG00000101199	ARFGAP1	-0.562101	0.251744	0.712054
ENSG00000164112	TMEM155	1.0865	0.251699	0.712054
ENSG00000221994	ZNF630	0.60024	0.251613	0.712054
ENSG00000011243	AKAP8L	-0.410514	0.251598	0.712054
ENSG00000100226	GTPBP1	0.613129	0.25159	0.712054
ENSG00000135931	ARMC9	-0.716272	0.251573	0.712054
ENSG00000204866	IGFL2	-0.558227	0.251493	0.712054
ENSG00000102048	ASB9	0.65221	0.251472	0.712054
ENSG00000179938	GOLGA8J	-0.648086	0.251365	0.712054
ENSG00000071205	ARHGAP10	0.504368	0.251277	0.712054
ENSG00000100413	POLR3H	0.669925	0.251227	0.712054
ENSG00000100612	DHRS7	-0.623552	0.251188	0.712054
ENSG00000111653	ING4	0.559242	0.251101	0.712054
ENSG00000102575	ACP5	-0.721647	0.251957	0.712314
ENSG00000158859	ADAMTS4	0.46848	0.252087	0.71232
ENSG00000088325	TPX2	0.69112	0.25207	0.71232
ENSG00000197283	SYNGAP1	0.920897	0.252025	0.71232
ENSG00000105136	ZNF419	0.452358	0.252204	0.712408
ENSG00000114631	PODXL2	-0.920397	0.252165	0.712408
ENSG00000096092	TMEM14A	1.15489	0.252319	0.712614
ENSG00000204262	COL5A2	1.48033	0.252912	0.712842
ENSG00000076351	SLC46A1	-0.466294	0.252905	0.712842
ENSG00000155660	PDIA4	-0.517669	0.25289	0.712842
ENSG00000152454	AC010326.1	-1.03608	0.25288	0.712842
ENSG00000155304	HSPA13	-0.85768	0.252867	0.712842
ENSG00000116922	C1orf109	0.742069	0.252806	0.712842
ENSG00000130513	GDF15	-0.726836	0.252727	0.712842
ENSG00000073578	SDHA	0.421626	0.252715	0.712842
ENSG00000197603	CPLANE1	0.615876	0.252707	0.712842
ENSG00000102174	PHEX	0.769668	0.252705	0.712842
ENSG00000132563	REEP2	0.752988	0.252625	0.712842
ENSG00000269858	EGLN2	-0.448721	0.252596	0.712842
ENSG00000139725	RHOF	0.440224	0.253521	0.712872
ENSG00000137707	BTG4	1.55385	0.25352	0.712872
ENSG00000165061	ZMAT4	1.19366	0.253479	0.712872
ENSG00000175582	RAB6A	-0.506553	0.253467	0.712872
ENSG00000159658	EFCAB14	-0.3562	0.253465	0.712872
ENSG00000005448	WDR54	0.776874	0.253464	0.712872
ENSG00000041802	LSG1	0.455428	0.253412	0.712872
ENSG00000144285	SCN1A	0.507931	0.253387	0.712872
ENSG00000233232	NPIPB7	-0.551728	0.253324	0.712872
ENSG00000121101	TEX14	0.605938	0.253312	0.712872
ENSG00000070770	CSNK2A2	0.413041	0.253276	0.712872
ENSG00000196418	ZNF124	0.34925	0.253065	0.712872
ENSG00000250366	TUNAR	0.793168	0.253036	0.712872
ENSG00000135446	CDK4	-0.490508	0.252991	0.712872
ENSG00000170516	COX7B2	2.24458	0.253585	0.712932
ENSG00000078114	NEBL	0.733596	0.253672	0.713056
ENSG00000093134	VNN3	0.761847	0.253716	0.71306
ENSG00000185669	SNAI3	-0.752051	0.25382	0.713113
ENSG00000116701	NCF2	-0.546302	0.253801	0.713113
ENSG00000084092	NOA1	0.544393	0.253873	0.713141
ENSG00000095787	WAC	-0.650098	0.254257	0.713141
ENSG00000163082	SGPP2	-0.97884	0.254252	0.713141
ENSG00000243725	TTC4	-0.706389	0.254219	0.713141
ENSG00000120798	NR2C1	0.589557	0.254136	0.713141
ENSG00000187650	VMAC	0.507748	0.254131	0.713141
ENSG00000163093	BBS5	0.457731	0.254078	0.713141
ENSG00000091527	CDV3	-0.420402	0.254069	0.713141
ENSG00000137752	CASP1	-0.751484	0.254027	0.713141
ENSG00000136869	TLR4	0.68485	0.253951	0.713141
ENSG00000110756	HPS5	0.462753	0.254412	0.713217
ENSG00000119714	GPR68	0.869684	0.254392	0.713217
ENSG00000158301	GPRASP2	0.93617	0.25435	0.713217
ENSG00000166573	GALR1	-0.67639	0.254641	0.71374
ENSG00000087274	ADD1	-0.427713	0.254697	0.713775
ENSG00000239521	CASTOR3	0.545307	0.254838	0.714051
ENSG00000180370	PAK2	-0.543239	0.254895	0.714091
ENSG00000011465	DCN	0.558106	0.254951	0.714127
ENSG00000188322	SBK1	-0.689023	0.255102	0.714432
ENSG00000117616	RSRP1	-0.498529	0.255207	0.714606
ENSG00000141543	EIF4A3	-0.486447	0.255404	0.714676
ENSG00000135116	HRK	1.15801	0.255387	0.714676
ENSG00000141252	VPS53	-0.269818	0.255374	0.714676
ENSG00000048544	MRPS10	-0.595162	0.255293	0.714676
ENSG00000145246	ATP10D	0.393904	0.255451	0.714688
ENSG00000102699	PARP4	0.488416	0.255669	0.71482
ENSG00000110717	NDUFS8	-0.563076	0.255656	0.71482
ENSG00000283809	AC007326.4	0.391113	0.255604	0.71482
ENSG00000177984	LCN15	-0.555217	0.255564	0.71482
ENSG00000167674	HDGFL2	-0.599092	0.255741	0.714903
ENSG00000130758	MAP3K10	0.645944	0.255983	0.715099
ENSG00000125885	MCM8	0.339027	0.255941	0.715099
ENSG00000163814	CDCP1	-0.431613	0.255921	0.715099
ENSG00000156642	NPTN	-0.324964	0.255918	0.715099
ENSG00000283597	FAM169B	0.557871	0.256163	0.715363
ENSG00000148426	PROSER2	0.983721	0.256128	0.715363
ENSG00000182899	RPL35A	-0.589693	0.256231	0.715434
ENSG00000163637	PRICKLE2	0.465439	0.256275	0.715437
ENSG00000160392	C19orf47	-0.480264	0.256386	0.715506
ENSG00000197532	OR6Y1	0.323445	0.256344	0.715506
ENSG00000132514	CLEC10A	-1.14225	0.256474	0.715633
ENSG00000125835	SNRPB	-0.437338	0.256651	0.715648
ENSG00000285777	AL139142.2	2.40634	0.256651	0.715648
ENSG00000115310	RTN4	-0.512283	0.256572	0.715648
ENSG00000134900	TPP2	0.527104	0.256532	0.715648
ENSG00000102934	PLLP	-1.0827	0.256713	0.715703
ENSG00000166441	RPL27A	-0.410014	0.257063	0.715721
ENSG00000100150	DEPDC5	0.362736	0.257043	0.715721
ENSG00000176076	KCNE5	-1.2644	0.257035	0.715721
ENSG00000080823	MOK	0.51409	0.257032	0.715721
ENSG00000110324	IL10RA	0.487462	0.256963	0.715721
ENSG00000284753	EEF1AKMT4	-0.854757	0.256922	0.715721
ENSG00000049860	HEXB	-0.527006	0.256836	0.715721
ENSG00000068903	SIRT2	-0.423782	0.256804	0.715721
ENSG00000173926	MARCHF3	0.790744	0.257121	0.715764
ENSG00000128694	OSGEPL1	-0.855489	0.257221	0.715922
ENSG00000182004	SNRPE	-0.789548	0.257332	0.716112
ENSG00000100336	APOL4	0.321524	0.257551	0.716124
ENSG00000171931	FBXW10	0.972746	0.257548	0.716124
ENSG00000197959	DNM3	0.691491	0.257496	0.716124
ENSG00000160957	RECQL4	0.855663	0.257449	0.716124
ENSG00000111581	NUP107	-0.69606	0.257391	0.716124
ENSG00000143740	SNAP47	0.624258	0.25761	0.71617
ENSG00000109323	MANBA	-0.556925	0.258186	0.716341
ENSG00000164300	SERINC5	-0.305095	0.258176	0.716341
ENSG00000185507	IRF7	0.651602	0.258159	0.716341
ENSG00000198055	GRK6	-0.551016	0.258141	0.716341
ENSG00000203666	EFCAB2	0.551102	0.258089	0.716341
ENSG00000172824	CES4A	0.942836	0.258053	0.716341
ENSG00000124209	RAB22A	-0.456656	0.258003	0.716341
ENSG00000159399	HK2	-0.592457	0.257984	0.716341
ENSG00000159388	BTG2	0.588795	0.257866	0.716341
ENSG00000174485	DENND4A	0.674496	0.257847	0.716341
ENSG00000004468	CD38	0.662847	0.257778	0.716341
ENSG00000285444	AL162377.3	1.18523	0.257741	0.716341
ENSG00000188199	NUTM2B	-0.816342	0.258306	0.716553
ENSG00000132549	VPS13B	0.479116	0.258379	0.716636
ENSG00000073169	SELENOO	-0.59259	0.258438	0.71668
ENSG00000128915	ICE2	0.499628	0.259361	0.716859
ENSG00000048740	CELF2	-0.46153	0.259348	0.716859
ENSG00000166682	TMPRSS5	-1.39613	0.259307	0.716859
ENSG00000173705	SUSD5	-0.732853	0.259297	0.716859
ENSG00000213199	ASIC3	-0.916898	0.259288	0.716859
ENSG00000117625	RCOR3	-0.50252	0.259241	0.716859
ENSG00000169126	ARMC4	0.798319	0.25923	0.716859
ENSG00000163040	CCDC74A	0.94322	0.259228	0.716859
ENSG00000172476	RAB40A	0.933532	0.259215	0.716859
ENSG00000149115	TNKS1BP1	0.743781	0.259214	0.716859
ENSG00000008283	CYB561	0.822016	0.259195	0.716859
ENSG00000007001	UPP2	0.940532	0.259132	0.716859
ENSG00000135823	STX6	-0.691006	0.259024	0.716859
ENSG00000187626	ZKSCAN4	-0.565359	0.258849	0.716859
ENSG00000106554	CHCHD3	0.44657	0.258824	0.716859
ENSG00000181744	DIPK2A	-0.486881	0.258773	0.716859
ENSG00000172943	PHF8	-0.338467	0.258749	0.716859
ENSG00000092529	CAPN3	0.372974	0.25874	0.716859
ENSG00000136518	ACTL6A	0.569323	0.258728	0.716859
ENSG00000133794	ARNTL	-0.512931	0.258629	0.716859
ENSG00000168038	ULK4	0.456094	0.259479	0.717068
ENSG00000104888	SLC17A7	-0.907193	0.259888	0.717366
ENSG00000129159	KCNC1	-0.766865	0.25987	0.717366
ENSG00000141519	CCDC40	0.758873	0.259844	0.717366
ENSG00000142920	AZIN2	-0.856811	0.259792	0.717366
ENSG00000125691	RPL23	-0.640166	0.25973	0.717366
ENSG00000204592	HLA-E	-0.445138	0.259708	0.717366
ENSG00000197353	LYPD2	1.53285	0.259651	0.717366
ENSG00000175054	ATR	0.379892	0.259949	0.717416
ENSG00000171497	PPID	-0.720528	0.260057	0.717477
ENSG00000145919	BOD1	-0.497261	0.260029	0.717477
ENSG00000128563	PRKRIP1	-0.369003	0.260235	0.71773
ENSG00000117419	ERI3	0.759921	0.260213	0.71773
ENSG00000197046	SIGLEC15	-0.569605	0.260358	0.71795
ENSG00000111602	TIMELESS	0.643355	0.260733	0.718274
ENSG00000009413	REV3L	0.506714	0.260708	0.718274
ENSG00000165655	ZNF503	-0.688835	0.260675	0.718274
ENSG00000155974	GRIP1	0.81185	0.260626	0.718274
ENSG00000141198	TOM1L1	0.761234	0.260569	0.718274
ENSG00000173812	EIF1	-0.519273	0.260533	0.718274
ENSG00000047365	ARAP2	0.61267	0.260868	0.71841
ENSG00000243056	EIF4EBP3	-0.852998	0.260842	0.71841
ENSG00000198554	WDHD1	0.674903	0.261091	0.718668
ENSG00000125144	MT1G	-1.62993	0.261078	0.718668
ENSG00000149311	ATM	-0.37114	0.261024	0.718668
ENSG00000266302	AC098850.3	1.03006	0.261861	0.718891
ENSG00000177374	HIC1	-0.745743	0.261831	0.718891
ENSG00000051825	MPHOSPH9	0.573289	0.26181	0.718891
ENSG00000184898	RBM43	0.564364	0.261805	0.718891
ENSG00000135916	ITM2C	0.757104	0.26178	0.718891
ENSG00000136717	BIN1	-0.606222	0.261676	0.718891
ENSG00000285437	POLR2J3	0.368173	0.261637	0.718891
ENSG00000104826	LHB	-1.32313	0.261612	0.718891
ENSG00000170385	SLC30A1	-0.58154	0.261594	0.718891
ENSG00000103091	WDR59	0.352616	0.26155	0.718891
ENSG00000169129	AFAP1L2	1.04603	0.261475	0.718891
ENSG00000143845	ETNK2	-0.801445	0.261429	0.718891
ENSG00000204193	TXNDC8	1.7951	0.261426	0.718891
ENSG00000171100	MTM1	0.654281	0.261422	0.718891
ENSG00000163762	TM4SF18	-1.50291	0.261313	0.718891
ENSG00000162885	B3GALNT2	0.344521	0.261229	0.718891
ENSG00000249139	EPPIN-WFDC6	1.76412	0.262129	0.718918
ENSG00000145423	SFRP2	-0.995124	0.262111	0.718918
ENSG00000188152	NUTM2G	-0.987372	0.262106	0.718918
ENSG00000165527	ARF6	-0.38693	0.262098	0.718918
ENSG00000004864	SLC25A13	-0.938397	0.262087	0.718918
ENSG00000120451	SNX19	-0.273909	0.262085	0.718918
ENSG00000196247	ZNF107	0.634493	0.262279	0.719091
ENSG00000114770	ABCC5	0.501322	0.262275	0.719091
ENSG00000198363	ASPH	-0.609929	0.262326	0.719103
ENSG00000161914	ZNF653	0.767606	0.262765	0.719361
ENSG00000184515	BEX5	1.45374	0.262722	0.719361
ENSG00000261115	TMEM178B	1.13099	0.262698	0.719361
ENSG00000100036	SLC35E4	-0.784589	0.262685	0.719361
ENSG00000172057	ORMDL3	0.589056	0.262636	0.719361
ENSG00000165548	TMEM63C	1.29653	0.262576	0.719361
ENSG00000075391	RASAL2	0.499744	0.262567	0.719361
ENSG00000196754	S100A2	1.36514	0.262489	0.719361
ENSG00000180210	F2	-1.93749	0.262815	0.719379
ENSG00000182676	PPP1R27	-1.1162	0.262915	0.719537
ENSG00000128928	IVD	-0.59987	0.263014	0.719689
ENSG00000176102	CSTF3	-0.420871	0.263154	0.719955
ENSG00000044090	CUL7	0.615481	0.263504	0.720321
ENSG00000182196	ARL6IP4	-0.633181	0.263489	0.720321
ENSG00000149970	CNKSR2	0.287935	0.26345	0.720321
ENSG00000082512	TRAF5	-0.514804	0.263448	0.720321
ENSG00000152359	POC5	0.762648	0.263343	0.720321
ENSG00000100591	AHSA1	-0.385882	0.263648	0.72048
ENSG00000117676	RPS6KA1	-0.492842	0.26361	0.72048
ENSG00000105131	EPHX3	0.880091	0.263696	0.720494
ENSG00000269891	ARHGAP19-SLIT1	1.44344	0.263769	0.720573
ENSG00000176029	C11orf16	1.43212	0.264159	0.720932
ENSG00000150048	CLEC1A	-0.536671	0.264139	0.720932
ENSG00000115657	ABCB6	0.638701	0.264078	0.720932
ENSG00000111907	TPD52L1	0.307662	0.264039	0.720932
ENSG00000169957	ZNF768	0.540653	0.263993	0.720932
ENSG00000245680	ZNF585B	0.87756	0.263993	0.720932
ENSG00000172367	PDZD3	-1.13805	0.264404	0.721013
ENSG00000219073	CELA3B	-0.833306	0.264381	0.721013
ENSG00000197555	SIPA1L1	0.554357	0.264319	0.721013
ENSG00000166595	CIAO2B	-0.561846	0.264281	0.721013
ENSG00000162613	FUBP1	-0.517306	0.264245	0.721013
ENSG00000101773	RBBP8	0.651237	0.26452	0.721211
ENSG00000099817	POLR2E	-0.682471	0.264832	0.721588
ENSG00000115484	CCT4	-0.50977	0.264828	0.721588
ENSG00000099284	MACROH2A2	0.760497	0.264768	0.721588
ENSG00000146701	MDH2	0.465255	0.264733	0.721588
ENSG00000166780	BMERB1	0.680266	0.264895	0.721644
ENSG00000048392	RRM2B	0.421562	0.265	0.721811
ENSG00000182179	UBA7	0.590167	0.265623	0.722096
ENSG00000119917	IFIT3	0.855644	0.2656	0.722096
ENSG00000070785	EIF2B3	-0.475931	0.265552	0.722096
ENSG00000138135	CH25H	1.13051	0.265545	0.722096
ENSG00000060656	PTPRU	0.95068	0.26554	0.722096
ENSG00000131378	RFTN1	0.461683	0.265521	0.722096
ENSG00000178301	AQP11	0.814541	0.265448	0.722096
ENSG00000175352	NRIP3	-0.694324	0.265409	0.722096
ENSG00000186660	ZFP91	-0.463982	0.265333	0.722096
ENSG00000285329	AC025283.2	-1.62193	0.265308	0.722096
ENSG00000178623	GPR35	-0.563467	0.265257	0.722096
ENSG00000165660	ABRAXAS2	-0.558272	0.265227	0.722096
ENSG00000138111	MFSD13A	-0.636252	0.265903	0.722269
ENSG00000127663	KDM4B	-0.47302	0.265875	0.722269
ENSG00000132004	FBXW9	1.04302	0.265874	0.722269
ENSG00000160201	U2AF1	-0.761024	0.265841	0.722269
ENSG00000176986	SEC24C	-0.282138	0.265783	0.722269
ENSG00000164346	NSA2	0.549994	0.266268	0.723024
ENSG00000168484	SFTPC	2.41124	0.266249	0.723024
ENSG00000144711	IQSEC1	-0.538573	0.266394	0.723249
ENSG00000166927	MS4A7	-0.649268	0.26648	0.723366
ENSG00000003987	MTMR7	0.571029	0.266854	0.723557
ENSG00000147130	ZMYM3	0.606501	0.266852	0.723557
ENSG00000116984	MTR	-0.452102	0.266826	0.723557
ENSG00000074047	GLI2	1.39288	0.266793	0.723557
ENSG00000132199	ENOSF1	-0.395426	0.266734	0.723557
ENSG00000179409	GEMIN4	-0.689697	0.266718	0.723557
ENSG00000102580	DNAJC3	-0.636001	0.266621	0.723557
ENSG00000197892	KIF13B	0.35729	0.267073	0.724032
ENSG00000100211	CBY1	0.39615	0.267129	0.724067
ENSG00000204655	MOG	0.91566	0.267298	0.724408
ENSG00000146066	HIGD2A	-0.391895	0.267357	0.72445
ENSG00000139197	PEX5	0.483892	0.267411	0.72448
ENSG00000177025	C19orf18	1.32923	0.267631	0.724486
ENSG00000169064	ZBBX	1.12317	0.267612	0.724486
ENSG00000214357	NEURL1B	0.933002	0.267603	0.724486
ENSG00000105619	TFPT	-0.629196	0.267599	0.724486
ENSG00000111880	RNGTT	-0.418059	0.26755	0.724486
ENSG00000204301	NOTCH4	0.530133	0.267717	0.724602
ENSG00000188710	QRFP	-1.35082	0.267855	0.724741
ENSG00000164944	VIRMA	0.442672	0.267829	0.724741
ENSG00000189056	RELN	0.970021	0.26795	0.72488
ENSG00000169230	PRELID1	0.395015	0.268643	0.724993
ENSG00000166762	CATSPER2	-0.479349	0.268609	0.724993
ENSG00000039987	BEST2	-0.909912	0.268607	0.724993
ENSG00000067840	PDZD4	1.06273	0.268594	0.724993
ENSG00000120645	IQSEC3	-1.87688	0.268585	0.724993
ENSG00000013374	NUB1	0.455306	0.268575	0.724993
ENSG00000196262	PPIA	-0.425791	0.26854	0.724993
ENSG00000169093	ASMTL	0.49516	0.268491	0.724993
ENSG00000129646	QRICH2	-0.852317	0.268453	0.724993
ENSG00000168256	NKIRAS2	-0.333931	0.26843	0.724993
ENSG00000114480	GBE1	-0.984749	0.268348	0.724993
ENSG00000136238	RAC1	-0.35188	0.268256	0.724993
ENSG00000183864	TOB2	0.546975	0.268239	0.724993
ENSG00000197343	ZNF655	0.378683	0.268186	0.724993
ENSG00000106511	MEOX2	0.960818	0.26816	0.724993
ENSG00000126464	PRR12	-0.77303	0.269663	0.72505
ENSG00000111897	SERINC1	-0.726327	0.269622	0.72505
ENSG00000135835	KIAA1614	-0.803771	0.269594	0.72505
ENSG00000176209	SMIM19	0.555202	0.269583	0.72505
ENSG00000183273	CCDC60	0.935874	0.269542	0.72505
ENSG00000100412	ACO2	-0.396586	0.269481	0.72505
ENSG00000179583	CIITA	-0.590323	0.269431	0.72505
ENSG00000166452	AKIP1	0.68666	0.269426	0.72505
ENSG00000176148	TCP11L1	-0.501355	0.269416	0.72505
ENSG00000143033	MTF2	-0.51102	0.269415	0.72505
ENSG00000152242	C18orf25	0.414702	0.269379	0.72505
ENSG00000116138	DNAJC16	0.451386	0.269337	0.72505
ENSG00000091136	LAMB1	-0.44842	0.269336	0.72505
ENSG00000198851	CD3E	-1.05438	0.26924	0.72505
ENSG00000167759	KLK13	-1.28089	0.269191	0.72505
ENSG00000102879	CORO1A	-0.594304	0.269112	0.72505
ENSG00000151135	TMEM263	0.483318	0.269107	0.72505
ENSG00000130340	SNX9	-0.545953	0.2691	0.72505
ENSG00000100116	GCAT	-0.845044	0.26901	0.72505
ENSG00000163568	AIM2	0.700668	0.26899	0.72505
ENSG00000172346	CSDC2	-1.18609	0.268947	0.72505
ENSG00000152954	NRSN1	-1.61529	0.268818	0.72505
ENSG00000006210	CX3CL1	0.894685	0.268814	0.72505
ENSG00000122068	FYTTD1	0.596411	0.271104	0.725072
ENSG00000112130	RNF8	0.598954	0.271087	0.725072
ENSG00000253846	PCDHGA10	0.768767	0.271083	0.725072
ENSG00000103260	METRN	0.791368	0.271069	0.725072
ENSG00000213901	SLC23A3	-0.646881	0.270986	0.725072
ENSG00000116396	KCNC4	-0.713426	0.270924	0.725072
ENSG00000242265	PEG10	1.05501	0.270923	0.725072
ENSG00000157653	C9orf43	1.19893	0.270916	0.725072
ENSG00000164053	ATRIP	0.473114	0.270877	0.725072
ENSG00000173546	CSPG4	-0.924709	0.270854	0.725072
ENSG00000187908	DMBT1	0.870875	0.270833	0.725072
ENSG00000278828	H3C10	-0.772581	0.270814	0.725072
ENSG00000078081	LAMP3	0.574975	0.270695	0.725072
ENSG00000116679	IVNS1ABP	0.817756	0.270676	0.725072
ENSG00000122741	DCAF10	0.408185	0.270667	0.725072
ENSG00000142687	KIAA0319L	-0.398117	0.270626	0.725072
ENSG00000128342	LIF	-0.867778	0.270623	0.725072
ENSG00000104808	DHDH	-1.2894	0.270602	0.725072
ENSG00000155097	ATP6V1C1	-0.877428	0.270579	0.725072
ENSG00000154914	USP43	0.996308	0.270507	0.725072
ENSG00000182963	GJC1	0.578857	0.270478	0.725072
ENSG00000138279	ANXA7	-0.358961	0.27042	0.725072
ENSG00000179933	C14orf119	-0.372693	0.270322	0.725072
ENSG00000135535	CD164	-0.544599	0.270267	0.725072
ENSG00000103047	TANGO6	0.416753	0.2702	0.725072
ENSG00000197122	SRC	-0.607784	0.270193	0.725072
ENSG00000114395	CYB561D2	-0.529531	0.27009	0.725072
ENSG00000140743	CDR2	-0.473004	0.270054	0.725072
ENSG00000198498	TMA16	0.369859	0.270039	0.725072
ENSG00000205846	CLEC6A	-1.13891	0.270031	0.725072
ENSG00000187017	ESPN	1.1236	0.270012	0.725072
ENSG00000116560	SFPQ	-0.355213	0.269919	0.725072
ENSG00000008282	SYPL1	0.45889	0.269889	0.725072
ENSG00000084623	EIF3I	0.417574	0.271208	0.725117
ENSG00000172468	HSFY1	-0.764923	0.271204	0.725117
ENSG00000069020	MAST4	0.52878	0.271318	0.725179
ENSG00000133142	TCEAL4	-0.520376	0.271296	0.725179
ENSG00000275183	LENG9	0.872386	0.271412	0.725315
ENSG00000143093	STRIP1	-0.324928	0.271815	0.725347
ENSG00000104823	ECH1	0.564584	0.271788	0.725347
ENSG00000229859	PGA3	-1.24781	0.271783	0.725347
ENSG00000188038	NRN1L	-0.879859	0.271686	0.725347
ENSG00000157617	C2CD2	0.60497	0.271685	0.725347
ENSG00000164087	POC1A	0.66533	0.271653	0.725347
ENSG00000164916	FOXK1	-0.486492	0.271615	0.725347
ENSG00000113758	DBN1	-0.864291	0.271608	0.725347
ENSG00000179564	LSMEM2	1.06759	0.271549	0.725347
ENSG00000177971	IMP3	-0.485375	0.27282	0.725595
ENSG00000070371	CLTCL1	0.859341	0.272812	0.725595
ENSG00000146463	ZMYM4	0.489001	0.272783	0.725595
ENSG00000078053	AMPH	1.11386	0.272772	0.725595
ENSG00000198805	PNP	-0.434188	0.272713	0.725595
ENSG00000173391	OLR1	0.643879	0.272693	0.725595
ENSG00000102103	PQBP1	-0.510381	0.272673	0.725595
ENSG00000131773	KHDRBS3	0.709077	0.272665	0.725595
ENSG00000064687	ABCA7	0.579953	0.272555	0.725595
ENSG00000165929	TC2N	0.788166	0.272543	0.725595
ENSG00000140006	WDR89	-0.407094	0.272511	0.725595
ENSG00000136280	CCM2	-0.455262	0.272352	0.725595
ENSG00000196873	CBWD3	0.544482	0.272336	0.725595
ENSG00000163331	DAPL1	0.561101	0.272313	0.725595
ENSG00000156050	FAM161B	0.593513	0.272304	0.725595
ENSG00000278540	ACACA	0.52632	0.272269	0.725595
ENSG00000145362	ANK2	0.832286	0.27225	0.725595
ENSG00000258315	C17orf49	-0.458722	0.272224	0.725595
ENSG00000149256	TENM4	1.1188	0.272136	0.725595
ENSG00000258839	MC1R	-0.990988	0.272107	0.725595
ENSG00000174672	BRSK2	-1.12872	0.272107	0.725595
ENSG00000197561	ELANE	-1.28891	0.272929	0.725652
ENSG00000145332	KLHL8	0.582695	0.272913	0.725652
ENSG00000166503	HDGFL3	0.438832	0.272994	0.725709
ENSG00000167985	SDHAF2	-0.321858	0.273247	0.726267
ENSG00000090975	PITPNM2	-0.553483	0.274013	0.726451
ENSG00000109919	MTCH2	-0.40288	0.274009	0.726451
ENSG00000066379	ZNRD1	-0.4215	0.273976	0.726451
ENSG00000091181	IL5RA	0.95347	0.27396	0.726451
ENSG00000225663	MCRIP1	-0.539304	0.273956	0.726451
ENSG00000255730	AC011462.1	-0.968491	0.273875	0.726451
ENSG00000134326	CMPK2	-0.735084	0.273867	0.726451
ENSG00000276231	PIK3R6	-0.646119	0.273843	0.726451
ENSG00000234776	C11orf94	-1.189	0.273839	0.726451
ENSG00000125755	SYMPK	0.46469	0.273803	0.726451
ENSG00000182118	FAM89A	-0.874871	0.273778	0.726451
ENSG00000224383	PRR29	1.0338	0.273684	0.726451
ENSG00000172728	FUT10	0.379856	0.273585	0.726451
ENSG00000168004	PLAAT5	1.7872	0.273548	0.726451
ENSG00000257987	TEX49	1.23139	0.273478	0.726451
ENSG00000219626	FAM228B	0.30235	0.273384	0.726451
ENSG00000161677	JOSD2	-0.774916	0.274276	0.727033
ENSG00000088002	SULT2B1	0.640711	0.274491	0.727488
ENSG00000132128	LRRC41	0.430325	0.274687	0.727662
ENSG00000171790	SLFNL1	-0.810793	0.274663	0.727662
ENSG00000159842	ABR	-0.420048	0.274662	0.727662
ENSG00000015676	NUDCD3	0.511053	0.274936	0.728206
ENSG00000204571	KRTAP5-11	1.15556	0.275209	0.728236
ENSG00000120696	KBTBD7	0.586974	0.275204	0.728236
ENSG00000140391	TSPAN3	0.518477	0.275197	0.728236
ENSG00000143507	DUSP10	-0.543971	0.275114	0.728236
ENSG00000286185	AC242842.3	-1.06182	0.275046	0.728236
ENSG00000139549	DHH	0.633843	0.275044	0.728236
ENSG00000110328	GALNT18	0.993349	0.275307	0.728263
ENSG00000175398	OR10P1	-1.37516	0.2753	0.728263
ENSG00000185504	FAAP100	-0.683819	0.275472	0.728469
ENSG00000146535	GNA12	-0.475797	0.275431	0.728469
ENSG00000145888	GLRA1	-0.823394	0.275589	0.728665
ENSG00000176635	HORMAD2	-2.28915	0.275729	0.728688
ENSG00000104147	OIP5	1.18643	0.275725	0.728688
ENSG00000255150	EID3	-0.836736	0.275686	0.728688
ENSG00000136732	GYPC	-0.528976	0.275775	0.728693
ENSG00000140527	WDR93	0.675159	0.276005	0.728725
ENSG00000187980	PLA2G2C	-0.677039	0.275998	0.728725
ENSG00000099834	CDHR5	-0.921013	0.275951	0.728725
ENSG00000184831	APOO	0.639305	0.27595	0.728725
ENSG00000104892	KLC3	0.458839	0.275855	0.728725
ENSG00000138794	CASP6	0.635277	0.276104	0.728872
ENSG00000100348	TXN2	-0.406512	0.276162	0.728909
ENSG00000136950	ARPC5L	-0.517614	0.276235	0.728985
ENSG00000146425	DYNLT1	0.456509	0.276339	0.729031
ENSG00000118777	ABCG2	0.721929	0.276334	0.729031
ENSG00000205086	C2orf91	0.402142	0.277405	0.729078
ENSG00000034053	APBA2	-0.815397	0.27738	0.729078
ENSG00000148303	RPL7A	-0.411385	0.277375	0.729078
ENSG00000070047	PHRF1	-0.581574	0.277322	0.729078
ENSG00000158458	NRG2	1.8841	0.277254	0.729078
ENSG00000152518	ZFP36L2	-0.445374	0.277248	0.729078
ENSG00000121542	SEC22A	0.364553	0.277247	0.729078
ENSG00000160190	SLC37A1	0.522241	0.277223	0.729078
ENSG00000143878	RHOB	-0.494809	0.277163	0.729078
ENSG00000077232	DNAJC10	0.542369	0.277142	0.729078
ENSG00000171735	CAMTA1	-0.447998	0.277119	0.729078
ENSG00000156467	UQCRB	-0.595163	0.276993	0.729078
ENSG00000183979	NPB	0.956014	0.276972	0.729078
ENSG00000175602	CCDC85B	-0.930045	0.276933	0.729078
ENSG00000255872	AL138752.2	-0.986093	0.276924	0.729078
ENSG00000149021	SCGB1A1	1.07447	0.276863	0.729078
ENSG00000172955	ADH6	0.898892	0.276788	0.729078
ENSG00000124107	SLPI	0.6011	0.276746	0.729078
ENSG00000108506	INTS2	0.334324	0.27674	0.729078
ENSG00000188747	NOXA1	0.98821	0.276603	0.729078
ENSG00000101000	PROCR	0.602908	0.276601	0.729078
ENSG00000132382	MYBBP1A	0.609692	0.276558	0.729078
ENSG00000275066	SYNRG	0.504602	0.27653	0.729078
ENSG00000102981	PARD6A	-0.888276	0.276468	0.729078
ENSG00000174808	BTC	1.20979	0.277684	0.729696
ENSG00000125633	CCDC93	-0.683847	0.278003	0.730304
ENSG00000139971	ARMH4	-0.468464	0.277991	0.730304
ENSG00000105221	AKT2	0.403974	0.278084	0.730403
ENSG00000154265	ABCA5	0.511448	0.278249	0.73072
ENSG00000159459	UBR1	-0.572008	0.278479	0.73075
ENSG00000162148	PPP1R32	0.861012	0.278455	0.73075
ENSG00000068650	ATP11A	-0.366837	0.278399	0.73075
ENSG00000181036	FCRL6	-0.733184	0.278373	0.73075
ENSG00000213676	ATF6B	-0.347558	0.278315	0.73075
ENSG00000253731	PCDHGA6	0.580712	0.278721	0.73104
ENSG00000120438	TCP1	-0.470066	0.278694	0.73104
ENSG00000087191	PSMC5	-0.358776	0.27865	0.73104
ENSG00000158715	SLC45A3	0.763133	0.278991	0.73106
ENSG00000135069	PSAT1	0.865072	0.278981	0.73106
ENSG00000205572	SERF1B	-0.457145	0.278978	0.73106
ENSG00000142534	RPS11	-0.508002	0.278894	0.73106
ENSG00000179954	SSC5D	-0.857204	0.278832	0.73106
ENSG00000166035	LIPC	-0.758031	0.278827	0.73106
ENSG00000142676	RPL11	-0.510771	0.279325	0.731132
ENSG00000156603	MED19	-0.415317	0.279287	0.731132
ENSG00000182749	PAQR7	0.585262	0.279259	0.731132
ENSG00000167588	GPD1	1.08731	0.279225	0.731132
ENSG00000213402	PTPRCAP	-0.861218	0.279219	0.731132
ENSG00000108465	CDK5RAP3	0.362781	0.279207	0.731132
ENSG00000163900	TMEM41A	0.351636	0.27914	0.731132
ENSG00000143498	TAF1A	-0.657083	0.279391	0.731189
ENSG00000115520	COQ10B	-0.739394	0.279586	0.731585
ENSG00000106080	FKBP14	0.654053	0.279651	0.73164
ENSG00000152611	CAPSL	1.12577	0.280204	0.731827
ENSG00000189362	NEMP2	0.725831	0.280201	0.731827
ENSG00000172215	CXCR6	-0.774948	0.280161	0.731827
ENSG00000005249	PRKAR2B	-0.815616	0.280118	0.731827
ENSG00000060762	MPC1	-0.796546	0.280043	0.731827
ENSG00000183778	B3GALT5	0.971327	0.279993	0.731827
ENSG00000175155	YPEL2	0.468812	0.279992	0.731827
ENSG00000072958	AP1M1	-0.318891	0.279956	0.731827
ENSG00000122026	RPL21	-0.414247	0.279885	0.731827
ENSG00000106992	AK1	0.775217	0.279855	0.731827
ENSG00000138231	DBR1	-0.511578	0.279768	0.731827
ENSG00000196542	SPTSSB	1.30412	0.280412	0.731911
ENSG00000123843	C4BPB	0.270943	0.280394	0.731911
ENSG00000007376	RPUSD1	0.806143	0.280331	0.731911
ENSG00000197993	KEL	-1.03409	0.280281	0.731911
ENSG00000156574	NODAL	-0.718082	0.280458	0.731917
ENSG00000154781	CCDC174	-0.524571	0.280818	0.732056
ENSG00000110108	TMEM109	-0.590176	0.280808	0.732056
ENSG00000186141	POLR3C	0.311687	0.280792	0.732056
ENSG00000116793	PHTF1	0.31806	0.280768	0.732056
ENSG00000008128	CDK11A	-0.496744	0.28076	0.732056
ENSG00000012223	LTF	-0.77925	0.280668	0.732056
ENSG00000110660	SLC35F2	-0.75202	0.280581	0.732056
ENSG00000177096	PHETA2	-0.900799	0.280911	0.732069
ENSG00000154188	ANGPT1	1.08297	0.280878	0.732069
ENSG00000112038	OPRM1	0.448102	0.28101	0.732212
ENSG00000188897	AC099489.1	-0.938312	0.281058	0.732223
ENSG00000130764	LRRC47	0.493052	0.281439	0.732532
ENSG00000065308	TRAM2	0.5133	0.281422	0.732532
ENSG00000048649	RSF1	-0.521012	0.281405	0.732532
ENSG00000107949	BCCIP	0.532873	0.281352	0.732532
ENSG00000188820	CALHM6	-0.963134	0.281328	0.732532
ENSG00000288558	DUS4L-BCAP29	-1.27425	0.281224	0.732532
ENSG00000129654	FOXJ1	1.04502	0.28159	0.732697
ENSG00000149925	ALDOA	-0.347358	0.281565	0.732697
ENSG00000168899	VAMP5	-0.77859	0.28182	0.733066
ENSG00000162643	WDR63	0.983014	0.281781	0.733066
ENSG00000188761	BCL2L15	0.58442	0.282437	0.733073
ENSG00000115866	DARS1	0.567383	0.282437	0.733073
ENSG00000155093	PTPRN2	0.623146	0.282428	0.733073
ENSG00000122482	ZNF644	0.482785	0.282387	0.733073
ENSG00000130349	MTRES1	0.446184	0.282363	0.733073
ENSG00000227877	MRLN	0.795452	0.282282	0.733073
ENSG00000129521	EGLN3	0.757027	0.282234	0.733073
ENSG00000178804	H1-8	-1.07951	0.282205	0.733073
ENSG00000123737	EXOSC9	0.522097	0.282192	0.733073
ENSG00000166341	DCHS1	-0.807785	0.282173	0.733073
ENSG00000154305	MIA3	0.237674	0.282123	0.733073
ENSG00000175697	GPR156	0.948545	0.282101	0.733073
ENSG00000072571	HMMR	0.994687	0.281998	0.733073
ENSG00000116717	GADD45A	0.618008	0.281965	0.733073
ENSG00000075407	ZNF37A	0.400478	0.282608	0.733287
ENSG00000180787	ZFP3	0.605694	0.2826	0.733287
ENSG00000120334	CENPL	-0.443517	0.282709	0.733435
ENSG00000169714	CNBP	-0.5507	0.282804	0.733568
ENSG00000149177	PTPRJ	-0.529093	0.28291	0.733728
ENSG00000124614	RPS10	-0.488637	0.283497	0.734112
ENSG00000143942	CHAC2	1.03434	0.283461	0.734112
ENSG00000215012	RTL10	0.601513	0.283441	0.734112
ENSG00000093000	NUP50	-0.366583	0.283432	0.734112
ENSG00000132000	PODNL1	0.825274	0.283396	0.734112
ENSG00000118096	IFT46	0.503361	0.283328	0.734112
ENSG00000123453	SARDH	-1.00422	0.283257	0.734112
ENSG00000140995	DEF8	-0.592216	0.283216	0.734112
ENSG00000139714	MORN3	0.692405	0.28317	0.734112
ENSG00000196335	STK31	-0.446236	0.283127	0.734112
ENSG00000108688	CCL7	-0.94426	0.284259	0.73415
ENSG00000278129	ZNF8	0.35702	0.284239	0.73415
ENSG00000123901	GPR83	0.605597	0.284217	0.73415
ENSG00000138115	CYP2C8	1.48854	0.284179	0.73415
ENSG00000171316	CHD7	0.374359	0.284149	0.73415
ENSG00000131779	PEX11B	0.475377	0.284144	0.73415
ENSG00000149218	ENDOD1	0.673651	0.284107	0.73415
ENSG00000188064	WNT7B	1.01243	0.284083	0.73415
ENSG00000007312	CD79B	1.2313	0.284052	0.73415
ENSG00000182718	ANXA2	0.405776	0.284025	0.73415
ENSG00000133460	SLC2A11	0.528609	0.284016	0.73415
ENSG00000167393	PPP2R3B	0.642394	0.283996	0.73415
ENSG00000174564	IL20RB	0.6581	0.283915	0.73415
ENSG00000183813	CCR4	0.479625	0.283915	0.73415
ENSG00000179832	MROH1	-0.50585	0.283761	0.73415
ENSG00000101447	FAM83D	0.619857	0.283744	0.73415
ENSG00000169550	MUC15	1.09754	0.28356	0.73415
ENSG00000097021	ACOT7	0.75796	0.284364	0.734306
ENSG00000103175	WFDC1	0.427503	0.284415	0.734324
ENSG00000185630	PBX1	0.47909	0.284507	0.734449
ENSG00000222036	POTEM	-0.46536	0.285124	0.734565
ENSG00000142207	URB1	0.653148	0.285121	0.734565
ENSG00000137494	ANKRD42	0.407359	0.285056	0.734565
ENSG00000174165	ZDHHC24	-0.565555	0.28504	0.734565
ENSG00000181378	CFAP65	0.93362	0.285021	0.734565
ENSG00000203965	EFCAB7	0.931898	0.284983	0.734565
ENSG00000141933	TPGS1	-0.530025	0.284973	0.734565
ENSG00000169876	MUC17	1.23495	0.284921	0.734565
ENSG00000126777	KTN1	0.438052	0.284899	0.734565
ENSG00000182183	SHISAL2A	-0.539187	0.284846	0.734565
ENSG00000141867	BRD4	-0.361341	0.284783	0.734565
ENSG00000097046	CDC7	0.586076	0.284729	0.734565
ENSG00000069849	ATP1B3	-0.524618	0.284686	0.734565
ENSG00000184956	MUC6	-0.998994	0.285249	0.73466
ENSG00000004779	NDUFAB1	-0.711769	0.285217	0.73466
ENSG00000109911	ELP4	-0.396141	0.285371	0.734747
ENSG00000143321	HDGF	-0.495982	0.28537	0.734747
ENSG00000126581	BECN1	0.338109	0.285434	0.734796
ENSG00000100554	ATP6V1D	-0.626853	0.285737	0.735124
ENSG00000163464	CXCR1	0.830488	0.285715	0.735124
ENSG00000096070	BRPF3	-0.649255	0.285688	0.735124
ENSG00000187840	EIF4EBP1	-0.63162	0.28562	0.735124
ENSG00000242220	TCP10L	0.363282	0.285823	0.73523
ENSG00000243749	TMEM35B	-0.784008	0.286035	0.735323
ENSG00000196305	IARS1	0.416864	0.285996	0.735323
ENSG00000047056	WDR37	-0.436233	0.285973	0.735323
ENSG00000268861	AC008878.3	-0.765097	0.285919	0.735323
ENSG00000241404	EGFL8	0.640467	0.286814	0.735402
ENSG00000162623	TYW3	-0.415331	0.286777	0.735402
ENSG00000182132	KCNIP1	-1.21079	0.28676	0.735402
ENSG00000101400	SNTA1	0.719445	0.28676	0.735402
ENSG00000088832	FKBP1A	-0.343806	0.286753	0.735402
ENSG00000145216	FIP1L1	-0.455676	0.286729	0.735402
ENSG00000267508	ZNF285	0.580629	0.286653	0.735402
ENSG00000123983	ACSL3	0.515412	0.28665	0.735402
ENSG00000158636	EMSY	-0.515426	0.286596	0.735402
ENSG00000162882	HAAO	-0.689385	0.286581	0.735402
ENSG00000079819	EPB41L2	-0.55075	0.286553	0.735402
ENSG00000159212	CLIC6	0.891052	0.286484	0.735402
ENSG00000082898	XPO1	0.599886	0.286447	0.735402
ENSG00000149136	SSRP1	0.495918	0.286436	0.735402
ENSG00000087302	RTRAF	0.45517	0.286279	0.735402
ENSG00000129991	TNNI3	1.52154	0.286219	0.735402
ENSG00000143819	EPHX1	0.671628	0.286188	0.735402
ENSG00000073754	CD5L	-1.51183	0.286962	0.735668
ENSG00000119922	IFIT2	0.854722	0.287063	0.735813
ENSG00000188234	AGAP4	-0.563216	0.287178	0.735882
ENSG00000145491	ROPN1L	0.703362	0.287147	0.735882
ENSG00000204334	ERICH2	1.37399	0.287354	0.735883
ENSG00000162174	ASRGL1	0.427557	0.287341	0.735883
ENSG00000105270	CLIP3	-0.816671	0.287316	0.735883
ENSG00000149577	SIDT2	-0.508672	0.287286	0.735883
ENSG00000111834	RSPH4A	0.955317	0.287511	0.736172
ENSG00000007174	DNAH9	0.888761	0.287734	0.736178
ENSG00000168297	PXK	-0.45363	0.287699	0.736178
ENSG00000156966	B3GNT7	0.688814	0.287694	0.736178
ENSG00000089692	LAG3	-0.827244	0.28763	0.736178
ENSG00000178163	ZNF518B	-0.366223	0.287597	0.736178
ENSG00000117543	DPH5	0.346458	0.287888	0.73646
ENSG00000149926	TLCD3B	-0.645798	0.288009	0.736656
ENSG00000171872	KLF17	-0.747046	0.288109	0.736686
ENSG00000241635	UGT1A1	-0.466014	0.288108	0.736686
ENSG00000167371	PRRT2	0.901708	0.288204	0.736702
ENSG00000105647	PIK3R2	0.712889	0.288165	0.736702
ENSG00000168646	AXIN2	1.03185	0.288553	0.737256
ENSG00000270099	AL365273.2	1.14637	0.288528	0.737256
ENSG00000064933	PMS1	-0.481979	0.288493	0.737256
ENSG00000204479	PRAMEF17	-1.25608	0.288762	0.73734
ENSG00000112893	MAN2A1	0.494258	0.288751	0.73734
ENSG00000158850	B4GALT3	0.516557	0.288715	0.73734
ENSG00000171502	COL24A1	-0.714694	0.288642	0.73734
ENSG00000133193	FAM104A	-0.365069	0.288877	0.737406
ENSG00000130770	ATP5IF1	0.528997	0.288838	0.737406
ENSG00000152779	SLC16A12	0.772512	0.288939	0.737453
ENSG00000143198	MGST3	-0.31843	0.289104	0.737762
ENSG00000182326	C1S	-0.617044	0.289209	0.737917
ENSG00000169641	LUZP1	-0.369494	0.289379	0.738125
ENSG00000187742	SECISBP2	0.483699	0.289375	0.738125
ENSG00000144935	TRPC1	1.17231	0.289694	0.738138
ENSG00000179528	LBX2	-0.837314	0.289683	0.738138
ENSG00000183921	SDR42E2	-1.19698	0.289657	0.738138
ENSG00000283297	TEX52	-1.18788	0.289603	0.738138
ENSG00000186103	ARGFX	0.400959	0.289597	0.738138
ENSG00000138468	SENP7	-0.359872	0.289551	0.738138
ENSG00000211460	TSN	0.562859	0.289527	0.738138
ENSG00000256660	CLEC12B	-0.980919	0.289772	0.738225
ENSG00000160307	S100B	-0.973158	0.289912	0.738468
ENSG00000158373	H2BC5	-0.81896	0.290014	0.738615
ENSG00000285000	AC008581.2	1.71079	0.29058	0.738705
ENSG00000104938	CLEC4M	0.86149	0.290574	0.738705
ENSG00000075461	CACNG4	1.0447	0.290524	0.738705
ENSG00000198429	ZNF69	0.644505	0.290488	0.738705
ENSG00000077238	IL4R	0.518882	0.290486	0.738705
ENSG00000130561	SAG	0.407219	0.290393	0.738705
ENSG00000135436	FAM186B	-0.858162	0.290338	0.738705
ENSG00000178252	WDR6	0.540074	0.290288	0.738705
ENSG00000110911	SLC11A2	-0.554549	0.290287	0.738705
ENSG00000114867	EIF4G1	0.380691	0.290226	0.738705
ENSG00000183513	COA5	-0.481102	0.290211	0.738705
ENSG00000213809	KLRK1	0.609899	0.290175	0.738705
ENSG00000137185	ZSCAN9	0.442403	0.290951	0.738972
ENSG00000273983	H3C8	0.659297	0.290937	0.738972
ENSG00000198482	ZNF808	0.474345	0.290904	0.738972
ENSG00000109381	ELF2	0.600134	0.290841	0.738972
ENSG00000101365	IDH3B	-0.487263	0.290827	0.738972
ENSG00000185133	INPP5J	0.921095	0.290794	0.738972
ENSG00000177182	CLVS1	-0.683709	0.290996	0.738976
ENSG00000197635	DPP4	-0.788867	0.29114	0.739228
ENSG00000240891	PLCXD2	0.790334	0.291302	0.739416
ENSG00000204149	AGAP6	0.389852	0.291297	0.739416
ENSG00000089022	MAPKAPK5	-0.377493	0.291547	0.739475
ENSG00000215790	SLC35E2A	0.516364	0.291533	0.739475
ENSG00000138032	PPM1B	-0.45951	0.291483	0.739475
ENSG00000157800	SLC37A3	0.388065	0.291451	0.739475
ENSG00000280071	GATD3B	0.580236	0.291441	0.739475
ENSG00000143252	SDHC	0.316462	0.291622	0.739552
ENSG00000177426	TGIF1	-0.391933	0.291685	0.7396
ENSG00000169057	MECP2	-0.522196	0.291901	0.739697
ENSG00000067596	DHX8	-0.46826	0.29188	0.739697
ENSG00000183734	ASCL2	-0.840791	0.291855	0.739697
ENSG00000073969	NSF	-0.332194	0.291847	0.739697
ENSG00000173585	CCR9	-1.031	0.292079	0.7397
ENSG00000143365	RORC	0.51926	0.292055	0.7397
ENSG00000188895	MSL1	-0.409166	0.29201	0.7397
ENSG00000144115	THNSL2	0.900416	0.291989	0.7397
ENSG00000148180	GSN	0.515643	0.292128	0.739711
ENSG00000204611	ZNF616	0.740123	0.29234	0.740026
ENSG00000005187	ACSM3	0.534061	0.292307	0.740026
ENSG00000264545	AL359922.1	1.572	0.292458	0.740099
ENSG00000143815	LBR	-0.626238	0.292448	0.740099
ENSG00000100207	TCF20	0.342428	0.292801	0.740406
ENSG00000138095	LRPPRC	0.512041	0.292799	0.740406
ENSG00000187486	KCNJ11	-1.03008	0.292787	0.740406
ENSG00000181218	H2AW	-1.16289	0.292687	0.740406
ENSG00000182175	RGMA	-0.427129	0.292632	0.740406
ENSG00000230124	ACBD6	0.606129	0.293516	0.74053
ENSG00000075073	TACR2	0.454559	0.293513	0.74053
ENSG00000066135	KDM4A	-0.393836	0.293476	0.74053
ENSG00000197903	H2BC12	-0.472787	0.293468	0.74053
ENSG00000167775	CD320	0.650263	0.293425	0.74053
ENSG00000104047	DTWD1	-0.388308	0.293414	0.74053
ENSG00000163145	C1QTNF7	0.674455	0.293349	0.74053
ENSG00000140367	UBE2Q2	-0.344306	0.293312	0.74053
ENSG00000083750	RRAGB	0.413426	0.293255	0.74053
ENSG00000081721	DUSP12	-0.732682	0.293233	0.74053
ENSG00000124493	GRM4	-0.995662	0.293173	0.74053
ENSG00000136286	MYO1G	-0.555639	0.293053	0.74053
ENSG00000155886	SLC24A2	-0.885095	0.293034	0.74053
ENSG00000140682	TGFB1I1	-0.725683	0.292984	0.74053
ENSG00000125999	BPIFB1	0.995429	0.292897	0.74053
ENSG00000157933	SKI	-0.569044	0.293743	0.740543
ENSG00000086598	TMED2	-0.509402	0.293734	0.740543
ENSG00000063438	AHRR	-1.01373	0.293729	0.740543
ENSG00000104331	IMPAD1	0.498582	0.293687	0.740543
ENSG00000139842	CUL4A	0.362352	0.293661	0.740543
ENSG00000054611	TBC1D22A	-0.444124	0.293796	0.740568
ENSG00000133119	RFC3	0.622287	0.293874	0.74065
ENSG00000264364	DYNLL2	0.315836	0.294012	0.740776
ENSG00000175518	UBQLNL	0.942484	0.29399	0.740776
ENSG00000180667	YOD1	-0.549563	0.294284	0.741014
ENSG00000105176	URI1	0.488129	0.294255	0.741014
ENSG00000155530	LRGUK	0.960987	0.294253	0.741014
ENSG00000163013	FBXO41	0.784539	0.294182	0.741014
ENSG00000150281	CTF1	-0.639991	0.294465	0.741135
ENSG00000133574	GIMAP4	-0.764227	0.294458	0.741135
ENSG00000157077	ZFYVE9	0.678918	0.294387	0.741135
ENSG00000241563	CORT	1.85918	0.294697	0.741159
ENSG00000132016	C19orf57	1.24095	0.294685	0.741159
ENSG00000106952	TNFSF8	-0.798845	0.294656	0.741159
ENSG00000162302	RPS6KA4	-0.715865	0.294624	0.741159
ENSG00000168454	TXNDC2	-1.12263	0.29456	0.741159
ENSG00000115257	PCSK4	1.03441	0.294793	0.741289
ENSG00000134278	SPIRE1	0.506096	0.29706	0.741297
ENSG00000137177	KIF13A	-0.342426	0.297017	0.741297
ENSG00000013288	MAN2B2	-0.299666	0.297015	0.741297
ENSG00000117707	PROX1	-0.84314	0.297014	0.741297
ENSG00000164077	MON1A	0.387229	0.297012	0.741297
ENSG00000162571	TTLL10	1.10274	0.296968	0.741297
ENSG00000166847	DCTN5	-0.282715	0.296914	0.741297
ENSG00000172209	GPR22	-0.643777	0.296861	0.741297
ENSG00000177302	TOP3A	-0.399766	0.296853	0.741297
ENSG00000165271	NOL6	0.511614	0.296814	0.741297
ENSG00000165182	CXorf58	1.20746	0.296811	0.741297
ENSG00000086504	MRPL28	-0.461203	0.296791	0.741297
ENSG00000172828	CES3	0.388596	0.296707	0.741297
ENSG00000101695	RNF125	-0.583515	0.296646	0.741297
ENSG00000285292	ABCF2	0.766025	0.296541	0.741297
ENSG00000110696	C11orf58	-0.264059	0.296533	0.741297
ENSG00000188277	C15orf62	0.725898	0.296447	0.741297
ENSG00000145088	EAF2	-0.614682	0.296357	0.741297
ENSG00000276950	GSTT4	-0.601566	0.296296	0.741297
ENSG00000156269	NAA11	-0.57774	0.296262	0.741297
ENSG00000005981	ASB4	0.495832	0.296227	0.741297
ENSG00000067182	TNFRSF1A	0.478882	0.296191	0.741297
ENSG00000173517	PEAK1	0.369688	0.296172	0.741297
ENSG00000138386	NAB1	-0.502572	0.296163	0.741297
ENSG00000177238	TRIM72	0.491929	0.296158	0.741297
ENSG00000182809	CRIP2	0.857117	0.296151	0.741297
ENSG00000100823	APEX1	0.464279	0.295957	0.741297
ENSG00000198783	ZNF830	-0.567153	0.295946	0.741297
ENSG00000088833	NSFL1C	-0.344056	0.295851	0.741297
ENSG00000149548	CCDC15	0.809778	0.295798	0.741297
ENSG00000184897	H1-10	-0.746395	0.29579	0.741297
ENSG00000050327	ARHGEF5	0.728473	0.295765	0.741297
ENSG00000196517	SLC6A9	0.964943	0.295728	0.741297
ENSG00000163596	ICA1L	0.600635	0.295708	0.741297
ENSG00000197961	ZNF121	0.503293	0.295675	0.741297
ENSG00000269720	CCDC194	-0.905985	0.295672	0.741297
ENSG00000282804	AL512428.1	-1.77656	0.29566	0.741297
ENSG00000171307	ZDHHC16	0.3823	0.295651	0.741297
ENSG00000158669	GPAT4	0.605226	0.295622	0.741297
ENSG00000186017	ZNF566	0.351797	0.295523	0.741297
ENSG00000130303	BST2	0.831451	0.295508	0.741297
ENSG00000169247	SH3TC2	0.681426	0.295464	0.741297
ENSG00000172689	MS4A10	-0.753381	0.295274	0.741297
ENSG00000109255	NMU	1.80103	0.295258	0.741297
ENSG00000125968	ID1	1.02655	0.295199	0.741297
ENSG00000090054	SPTLC1	0.428843	0.295068	0.741297
ENSG00000182177	ASB18	0.489395	0.295043	0.741297
ENSG00000166887	VPS39	0.285171	0.295017	0.741297
ENSG00000169919	GUSB	-0.259527	0.294969	0.741297
ENSG00000183092	BEGAIN	-1.06973	0.294965	0.741297
ENSG00000142634	EFHD2	-0.528595	0.294881	0.741297
ENSG00000123600	METTL8	-0.386605	0.297163	0.741331
ENSG00000163482	STK36	0.611912	0.297128	0.741331
ENSG00000127580	WDR24	0.698473	0.297413	0.741845
ENSG00000162373	BEND5	1.26428	0.300207	0.74205
ENSG00000172426	RSPH9	0.745304	0.30018	0.74205
ENSG00000101363	MANBAL	-0.304972	0.300166	0.74205
ENSG00000108395	TRIM37	0.565367	0.300141	0.74205
ENSG00000283208	AC001226.2	0.338046	0.300094	0.74205
ENSG00000122484	RPAP2	0.427647	0.300042	0.74205
ENSG00000120280	CXorf21	0.619827	0.300005	0.74205
ENSG00000015475	BID	-0.619	0.299999	0.74205
ENSG00000071282	LMCD1	0.694577	0.29998	0.74205
ENSG00000173113	TRMT112	-0.40035	0.299948	0.74205
ENSG00000184261	KCNK12	-0.776315	0.299943	0.74205
ENSG00000213160	KLHL23	0.837615	0.299919	0.74205
ENSG00000075340	ADD2	0.613024	0.299904	0.74205
ENSG00000106246	PTCD1	-0.682262	0.299861	0.74205
ENSG00000250506	CDK3	0.823613	0.29983	0.74205
ENSG00000141527	CARD14	-0.564151	0.299764	0.74205
ENSG00000177990	DPY19L2	0.74104	0.299749	0.74205
ENSG00000028277	POU2F2	-0.585453	0.299711	0.74205
ENSG00000164209	SLC25A46	0.577944	0.29958	0.74205
ENSG00000180104	EXOC3	0.386618	0.299475	0.74205
ENSG00000138376	BARD1	-0.506432	0.299472	0.74205
ENSG00000143816	WNT9A	0.973246	0.299412	0.74205
ENSG00000213578	CPLX3	-1.12932	0.299358	0.74205
ENSG00000164961	WASHC5	-0.618979	0.299338	0.74205
ENSG00000122694	GLIPR2	-0.293464	0.299334	0.74205
ENSG00000110799	VWF	-0.665157	0.299327	0.74205
ENSG00000221968	FADS3	-0.58074	0.299281	0.74205
ENSG00000156521	TYSND1	-0.519467	0.299235	0.74205
ENSG00000176386	CDC26	-0.510985	0.299233	0.74205
ENSG00000183638	RP1L1	-0.448794	0.299186	0.74205
ENSG00000162688	AGL	0.542396	0.299182	0.74205
ENSG00000137522	RNF121	-0.366197	0.299165	0.74205
ENSG00000092841	MYL6	-0.392597	0.299137	0.74205
ENSG00000155957	TMBIM4	-0.536045	0.299062	0.74205
ENSG00000141384	TAF4B	0.545898	0.299053	0.74205
ENSG00000175221	MED16	0.616548	0.298986	0.74205
ENSG00000133636	NTS	1.27378	0.298745	0.74205
ENSG00000112742	TTK	0.987866	0.298615	0.74205
ENSG00000177689	MAGEB10	-0.750429	0.298614	0.74205
ENSG00000186166	CCDC84	0.31378	0.298594	0.74205
ENSG00000109270	LAMTOR3	-0.914683	0.298564	0.74205
ENSG00000196123	KIAA0895L	0.709918	0.298541	0.74205
ENSG00000010361	FUZ	0.564726	0.298466	0.74205
ENSG00000125900	SIRPD	-0.679298	0.298441	0.74205
ENSG00000197136	PCNX3	-0.525907	0.298423	0.74205
ENSG00000173846	PLK3	-0.700001	0.298407	0.74205
ENSG00000182944	EWSR1	-0.361949	0.298314	0.74205
ENSG00000138119	MYOF	0.441714	0.298249	0.74205
ENSG00000185897	FFAR3	0.827282	0.29815	0.74205
ENSG00000180423	HARBI1	-0.496674	0.298106	0.74205
ENSG00000172292	CERS6	0.425315	0.298097	0.74205
ENSG00000088930	XRN2	-0.47132	0.298092	0.74205
ENSG00000184730	APOBR	-0.793201	0.298075	0.74205
ENSG00000143297	FCRL5	0.358402	0.297946	0.74205
ENSG00000087269	NOP14	0.42269	0.297942	0.74205
ENSG00000129437	KLK14	-1.18384	0.297884	0.74205
ENSG00000149485	FADS1	-0.371957	0.297819	0.74205
ENSG00000285891	AC113348.1	0.722333	0.297809	0.74205
ENSG00000184708	EIF4ENIF1	0.422362	0.29778	0.74205
ENSG00000164032	H2AZ1	-0.405472	0.2977	0.74205
ENSG00000135390	ATP5MC2	-0.480933	0.297588	0.74205
ENSG00000182836	PLCXD3	0.733456	0.300395	0.742187
ENSG00000123427	EEF1AKMT3	-0.340801	0.300357	0.742187
ENSG00000167617	CDC42EP5	1.01244	0.300328	0.742187
ENSG00000038274	MAT2B	-0.634179	0.30049	0.742311
ENSG00000105392	CRX	-0.700256	0.300557	0.742368
ENSG00000169217	CD2BP2	-0.383342	0.300827	0.742924
ENSG00000152253	SPC25	0.6877	0.300983	0.743199
ENSG00000100360	IFT27	0.767281	0.301257	0.743215
ENSG00000137337	MDC1	-0.631805	0.301224	0.743215
ENSG00000179615	OR2AP1	0.738571	0.30121	0.743215
ENSG00000114796	KLHL24	-0.678653	0.301173	0.743215
ENSG00000170275	CRTAP	-0.471154	0.301162	0.743215
ENSG00000168959	GRM5	1.42179	0.301148	0.743215
ENSG00000147509	RGS20	-0.854948	0.301328	0.743281
ENSG00000092036	HAUS4	0.410703	0.301398	0.743343
ENSG00000115762	PLEKHB2	-0.599305	0.301482	0.743442
ENSG00000174306	ZHX3	-0.566333	0.301667	0.74346
ENSG00000181778	TMEM252	1.1065	0.30163	0.74346
ENSG00000167858	TEKT1	0.871415	0.301626	0.74346
ENSG00000168827	GFM1	0.421627	0.301535	0.74346
ENSG00000008405	CRY1	-0.634577	0.301772	0.743609
ENSG00000170209	ANKK1	0.899268	0.301847	0.743682
ENSG00000123500	COL10A1	-0.810193	0.302009	0.743863
ENSG00000137478	FCHSD2	-0.544006	0.301979	0.743863
ENSG00000174405	LIG4	-0.836361	0.302159	0.744123
ENSG00000130023	ERMARD	0.550773	0.303267	0.744327
ENSG00000172765	TMCC1	-0.472204	0.303235	0.744327
ENSG00000165171	METTL27	1.05878	0.303227	0.744327
ENSG00000169035	KLK7	-0.98453	0.303193	0.744327
ENSG00000151322	NPAS3	-0.767152	0.303112	0.744327
ENSG00000179085	DPM3	-0.683251	0.303109	0.744327
ENSG00000080031	PTPRH	0.872649	0.303083	0.744327
ENSG00000172086	KRCC1	0.507267	0.302982	0.744327
ENSG00000127993	RBM48	-0.394827	0.302978	0.744327
ENSG00000103502	CDIPT	-0.459168	0.302961	0.744327
ENSG00000164933	SLC25A32	0.508414	0.302896	0.744327
ENSG00000142252	GEMIN7	0.448385	0.302885	0.744327
ENSG00000138134	STAMBPL1	-0.545524	0.302845	0.744327
ENSG00000143536	CRNN	2.09147	0.302776	0.744327
ENSG00000162604	TM2D1	-0.523896	0.302748	0.744327
ENSG00000197417	SHPK	0.731592	0.302647	0.744327
ENSG00000197140	ADAM32	0.384886	0.302611	0.744327
ENSG00000105486	LIG1	0.580968	0.302545	0.744327
ENSG00000135926	TMBIM1	-0.409272	0.302531	0.744327
ENSG00000118492	ADGB	0.564123	0.302475	0.744327
ENSG00000079785	DDX1	-0.426986	0.302453	0.744327
ENSG00000285231	OOSP3	-1.24685	0.302403	0.744327
ENSG00000172361	CFAP53	1.00825	0.302367	0.744327
ENSG00000101916	TLR8	-0.728218	0.303324	0.744357
ENSG00000104983	CCDC61	0.845686	0.303578	0.744761
ENSG00000223547	ZNF844	0.332122	0.303548	0.744761
ENSG00000242252	BGLAP	-1.30402	0.303643	0.744812
ENSG00000100557	CCDC198	0.80282	0.30383	0.74505
ENSG00000105185	PDCD5	0.613838	0.303804	0.74505
ENSG00000179456	ZBTB18	0.470578	0.304169	0.745117
ENSG00000273136	NBPF26	-0.46222	0.304153	0.745117
ENSG00000075336	TIMM21	-0.536466	0.304149	0.745117
ENSG00000184840	TMED9	-0.405586	0.304139	0.745117
ENSG00000243364	EFNA4	0.73696	0.304127	0.745117
ENSG00000172320	OR5A1	0.433662	0.304106	0.745117
ENSG00000187608	ISG15	1.01164	0.304092	0.745117
ENSG00000286094	AC026740.3	2.02965	0.304399	0.745242
ENSG00000163659	TIPARP	0.398324	0.304385	0.745242
ENSG00000157315	TMED6	0.802682	0.304377	0.745242
ENSG00000111186	WNT5B	0.899034	0.304329	0.745242
ENSG00000114383	TUSC2	-0.478535	0.304804	0.745469
ENSG00000156284	CLDN8	1.37268	0.304785	0.745469
ENSG00000155970	MICU3	0.965623	0.304744	0.745469
ENSG00000178913	TAF7	-0.580304	0.304743	0.745469
ENSG00000105538	RASIP1	1.07	0.304727	0.745469
ENSG00000154723	ATP5PF	-0.388795	0.304667	0.745469
ENSG00000130038	CRACR2A	0.388947	0.304663	0.745469
ENSG00000168872	DDX19A	0.372104	0.305434	0.745479
ENSG00000186510	CLCNKA	-1.51274	0.305412	0.745479
ENSG00000110446	SLC15A3	-0.55897	0.305391	0.745479
ENSG00000172031	EPHX4	0.629579	0.305382	0.745479
ENSG00000173626	TRAPPC3L	0.54477	0.305377	0.745479
ENSG00000168874	ATOH8	0.870031	0.305355	0.745479
ENSG00000165046	LETM2	0.496591	0.30527	0.745479
ENSG00000135828	RNASEL	0.322112	0.30527	0.745479
ENSG00000182568	SATB1	0.538192	0.305115	0.745479
ENSG00000181982	CCDC149	0.486405	0.305097	0.745479
ENSG00000168397	ATG4B	-0.337977	0.305051	0.745479
ENSG00000095015	MAP3K1	-0.577016	0.305015	0.745479
ENSG00000196604	POTEF	1.08712	0.305009	0.745479
ENSG00000253309	SERPINE3	-0.933015	0.304952	0.745479
ENSG00000121410	A1BG	-0.266218	0.30575	0.745706
ENSG00000099330	OCEL1	0.611768	0.305706	0.745706
ENSG00000277632	CCL3	-0.894628	0.305704	0.745706
ENSG00000188641	DPYD	-0.451305	0.305649	0.745706
ENSG00000035928	RFC1	0.429218	0.305621	0.745706
ENSG00000138867	GUCD1	-0.557215	0.306038	0.746081
ENSG00000223496	EXOSC6	0.296725	0.306004	0.746081
ENSG00000197361	FBXL22	-0.734719	0.305996	0.746081
ENSG00000162711	NLRP3	0.845011	0.306259	0.746512
ENSG00000171617	ENC1	0.42028	0.306432	0.746606
ENSG00000176438	SYNE3	-0.500506	0.30643	0.746606
ENSG00000169981	ZNF35	0.744019	0.306389	0.746606
ENSG00000132423	COQ3	0.686399	0.306493	0.746646
ENSG00000153789	FAM92B	0.855037	0.306611	0.746717
ENSG00000121067	SPOP	0.310221	0.306609	0.746717
ENSG00000141469	SLC14A1	0.417255	0.306992	0.74699
ENSG00000124216	SNAI1	-0.496992	0.306967	0.74699
ENSG00000164197	RNF180	0.725053	0.306928	0.74699
ENSG00000167767	KRT80	0.657049	0.306879	0.74699
ENSG00000139610	CELA1	-1.63903	0.306846	0.74699
ENSG00000167996	FTH1	-0.585179	0.306815	0.74699
ENSG00000125787	GNRH2	-1.24077	0.307237	0.747042
ENSG00000101193	GID8	-0.295988	0.307235	0.747042
ENSG00000150768	DLAT	0.532661	0.307177	0.747042
ENSG00000146147	MLIP	0.606615	0.307156	0.747042
ENSG00000271601	LIX1L	-0.334345	0.307106	0.747042
ENSG00000167302	TEPSIN	-0.610882	0.307411	0.747248
ENSG00000139631	CSAD	-0.451734	0.3074	0.747248
ENSG00000275379	H3C11	0.843432	0.307485	0.747318
ENSG00000242689	CNTF	0.636189	0.308232	0.747393
ENSG00000118520	ARG1	-0.743631	0.308218	0.747393
ENSG00000141219	C17orf80	0.517171	0.3082	0.747393
ENSG00000160439	RDH13	0.529406	0.308185	0.747393
ENSG00000108591	DRG2	-0.592773	0.308122	0.747393
ENSG00000077585	GPR137B	-0.487818	0.308114	0.747393
ENSG00000116668	SWT1	0.653154	0.308106	0.747393
ENSG00000135912	TTLL4	-0.590632	0.308095	0.747393
ENSG00000171595	DNAI2	1.08538	0.308071	0.747393
ENSG00000056050	HPF1	0.748257	0.308039	0.747393
ENSG00000109743	BST1	-0.599866	0.307956	0.747393
ENSG00000007392	LUC7L	0.345374	0.30781	0.747393
ENSG00000138363	ATIC	0.498287	0.307807	0.747393
ENSG00000119686	FLVCR2	-0.503957	0.307757	0.747393
ENSG00000103888	CEMIP	-0.898131	0.307702	0.747393
ENSG00000122188	LAX1	0.35257	0.307617	0.747393
ENSG00000011523	CEP68	-0.555483	0.308465	0.747524
ENSG00000100243	CYB5R3	-0.470553	0.308433	0.747524
ENSG00000124104	SNX21	-0.540006	0.308409	0.747524
ENSG00000104112	SCG3	0.401912	0.308337	0.747524
ENSG00000187492	CDHR4	0.989141	0.308584	0.747703
ENSG00000203780	FANK1	0.863981	0.308696	0.747757
ENSG00000243509	TNFRSF6B	-1.47026	0.308693	0.747757
ENSG00000088387	DOCK9	0.68404	0.30886	0.747939
ENSG00000169744	LDB2	-1.32491	0.308857	0.747939
ENSG00000151789	ZNF385D	0.82552	0.30897	0.748096
ENSG00000198874	TYW1	-0.413738	0.309113	0.748333
ENSG00000171612	SLC25A33	-0.469146	0.309424	0.748761
ENSG00000242612	DECR2	0.696774	0.309395	0.748761
ENSG00000092758	COL9A3	-0.960998	0.309373	0.748761
ENSG00000161179	YDJC	-0.74499	0.309829	0.749199
ENSG00000102316	MAGED2	0.503936	0.309794	0.749199
ENSG00000106263	EIF3B	0.417526	0.309761	0.749199
ENSG00000277726	AL109811.3	0.700549	0.309752	0.749199
ENSG00000170379	TCAF2	0.369656	0.309691	0.749199
ENSG00000100084	HIRA	0.462326	0.309894	0.749247
ENSG00000171222	SCAND1	-0.637032	0.310022	0.74934
ENSG00000169814	BTD	0.329458	0.310001	0.74934
ENSG00000080644	CHRNA3	-0.929701	0.31008	0.749371
ENSG00000169139	UBE2V2	-0.445018	0.310198	0.749548
ENSG00000213923	CSNK1E	0.482919	0.310904	0.749735
ENSG00000140319	SRP14	-0.406312	0.310903	0.749735
ENSG00000102226	USP11	0.435148	0.310886	0.749735
ENSG00000106546	AHR	0.553681	0.310866	0.749735
ENSG00000099326	MZF1	0.555853	0.310866	0.749735
ENSG00000137288	UQCC2	0.660788	0.310844	0.749735
ENSG00000143195	ILDR2	-0.664145	0.310824	0.749735
ENSG00000171570	RAB4B-EGLN2	-1.25959	0.31082	0.749735
ENSG00000185565	LSAMP	0.47764	0.310803	0.749735
ENSG00000110436	SLC1A2	0.526911	0.310676	0.749735
ENSG00000284800	AC235565.2	1.38609	0.31064	0.749735
ENSG00000169245	CXCL10	-1.02732	0.310621	0.749735
ENSG00000101298	SNPH	0.859446	0.310491	0.749735
ENSG00000091844	RGS17	0.507763	0.310445	0.749735
ENSG00000170854	RIOX2	0.652076	0.311225	0.74975
ENSG00000197520	FAM177B	-0.93032	0.311203	0.74975
ENSG00000185989	RASA3	-0.471526	0.311166	0.74975
ENSG00000130638	ATXN10	0.396678	0.31109	0.74975
ENSG00000134917	ADAMTS8	0.915138	0.31109	0.74975
ENSG00000130714	POMT1	0.466445	0.311027	0.74975
ENSG00000125454	SLC25A19	-0.478898	0.310965	0.74975
ENSG00000105810	CDK6	0.337689	0.31135	0.749943
ENSG00000080822	CLDND1	-0.462047	0.311828	0.75012
ENSG00000172167	MTBP	0.49781	0.311806	0.75012
ENSG00000153982	GDPD1	0.48269	0.311804	0.75012
ENSG00000179222	MAGED1	0.539481	0.311766	0.75012
ENSG00000117500	TMED5	-0.762247	0.311666	0.75012
ENSG00000064419	TNPO3	-0.25496	0.311635	0.75012
ENSG00000005243	COPZ2	1.01819	0.311628	0.75012
ENSG00000284631	SCYGR4	0.764936	0.311604	0.75012
ENSG00000145354	CISD2	-0.726395	0.311507	0.75012
ENSG00000175550	DRAP1	-0.566158	0.311928	0.750146
ENSG00000158691	ZSCAN12	0.508797	0.311901	0.750146
ENSG00000084774	CAD	-0.451322	0.312152	0.750468
ENSG00000158764	ITLN2	-1.61656	0.31213	0.750468
ENSG00000082497	SERTAD4	1.02026	0.312235	0.75056
ENSG00000135414	GDF11	0.402079	0.312571	0.750611
ENSG00000176014	TUBB6	-0.536898	0.312558	0.750611
ENSG00000198898	CAPZA2	-0.61605	0.312543	0.750611
ENSG00000157152	SYN2	-0.762924	0.312471	0.750611
ENSG00000172830	SSH3	0.711905	0.312463	0.750611
ENSG00000152315	KCNK13	0.881973	0.312441	0.750611
ENSG00000155256	ZFYVE27	-0.418725	0.312423	0.750611
ENSG00000285976	AL135905.2	0.508139	0.312823	0.750675
ENSG00000153487	ING1	-0.376557	0.312818	0.750675
ENSG00000136731	UGGT1	0.402658	0.312789	0.750675
ENSG00000250317	SMIM20	-0.699342	0.312728	0.750675
ENSG00000156463	SH3RF2	0.948682	0.312648	0.750675
ENSG00000179715	PCED1B	-0.649782	0.312922	0.750807
ENSG00000160767	FAM189B	0.542324	0.313172	0.751298
ENSG00000112539	C6orf118	1.1267	0.31331	0.751521
ENSG00000144034	TPRKB	0.46995	0.313597	0.751994
ENSG00000146007	ZMAT2	-0.318929	0.313596	0.751994
ENSG00000146918	NCAPG2	0.429511	0.313648	0.752009
ENSG00000105223	PLD3	-0.410085	0.313742	0.752018
ENSG00000127838	PNKD	-0.519759	0.31372	0.752018
ENSG00000124508	BTN2A2	-0.530296	0.31391	0.752095
ENSG00000267467	APOC4	1.28741	0.313892	0.752095
ENSG00000170485	NPAS2	0.935791	0.313847	0.752095
ENSG00000152763	WDR78	0.790671	0.314527	0.753249
ENSG00000205592	MUC19	0.919198	0.314503	0.753249
ENSG00000108679	LGALS3BP	0.517044	0.314452	0.753249
ENSG00000167283	ATP5MG	-0.406364	0.315901	0.753514
ENSG00000139537	CCDC65	0.599123	0.315896	0.753514
ENSG00000109685	NSD2	0.343475	0.315862	0.753514
ENSG00000176222	ZNF404	-0.729053	0.315833	0.753514
ENSG00000164434	FABP7	0.527329	0.31578	0.753514
ENSG00000167037	SGSM1	0.753361	0.315776	0.753514
ENSG00000005339	CREBBP	0.48705	0.315756	0.753514
ENSG00000135074	ADAM19	0.479683	0.315698	0.753514
ENSG00000205838	TTC23L	1.27223	0.315657	0.753514
ENSG00000088682	COQ9	0.664992	0.315532	0.753514
ENSG00000151353	TMEM18	0.408884	0.315497	0.753514
ENSG00000213347	MXD3	0.628742	0.315441	0.753514
ENSG00000134070	IRAK2	-0.800653	0.315367	0.753514
ENSG00000166743	ACSM1	1.20948	0.315334	0.753514
ENSG00000078596	ITM2A	-1.05697	0.315324	0.753514
ENSG00000188659	SAXO2	0.939372	0.315319	0.753514
ENSG00000196911	KPNA5	0.443963	0.315282	0.753514
ENSG00000213213	CCDC183	-0.74036	0.315252	0.753514
ENSG00000151914	DST	0.350946	0.31525	0.753514
ENSG00000102908	NFAT5	0.476544	0.315225	0.753514
ENSG00000090382	LYZ	-0.669055	0.315198	0.753514
ENSG00000165322	ARHGAP12	-0.666955	0.315191	0.753514
ENSG00000083123	BCKDHB	0.431174	0.315073	0.753514
ENSG00000100276	RASL10A	-0.79338	0.315067	0.753514
ENSG00000100241	SBF1	-0.451728	0.315048	0.753514
ENSG00000125843	AP5S1	0.293725	0.315006	0.753514
ENSG00000022567	SLC45A4	-0.474864	0.314993	0.753514
ENSG00000095794	CREM	0.614197	0.31494	0.753514
ENSG00000234127	TRIM26	0.303134	0.31621	0.754143
ENSG00000154743	TSEN2	-0.360285	0.316563	0.754231
ENSG00000125255	SLC10A2	-1.0083	0.316556	0.754231
ENSG00000173137	ADCK5	-0.642242	0.316542	0.754231
ENSG00000131437	KIF3A	0.639828	0.316524	0.754231
ENSG00000131941	RHPN2	0.599125	0.316408	0.754231
ENSG00000171847	FAM90A1	0.899893	0.316358	0.754231
ENSG00000127586	CHTF18	0.54426	0.31631	0.754231
ENSG00000204580	DDR1	0.906032	0.316617	0.754252
ENSG00000163960	UBXN7	-0.524969	0.316829	0.754541
ENSG00000028116	VRK2	-0.449051	0.316814	0.754541
ENSG00000039123	MTREX	0.35506	0.317015	0.754877
ENSG00000167566	NCKAP5L	-0.609237	0.317164	0.754909
ENSG00000005893	LAMP2	-0.71219	0.317152	0.754909
ENSG00000186723	AC114267.1	0.501178	0.31711	0.754909
ENSG00000213096	AC092279.1	0.569176	0.317344	0.755121
ENSG00000182685	BRICD5	1.14515	0.317309	0.755121
ENSG00000146223	RPL7L1	0.209772	0.317642	0.755722
ENSG00000158163	DZIP1L	0.988417	0.317691	0.755732
ENSG00000261611	AC010547.4	1.07458	0.31791	0.756038
ENSG00000152082	MZT2B	0.628338	0.317878	0.756038
ENSG00000186364	NUDT17	0.868692	0.318018	0.756188
ENSG00000123094	RASSF8	0.439124	0.31897	0.756511
ENSG00000144857	BOC	0.688181	0.318969	0.756511
ENSG00000204248	COL11A2	-0.926838	0.318934	0.756511
ENSG00000168159	RNF187	-0.472519	0.318909	0.756511
ENSG00000181924	COA4	-0.475765	0.318879	0.756511
ENSG00000168071	CCDC88B	-0.631086	0.318844	0.756511
ENSG00000100652	SLC10A1	-0.47649	0.318839	0.756511
ENSG00000162896	PIGR	0.803418	0.318838	0.756511
ENSG00000111271	ACAD10	-0.345973	0.318766	0.756511
ENSG00000124785	NRN1	-1.02362	0.318671	0.756511
ENSG00000124098	FAM210B	0.46674	0.31867	0.756511
ENSG00000108961	RANGRF	-0.726186	0.318626	0.756511
ENSG00000156968	MPV17L	0.464977	0.318496	0.756511
ENSG00000120937	NPPB	1.22304	0.318456	0.756511
ENSG00000089558	KCNH4	-0.865719	0.318389	0.756511
ENSG00000110651	CD81	-0.418139	0.318381	0.756511
ENSG00000162040	HS3ST6	0.905708	0.318338	0.756511
ENSG00000227057	WDR46	0.426235	0.318272	0.756511
ENSG00000119866	BCL11A	-0.53245	0.319196	0.756619
ENSG00000140057	AK7	0.616996	0.319162	0.756619
ENSG00000156170	NDUFAF6	0.487703	0.319121	0.756619
ENSG00000164707	SLC13A4	-0.801485	0.319088	0.756619
ENSG00000183378	OVCH2	-0.769985	0.319275	0.756697
ENSG00000135940	COX5B	-0.396581	0.319324	0.756707
ENSG00000166197	NOLC1	0.383749	0.319444	0.756883
ENSG00000143199	ADCY10	0.848454	0.319559	0.757048
ENSG00000249931	GOLGA8K	-0.678854	0.319817	0.757122
ENSG00000162576	MXRA8	0.802161	0.319792	0.757122
ENSG00000148604	RGR	0.480756	0.319767	0.757122
ENSG00000167699	GLOD4	-0.308826	0.319711	0.757122
ENSG00000176973	FAM89B	-0.856948	0.31971	0.757122
ENSG00000108179	PPIF	-0.666601	0.31991	0.757234
ENSG00000007038	PRSS21	1.19978	0.319996	0.757331
ENSG00000205593	DENND6B	0.961455	0.320117	0.757512
ENSG00000278053	DDX52	0.277747	0.320183	0.757559
ENSG00000253148	RGS21	2.72243	0.320301	0.757623
ENSG00000151849	CENPJ	-0.601882	0.320279	0.757623
ENSG00000250151	ARPC4-TTLL3	0.431771	0.32044	0.75763
ENSG00000108947	EFNB3	1.18492	0.320408	0.75763
ENSG00000196126	HLA-DRB1	-0.482531	0.32037	0.75763
ENSG00000000460	C1orf112	0.326865	0.320634	0.757767
ENSG00000165949	IFI27	-0.715411	0.320629	0.757767
ENSG00000189320	FAM180A	-1.25608	0.320594	0.757767
ENSG00000135972	MRPS9	-0.787125	0.320878	0.758238
ENSG00000163795	ZNF513	-0.320592	0.320935	0.758263
ENSG00000196139	AKR1C3	-0.590142	0.321208	0.758266
ENSG00000008118	CAMK1G	0.79161	0.321179	0.758266
ENSG00000101443	WFDC2	0.817371	0.321173	0.758266
ENSG00000108424	KPNB1	0.333324	0.321163	0.758266
ENSG00000170667	RASA4B	-0.670504	0.321093	0.758266
ENSG00000283201	AC092329.3	-0.831201	0.321048	0.758266
ENSG00000121335	PRB2	1.61201	0.321323	0.75843
ENSG00000147164	SNX12	-0.376116	0.321393	0.758488
ENSG00000122643	NT5C3A	0.851665	0.321449	0.758513
ENSG00000276289	KCNE1B	-0.973437	0.321693	0.758981
ENSG00000167118	URM1	-0.552098	0.321984	0.75956
ENSG00000198382	UVRAG	-0.589461	0.322129	0.759687
ENSG00000177105	RHOG	-0.553603	0.322095	0.759687
ENSG00000182612	TSPAN10	0.376896	0.322198	0.759742
ENSG00000162946	DISC1	-0.487919	0.322318	0.759812
ENSG00000113088	GZMK	-1.90497	0.322302	0.759812
ENSG00000034713	GABARAPL2	-0.731625	0.322583	0.760115
ENSG00000213185	FAM24B	0.928685	0.322579	0.760115
ENSG00000148737	TCF7L2	0.496924	0.322562	0.760115
ENSG00000261587	TMEM249	-0.936086	0.322934	0.760726
ENSG00000169718	DUS1L	0.417828	0.3229	0.760726
ENSG00000189283	FHIT	0.616219	0.322981	0.76073
ENSG00000148672	GLUD1	0.415704	0.323179	0.760981
ENSG00000174227	PIGG	0.274998	0.32314	0.760981
ENSG00000155096	AZIN1	0.544411	0.323257	0.761057
ENSG00000174950	CD164L2	1.05196	0.32378	0.761215
ENSG00000140463	BBS4	0.33288	0.323744	0.761215
ENSG00000186910	SERPINA11	1.00246	0.323736	0.761215
ENSG00000163072	NOSTRIN	-0.788422	0.323721	0.761215
ENSG00000100982	PCIF1	-0.392127	0.323709	0.761215
ENSG00000138138	ATAD1	0.555394	0.323675	0.761215
ENSG00000248383	PCDHAC1	0.727593	0.323513	0.761215
ENSG00000157992	KRTCAP3	0.688744	0.32351	0.761215
ENSG00000135127	BICDL1	-0.500626	0.323438	0.761215
ENSG00000160712	IL6R	-0.431566	0.323384	0.761215
ENSG00000237136	C4orf51	3.4924	0.323834	0.761237
ENSG00000149428	HYOU1	-0.46183	0.324106	0.761554
ENSG00000141699	RETREG3	-0.349777	0.324097	0.761554
ENSG00000102409	BEX4	0.592043	0.324053	0.761554
ENSG00000167384	ZNF180	0.419425	0.324386	0.761568
ENSG00000181374	CCL13	-1.98979	0.324344	0.761568
ENSG00000099804	CDC34	-0.449517	0.324313	0.761568
ENSG00000162641	AKNAD1	-1.05397	0.324279	0.761568
ENSG00000074054	CLASP1	0.345804	0.324242	0.761568
ENSG00000170893	TRH	1.08417	0.324219	0.761568
ENSG00000165185	KIAA1958	0.379257	0.324449	0.761609
ENSG00000111879	FAM184A	0.88661	0.324512	0.761651
ENSG00000065029	ZNF76	0.525626	0.324627	0.761812
ENSG00000204498	NFKBIL1	-0.758454	0.324717	0.761917
ENSG00000206559	ZCWPW2	-0.692523	0.324844	0.762107
ENSG00000129292	PHF20L1	0.600473	0.325006	0.762273
ENSG00000159199	ATP5MC1	0.622431	0.324968	0.762273
ENSG00000101407	TTI1	-0.373087	0.325059	0.76229
ENSG00000214026	MRPL23	-0.439988	0.325989	0.762544
ENSG00000100320	RBFOX2	0.8001	0.325961	0.762544
ENSG00000187699	C2orf88	0.35477	0.325936	0.762544
ENSG00000185842	DNAH14	0.365221	0.325919	0.762544
ENSG00000198835	GJC2	-0.853051	0.325843	0.762544
ENSG00000157343	ARMC12	-1.45898	0.325822	0.762544
ENSG00000112137	PHACTR1	-0.639708	0.325757	0.762544
ENSG00000155008	APOOL	0.351906	0.325756	0.762544
ENSG00000163817	SLC6A20	-0.5404	0.32567	0.762544
ENSG00000138069	RAB1A	-0.588751	0.325637	0.762544
ENSG00000196476	C20orf96	0.83813	0.325628	0.762544
ENSG00000157823	AP3S2	0.415429	0.325521	0.762544
ENSG00000053918	KCNQ1	-0.530627	0.32549	0.762544
ENSG00000113448	PDE4D	0.430959	0.32546	0.762544
ENSG00000250067	YJEFN3	-0.780162	0.325404	0.762544
ENSG00000137145	DENND4C	-0.471083	0.325374	0.762544
ENSG00000170315	UBB	-0.55974	0.325364	0.762544
ENSG00000206013	IFITM5	-1.05273	0.325233	0.762544
ENSG00000183508	TENT5C	0.622412	0.326239	0.762702
ENSG00000008438	PGLYRP1	-0.731817	0.326223	0.762702
ENSG00000241935	HOGA1	0.420708	0.326181	0.762702
ENSG00000136021	SCYL2	-0.628899	0.32618	0.762702
ENSG00000110700	RPS13	-0.619818	0.326439	0.763061
ENSG00000104884	ERCC2	-0.385124	0.326614	0.763363
ENSG00000108523	RNF167	0.379357	0.326686	0.763426
ENSG00000109511	ANXA10	0.888336	0.326756	0.763482
ENSG00000100359	SGSM3	0.650295	0.32685	0.763594
ENSG00000011105	TSPAN9	1.38973	0.327061	0.763769
ENSG00000182150	ERCC6L2	0.446895	0.327048	0.763769
ENSG00000145293	ENOPH1	-0.455157	0.327	0.763769
ENSG00000160094	ZNF362	-0.764448	0.32735	0.763909
ENSG00000130347	RTN4IP1	-0.6712	0.327322	0.763909
ENSG00000120457	KCNJ5	-0.625812	0.327301	0.763909
ENSG00000170469	SPATA24	1.01437	0.32729	0.763909
ENSG00000161010	MRNIP	-0.616087	0.327246	0.763909
ENSG00000086570	FAT2	0.765683	0.327495	0.764033
ENSG00000189058	APOD	0.684397	0.327459	0.764033
ENSG00000142655	PEX14	-0.585164	0.327549	0.764052
ENSG00000171132	PRKCE	0.424468	0.328445	0.764328
ENSG00000070601	FRMPD1	-0.822794	0.328421	0.764328
ENSG00000186493	C5orf38	1.18312	0.328373	0.764328
ENSG00000142864	SERBP1	-0.397052	0.328365	0.764328
ENSG00000137075	RNF38	-0.344207	0.328339	0.764328
ENSG00000115109	EPB41L5	0.615444	0.328324	0.764328
ENSG00000134146	DPH6	0.507166	0.32832	0.764328
ENSG00000120093	HOXB3	-0.728781	0.328298	0.764328
ENSG00000169738	DCXR	-0.427648	0.328188	0.764328
ENSG00000100614	PPM1A	-0.496752	0.328168	0.764328
ENSG00000108840	HDAC5	-0.562109	0.328155	0.764328
ENSG00000117479	SLC19A2	0.39799	0.328134	0.764328
ENSG00000123096	SSPN	-0.762357	0.32804	0.764328
ENSG00000138795	LEF1	-0.924817	0.328024	0.764328
ENSG00000204084	INPP5B	0.345942	0.327972	0.764328
ENSG00000198722	UNC13B	0.536075	0.327902	0.764328
ENSG00000228486	C2orf92	0.375098	0.327807	0.764328
ENSG00000161654	LSM12	-0.294646	0.328574	0.764414
ENSG00000137404	NRM	-0.727942	0.32857	0.764414
ENSG00000100578	KIAA0586	-0.313799	0.328747	0.764604
ENSG00000115828	QPCT	-0.649187	0.328726	0.764604
ENSG00000170260	ZNF212	0.762244	0.328852	0.764635
ENSG00000112981	NME5	1.00983	0.328823	0.764635
ENSG00000162702	ZNF281	-0.74518	0.328996	0.764862
ENSG00000080608	PUM3	0.454674	0.329149	0.764898
ENSG00000171234	UGT2B7	-0.908578	0.329126	0.764898
ENSG00000204815	TTC25	0.76411	0.329077	0.764898
ENSG00000162734	PEA15	-0.402174	0.329308	0.765162
ENSG00000090238	YPEL3	-0.489057	0.331315	0.765247
ENSG00000171631	P2RY6	-0.673769	0.331291	0.765247
ENSG00000159210	SNF8	-0.313217	0.331265	0.765247
ENSG00000178209	PLEC	-0.490913	0.331189	0.765247
ENSG00000085415	SEH1L	0.386002	0.331183	0.765247
ENSG00000167755	KLK6	-1.48292	0.331155	0.765247
ENSG00000186074	CD300LF	-0.457211	0.331138	0.765247
ENSG00000257057	C11orf97	1.18633	0.331113	0.765247
ENSG00000149257	SERPINH1	-0.488514	0.331092	0.765247
ENSG00000172939	OXSR1	0.502281	0.330961	0.765247
ENSG00000166860	ZBTB39	0.597568	0.330939	0.765247
ENSG00000198680	TUSC1	0.692929	0.330888	0.765247
ENSG00000108622	ICAM2	-0.456816	0.330878	0.765247
ENSG00000197054	ZNF763	-0.67097	0.330845	0.765247
ENSG00000257591	ZNF625	0.815824	0.330836	0.765247
ENSG00000140534	TICRR	0.784154	0.330828	0.765247
ENSG00000112053	SLC26A8	0.613624	0.33063	0.765247
ENSG00000137563	GGH	-0.920376	0.330615	0.765247
ENSG00000145868	FBXO38	0.544814	0.330564	0.765247
ENSG00000171786	NHLH1	0.835141	0.3305	0.765247
ENSG00000138074	SLC5A6	0.437561	0.330435	0.765247
ENSG00000127472	PLA2G5	-1.08423	0.330434	0.765247
ENSG00000133104	SPART	-0.41419	0.330391	0.765247
ENSG00000113249	HAVCR1	-0.700995	0.330302	0.765247
ENSG00000047249	ATP6V1H	-0.502579	0.330277	0.765247
ENSG00000153046	CDYL	-0.320657	0.330206	0.765247
ENSG00000076604	TRAF4	0.600192	0.330193	0.765247
ENSG00000151665	PIGF	-0.651712	0.330146	0.765247
ENSG00000149488	TMC2	0.503575	0.330108	0.765247
ENSG00000139324	TMTC3	0.498901	0.330091	0.765247
ENSG00000105855	ITGB8	0.545694	0.330061	0.765247
ENSG00000116017	ARID3A	-0.539656	0.32995	0.765247
ENSG00000100197	CYP2D6	-0.660071	0.329932	0.765247
ENSG00000141101	NOB1	0.43514	0.32992	0.765247
ENSG00000104635	SLC39A14	-0.600063	0.329918	0.765247
ENSG00000109084	TMEM97	0.564679	0.329807	0.765247
ENSG00000184232	OAF	-0.489176	0.329798	0.765247
ENSG00000134755	DSC2	-0.735308	0.329736	0.765247
ENSG00000185958	FAM186A	-0.589585	0.329651	0.765247
ENSG00000130811	EIF3G	-0.408823	0.329575	0.765247
ENSG00000170836	PPM1D	-0.312453	0.329574	0.765247
ENSG00000111554	MDM1	0.471089	0.329446	0.765247
ENSG00000103187	COTL1	-0.437387	0.329404	0.765247
ENSG00000149489	ROM1	-0.694658	0.331413	0.765261
ENSG00000185420	SMYD3	0.469239	0.331388	0.765261
ENSG00000104979	C19orf53	-0.375732	0.331522	0.765302
ENSG00000119965	C10orf88	-0.614085	0.331489	0.765302
ENSG00000157404	KIT	0.622563	0.33157	0.765306
ENSG00000004142	POLDIP2	-0.335923	0.33162	0.765315
ENSG00000204427	ABHD16A	0.363167	0.331705	0.765405
ENSG00000128596	CCDC136	0.907139	0.331894	0.76542
ENSG00000139187	KLRG1	-0.590257	0.331867	0.76542
ENSG00000113262	GRM6	-0.435385	0.331835	0.76542
ENSG00000130544	ZNF557	0.239057	0.331805	0.76542
ENSG00000109436	TBC1D9	-0.474433	0.332077	0.765736
ENSG00000214688	C10orf105	-0.755888	0.332316	0.765864
ENSG00000162598	C1orf87	1.05122	0.332271	0.765864
ENSG00000041988	THAP3	-0.613631	0.332247	0.765864
ENSG00000198342	ZNF442	-0.526551	0.332226	0.765864
ENSG00000105479	CCDC114	0.88035	0.332374	0.765892
ENSG00000168619	ADAM18	-1.47081	0.332475	0.766019
ENSG00000151239	TWF1	-0.629124	0.332532	0.766044
ENSG00000185022	MAFF	-0.63407	0.332579	0.766046
ENSG00000163320	CGGBP1	-0.409271	0.332639	0.766078
ENSG00000261052	SULT1A3	-0.493054	0.33433	0.766168
ENSG00000100354	TNRC6B	0.320043	0.334301	0.766168
ENSG00000179144	GIMAP7	-0.954867	0.33429	0.766168
ENSG00000100532	CGRRF1	-0.83515	0.334288	0.766168
ENSG00000164305	CASP3	0.536143	0.33425	0.766168
ENSG00000100253	MIOX	-0.680864	0.334136	0.766168
ENSG00000065882	TBC1D1	-0.23132	0.334104	0.766168
ENSG00000188921	HACD4	0.349606	0.334087	0.766168
ENSG00000116337	AMPD2	-0.659562	0.334044	0.766168
ENSG00000004487	KDM1A	0.392677	0.334024	0.766168
ENSG00000124019	FAM124B	0.615156	0.333918	0.766168
ENSG00000110013	SIAE	-0.32656	0.33391	0.766168
ENSG00000132554	RGS22	0.86706	0.33387	0.766168
ENSG00000112658	SRF	-0.431376	0.333822	0.766168
ENSG00000124479	NDP	-1.39262	0.333772	0.766168
ENSG00000152193	OBI1	-0.49168	0.333669	0.766168
ENSG00000198598	MMP17	-0.881077	0.333617	0.766168
ENSG00000147133	TAF1	0.254185	0.333604	0.766168
ENSG00000259305	ZHX1-C8orf76	-0.846345	0.333583	0.766168
ENSG00000078589	P2RY10	0.848612	0.333566	0.766168
ENSG00000187166	H1-7	1.70043	0.333554	0.766168
ENSG00000110063	DCPS	0.535223	0.333482	0.766168
ENSG00000261308	FIGNL2	-0.712101	0.333442	0.766168
ENSG00000116106	EPHA4	0.554154	0.333412	0.766168
ENSG00000197020	ZNF100	-0.514046	0.333361	0.766168
ENSG00000213316	LTC4S	-0.996612	0.333287	0.766168
ENSG00000158402	CDC25C	-0.751963	0.333255	0.766168
ENSG00000031698	SARS1	0.400933	0.333189	0.766168
ENSG00000104853	CLPTM1	-0.464022	0.333167	0.766168
ENSG00000164120	HPGD	0.854191	0.333153	0.766168
ENSG00000204683	C10orf113	1.139	0.333081	0.766168
ENSG00000168243	GNG4	0.491467	0.332988	0.766168
ENSG00000169228	RAB24	0.480547	0.332984	0.766168
ENSG00000165525	NEMF	0.494343	0.332931	0.766168
ENSG00000156345	CDK20	0.736866	0.332845	0.766168
ENSG00000150753	CCT5	-0.292747	0.332768	0.766168
ENSG00000179133	C10orf67	0.660522	0.335062	0.76753
ENSG00000187754	SSX7	-0.693094	0.335048	0.76753
ENSG00000154370	TRIM11	-0.458296	0.335016	0.76753
ENSG00000203963	C1orf141	0.763472	0.335326	0.767925
ENSG00000113083	LOX	0.956763	0.335305	0.767925
ENSG00000115977	AAK1	-0.237517	0.33565	0.768455
ENSG00000174579	MSL2	-0.387883	0.335645	0.768455
ENSG00000156127	BATF	0.737611	0.335789	0.768564
ENSG00000034693	PEX3	0.849769	0.335778	0.768564
ENSG00000122042	UBL3	-0.528467	0.335952	0.76862
ENSG00000105726	ATP13A1	0.474413	0.335932	0.76862
ENSG00000162438	CTRC	-0.699745	0.335867	0.76862
ENSG00000128284	APOL3	-0.628141	0.336105	0.76876
ENSG00000062716	VMP1	0.370751	0.336099	0.76876
ENSG00000072182	ASIC4	-0.59138	0.336206	0.76878
ENSG00000085999	RAD54L	-0.654945	0.336175	0.76878
ENSG00000136709	WDR33	-0.293726	0.336275	0.768833
ENSG00000142684	ZNF593	-1.1254	0.336704	0.769288
ENSG00000182224	CYB5D1	0.559575	0.336684	0.769288
ENSG00000095397	WHRN	-0.386021	0.336629	0.769288
ENSG00000108381	ASPA	0.334352	0.336581	0.769288
ENSG00000137098	SPAG8	0.972922	0.336579	0.769288
ENSG00000169925	BRD3	-0.407902	0.337057	0.769356
ENSG00000001497	LAS1L	0.477368	0.337047	0.769356
ENSG00000080546	SESN1	0.496474	0.337012	0.769356
ENSG00000239900	ADSL	-0.317683	0.337009	0.769356
ENSG00000125652	ALKBH7	-0.577327	0.336957	0.769356
ENSG00000183831	ANKRD45	0.681738	0.3369	0.769356
ENSG00000141504	SAT2	-0.473691	0.336831	0.769356
ENSG00000048405	ZNF800	-0.357979	0.33743	0.769367
ENSG00000166501	PRKCB	-0.460058	0.33741	0.769367
ENSG00000131470	PSMC3IP	-0.625061	0.337383	0.769367
ENSG00000099256	PRTFDC1	0.926618	0.337326	0.769367
ENSG00000102218	RP2	-0.720711	0.337305	0.769367
ENSG00000112739	PRPF4B	0.397292	0.337257	0.769367
ENSG00000196565	HBG2	1.01129	0.337204	0.769367
ENSG00000236980	C3orf84	-1.79616	0.337133	0.769367
ENSG00000177047	IFNW1	0.746355	0.337531	0.769491
ENSG00000164506	STXBP5	-0.569319	0.337582	0.769503
ENSG00000175193	PARL	-0.327061	0.337877	0.769545
ENSG00000158089	GALNT14	0.585345	0.337876	0.769545
ENSG00000073331	ALPK1	0.472631	0.337831	0.769545
ENSG00000160716	CHRNB2	0.651377	0.337822	0.769545
ENSG00000204713	TRIM27	0.376664	0.337818	0.769545
ENSG00000198060	MARCHF5	0.447629	0.337814	0.769545
ENSG00000137628	DDX60	0.642682	0.337973	0.769658
ENSG00000126267	COX6B1	-0.299182	0.338082	0.769801
ENSG00000126246	IGFLR1	-0.482034	0.338141	0.769831
ENSG00000187535	IFT140	0.711099	0.338296	0.770078
ENSG00000165730	STOX1	0.976492	0.338453	0.77033
ENSG00000184911	DMRTC1B	-0.902928	0.339263	0.770389
ENSG00000267740	AC024592.3	0.827106	0.339219	0.770389
ENSG00000072042	RDH11	0.427314	0.339211	0.770389
ENSG00000100784	RPS6KA5	-0.312788	0.339192	0.770389
ENSG00000011451	WIZ	-0.632157	0.339178	0.770389
ENSG00000230561	CCDC192	-1.22	0.339177	0.770389
ENSG00000173198	CYSLTR1	0.410318	0.33917	0.770389
ENSG00000147459	DOCK5	-0.396171	0.339158	0.770389
ENSG00000100263	RHBDD3	-0.470034	0.339153	0.770389
ENSG00000204220	PFDN6	-0.495294	0.339149	0.770389
ENSG00000131871	SELENOS	-0.414398	0.339092	0.770389
ENSG00000182885	ADGRG3	0.60037	0.338954	0.770389
ENSG00000178150	ZNF114	0.654563	0.338889	0.770389
ENSG00000102710	SUPT20H	0.58771	0.338703	0.770389
ENSG00000186812	ZNF397	-0.360928	0.338654	0.770389
ENSG00000070756	PABPC1	0.475777	0.338631	0.770389
ENSG00000113522	RAD50	0.311726	0.338532	0.770389
ENSG00000184465	WDR27	0.713655	0.339318	0.77041
ENSG00000127366	TAS2R5	-1.09386	0.339464	0.770636
ENSG00000118513	MYB	0.573648	0.33963	0.770699
ENSG00000141349	G6PC3	-0.39167	0.339624	0.770699
ENSG00000113327	GABRG2	0.5314	0.339603	0.770699
ENSG00000172339	ALG14	0.485603	0.339816	0.770701
ENSG00000104946	TBC1D17	-0.460336	0.339775	0.770701
ENSG00000154889	MPPE1	-0.360259	0.339759	0.770701
ENSG00000085231	AK6	0.448842	0.339688	0.770701
ENSG00000158747	NBL1	0.74717	0.339872	0.770725
ENSG00000188643	S100A16	0.813745	0.340488	0.770864
ENSG00000273976	GOLGA6L1	-0.840733	0.340474	0.770864
ENSG00000112667	DNPH1	0.682844	0.340422	0.770864
ENSG00000122642	FKBP9	0.568953	0.340376	0.770864
ENSG00000250479	CHCHD10	-0.509141	0.340369	0.770864
ENSG00000108826	MRPL27	-0.445251	0.340362	0.770864
ENSG00000188603	CLN3	-0.402761	0.34027	0.770864
ENSG00000140931	CMTM3	-0.466976	0.340236	0.770864
ENSG00000159352	PSMD4	-0.34992	0.340219	0.770864
ENSG00000143079	CTTNBP2NL	0.309598	0.340132	0.770864
ENSG00000188910	GJB3	0.751333	0.340106	0.770864
ENSG00000126353	CCR7	0.681608	0.339994	0.770864
ENSG00000185338	SOCS1	-0.616508	0.340603	0.771022
ENSG00000135837	CEP350	-0.388244	0.340682	0.771095
ENSG00000120875	DUSP4	-0.391563	0.340805	0.771165
ENSG00000154359	LONRF1	-0.418737	0.340767	0.771165
ENSG00000198918	RPL39	-0.705872	0.341096	0.771195
ENSG00000180353	HCLS1	-0.454407	0.34105	0.771195
ENSG00000131778	CHD1L	0.46456	0.341018	0.771195
ENSG00000285447	ZNF883	-0.726491	0.340997	0.771195
ENSG00000010270	STARD3NL	-0.426248	0.340979	0.771195
ENSG00000143543	JTB	-0.289032	0.340921	0.771195
ENSG00000163517	HDAC11	0.748915	0.341324	0.771608
ENSG00000136720	HS6ST1	-0.509898	0.341489	0.771772
ENSG00000113456	RAD1	-0.410125	0.341487	0.771772
ENSG00000129680	MAP7D3	0.418219	0.341632	0.771884
ENSG00000167461	RAB8A	0.290273	0.341622	0.771884
ENSG00000126749	EMG1	0.327648	0.341782	0.772014
ENSG00000163046	ANKRD30BL	0.624541	0.341767	0.772014
ENSG00000105655	ISYNA1	0.736156	0.341858	0.772083
ENSG00000259316	AC087632.2	-0.813776	0.341973	0.772132
ENSG00000116747	RO60	0.401057	0.341962	0.772132
ENSG00000152034	MCHR2	0.649539	0.342042	0.772185
ENSG00000130699	TAF4	0.502953	0.343219	0.772232
ENSG00000145348	TBCK	0.368253	0.343206	0.772232
ENSG00000159648	TEPP	-0.74285	0.343194	0.772232
ENSG00000167460	TPM4	0.300869	0.343181	0.772232
ENSG00000143303	RRNAD1	0.411755	0.343165	0.772232
ENSG00000183150	GPR19	-1.09498	0.343054	0.772232
ENSG00000162676	GFI1	-0.751701	0.343015	0.772232
ENSG00000160932	LY6E	0.675122	0.342993	0.772232
ENSG00000179104	TMTC2	0.503065	0.342971	0.772232
ENSG00000165359	INTS6L	-0.444462	0.342968	0.772232
ENSG00000130962	PRRG1	-0.632145	0.34288	0.772232
ENSG00000117408	IPO13	0.521611	0.342859	0.772232
ENSG00000099901	RANBP1	-0.413319	0.342761	0.772232
ENSG00000165632	TAF3	-0.394103	0.342756	0.772232
ENSG00000162825	NBPF20	0.542213	0.342691	0.772232
ENSG00000048342	CC2D2A	0.472557	0.342653	0.772232
ENSG00000122507	BBS9	0.4131	0.342648	0.772232
ENSG00000128052	KDR	-0.823385	0.342566	0.772232
ENSG00000179115	FARSA	-0.599067	0.342565	0.772232
ENSG00000160345	C9orf116	0.874797	0.342517	0.772232
ENSG00000188800	TMCO2	-0.707387	0.342507	0.772232
ENSG00000044524	EPHA3	0.596043	0.342458	0.772232
ENSG00000086288	NME8	1.03966	0.342382	0.772232
ENSG00000182534	MXRA7	0.446228	0.342337	0.772232
ENSG00000184828	ZBTB7C	0.745894	0.342155	0.772232
ENSG00000137331	IER3	-0.69561	0.343406	0.77234
ENSG00000168078	PBK	1.40176	0.343375	0.77234
ENSG00000237289	CKMT1B	1.00723	0.343341	0.77234
ENSG00000137809	ITGA11	0.42466	0.343548	0.772347
ENSG00000105711	SCN1B	0.888024	0.343524	0.772347
ENSG00000232838	PET117	0.987729	0.343475	0.772347
ENSG00000169733	RFNG	0.502501	0.343595	0.772349
ENSG00000136527	TRA2B	-0.373166	0.343838	0.772375
ENSG00000214447	FAM187A	0.836915	0.343821	0.772375
ENSG00000276234	TADA2A	0.484756	0.343787	0.772375
ENSG00000006007	GDE1	0.506273	0.343784	0.772375
ENSG00000011007	ELOA	-0.269271	0.343731	0.772375
ENSG00000181885	CLDN7	0.866074	0.343947	0.772411
ENSG00000251201	TMED7-TICAM2	-0.424453	0.343935	0.772411
ENSG00000110104	CCDC86	0.397843	0.344025	0.772483
ENSG00000123892	RAB38	0.562317	0.344216	0.772498
ENSG00000175463	TBC1D10C	-0.556848	0.344203	0.772498
ENSG00000168488	ATXN2L	-0.220865	0.344171	0.772498
ENSG00000100083	GGA1	-0.442988	0.344092	0.772498
ENSG00000154358	OBSCN	0.604345	0.344382	0.772764
ENSG00000140104	CLBA1	0.569689	0.344645	0.772837
ENSG00000173728	C1orf100	1.00224	0.344634	0.772837
ENSG00000112531	QKI	-0.459027	0.344568	0.772837
ENSG00000125409	TEKT3	1.08996	0.344518	0.772837
ENSG00000111254	AKAP3	0.991421	0.344494	0.772837
ENSG00000107897	ACBD5	-0.407864	0.344746	0.772959
ENSG00000204217	BMPR2	-0.37471	0.344845	0.773077
ENSG00000106701	FSD1L	0.406708	0.344994	0.773099
ENSG00000110077	MS4A6A	-0.565224	0.344989	0.773099
ENSG00000169213	RAB3B	0.365019	0.344972	0.773099
ENSG00000135723	FHOD1	-0.371717	0.345093	0.773218
ENSG00000107282	APBA1	-0.635053	0.345449	0.773808
ENSG00000175387	SMAD2	-0.372349	0.345423	0.773808
ENSG00000103160	HSDL1	-0.581924	0.345568	0.773867
ENSG00000102878	HSF4	0.674907	0.345531	0.773867
ENSG00000114978	MOB1A	-0.556447	0.34577	0.773903
ENSG00000145012	LPP	0.29492	0.34576	0.773903
ENSG00000159625	DRC7	0.907426	0.345734	0.773903
ENSG00000100416	TRMU	0.255446	0.345692	0.773903
ENSG00000170917	NUDT6	-0.5034	0.345866	0.774014
ENSG00000203668	CHML	-0.553126	0.346065	0.774045
ENSG00000164347	GFM2	0.455663	0.346062	0.774045
ENSG00000067177	PHKA1	0.575119	0.345992	0.774045
ENSG00000160781	PAQR6	-0.586748	0.345981	0.774045
ENSG00000166963	MAP1A	0.854693	0.346202	0.774144
ENSG00000113163	CERT1	-0.513452	0.346168	0.774144
ENSG00000064393	HIPK2	-0.358582	0.346364	0.774299
ENSG00000152492	CCDC50	0.568627	0.346359	0.774299
ENSG00000163110	PDLIM5	0.323654	0.346522	0.774444
ENSG00000178222	RNF212	0.599418	0.346495	0.774444
ENSG00000033030	ZCCHC8	0.326624	0.34662	0.77456
ENSG00000262246	CORO7	-0.411915	0.346743	0.774732
ENSG00000115750	TAF1B	0.383649	0.347979	0.774796
ENSG00000112335	SNX3	-0.65754	0.347933	0.774796
ENSG00000156482	RPL30	-0.487782	0.347923	0.774796
ENSG00000149289	ZC3H12C	-0.644	0.347914	0.774796
ENSG00000143952	VPS54	0.265914	0.347909	0.774796
ENSG00000161133	USP41	1.27985	0.347891	0.774796
ENSG00000004897	CDC27	-0.412385	0.347876	0.774796
ENSG00000187987	ZSCAN23	1.30152	0.34785	0.774796
ENSG00000073756	PTGS2	0.820999	0.347842	0.774796
ENSG00000175581	MRPL48	-0.410478	0.347792	0.774796
ENSG00000154655	L3MBTL4	0.384217	0.347752	0.774796
ENSG00000033627	ATP6V0A1	-0.342242	0.347713	0.774796
ENSG00000146872	TLK2	0.313326	0.347686	0.774796
ENSG00000123933	MXD4	0.518442	0.347668	0.774796
ENSG00000284308	C2orf81	0.817092	0.347551	0.774796
ENSG00000101384	JAG1	0.384001	0.347498	0.774796
ENSG00000281991	TMEM265	-1.28331	0.347445	0.774796
ENSG00000137876	RSL24D1	0.556854	0.347436	0.774796
ENSG00000143919	CAMKMT	-0.535405	0.347423	0.774796
ENSG00000184787	UBE2G2	-0.322726	0.347409	0.774796
ENSG00000285077	ARHGAP11B	0.52742	0.347391	0.774796
ENSG00000134243	SORT1	0.335496	0.347219	0.774796
ENSG00000105401	CDC37	-0.48691	0.347194	0.774796
ENSG00000198758	EPS8L3	1.30736	0.347019	0.774796
ENSG00000136206	SPDYE1	-0.431505	0.346995	0.774796
ENSG00000171940	ZNF217	-0.264581	0.34684	0.774796
ENSG00000110076	NRXN2	-1.09074	0.348127	0.774817
ENSG00000138698	RAP1GDS1	-0.389668	0.348104	0.774817
ENSG00000115295	CLIP4	-0.377861	0.348095	0.774817
ENSG00000118816	CCNI	-0.394547	0.348378	0.775271
ENSG00000074803	SLC12A1	-1.1562	0.348461	0.775355
ENSG00000121743	GJA3	-1.27579	0.348704	0.775377
ENSG00000074410	CA12	-0.92828	0.348692	0.775377
ENSG00000204642	HLA-F	-0.551681	0.348652	0.775377
ENSG00000105443	CYTH2	0.422614	0.348617	0.775377
ENSG00000196735	HLA-DQA1	-0.583173	0.348542	0.775377
ENSG00000253598	SLC10A5	1.34434	0.348811	0.775512
ENSG00000154945	ANKRD40	0.340798	0.349291	0.77596
ENSG00000177479	ARIH2	-0.228781	0.349285	0.77596
ENSG00000112812	PRSS16	-0.710861	0.349283	0.77596
ENSG00000120725	SIL1	0.38634	0.349263	0.77596
ENSG00000233198	RNF224	1.12655	0.34923	0.77596
ENSG00000175182	FAM131A	-0.459164	0.349074	0.77596
ENSG00000124226	RNF114	-0.234737	0.349434	0.77607
ENSG00000099999	RNF215	-0.543494	0.34943	0.77607
ENSG00000162551	ALPL	0.621569	0.351392	0.776085
ENSG00000155666	KDM8	-0.555231	0.351359	0.776085
ENSG00000167103	PIP5KL1	-0.569611	0.351341	0.776085
ENSG00000156575	PRG3	1.20543	0.351314	0.776085
ENSG00000083642	PDS5B	0.36054	0.351252	0.776085
ENSG00000130158	DOCK6	0.521766	0.35124	0.776085
ENSG00000181555	SETD2	0.423107	0.351228	0.776085
ENSG00000124784	RIOK1	0.439707	0.351225	0.776085
ENSG00000182230	FAM153B	0.62511	0.351214	0.776085
ENSG00000196396	PTPN1	-0.378389	0.351183	0.776085
ENSG00000100079	LGALS2	-1.0494	0.351163	0.776085
ENSG00000168228	ZCCHC4	0.29295	0.351115	0.776085
ENSG00000005007	UPF1	-0.403584	0.351113	0.776085
ENSG00000155744	FAM126B	0.628393	0.35106	0.776085
ENSG00000135776	ABCB10	-0.684364	0.351053	0.776085
ENSG00000129003	VPS13C	0.435506	0.351015	0.776085
ENSG00000168952	STXBP6	0.721128	0.350956	0.776085
ENSG00000254521	SIGLEC12	-1.24826	0.35092	0.776085
ENSG00000185803	SLC52A2	-0.449856	0.350896	0.776085
ENSG00000227507	LTB	-0.636355	0.350875	0.776085
ENSG00000114999	TTL	-0.324808	0.350818	0.776085
ENSG00000140992	PDPK1	-0.387974	0.350782	0.776085
ENSG00000120907	ADRA1A	-0.926137	0.350626	0.776085
ENSG00000187105	HEATR4	-0.647819	0.350544	0.776085
ENSG00000165474	GJB2	-0.899909	0.350503	0.776085
ENSG00000162494	LRRC38	-0.832919	0.350457	0.776085
ENSG00000055732	MCOLN3	0.529828	0.350389	0.776085
ENSG00000241484	ARHGAP8	0.647653	0.350373	0.776085
ENSG00000162757	C1orf74	0.381659	0.35037	0.776085
ENSG00000225614	ZNF469	-0.686725	0.350325	0.776085
ENSG00000102886	GDPD3	-0.620105	0.350291	0.776085
ENSG00000165985	C1QL3	0.717394	0.350261	0.776085
ENSG00000143333	RGS16	0.55449	0.350229	0.776085
ENSG00000167094	TTC16	0.71025	0.350169	0.776085
ENSG00000213799	ZNF845	-0.488375	0.350165	0.776085
ENSG00000144045	DQX1	-0.855914	0.349942	0.776085
ENSG00000171448	ZBTB26	-0.444004	0.349873	0.776085
ENSG00000173762	CD7	-0.652647	0.349829	0.776085
ENSG00000198885	ITPRIPL1	0.409361	0.349805	0.776085
ENSG00000197841	ZNF181	-0.68746	0.349771	0.776085
ENSG00000134757	DSG3	0.612093	0.349695	0.776085
ENSG00000151553	FAM160B1	-0.519887	0.349637	0.776085
ENSG00000172785	CBWD1	0.46079	0.351517	0.776257
ENSG00000177842	ZNF620	-0.459503	0.351716	0.776388
ENSG00000168811	IL12A	0.972689	0.351678	0.776388
ENSG00000156427	FGF18	-0.922185	0.35165	0.776388
ENSG00000005889	ZFX	-0.403235	0.353325	0.77645
ENSG00000283267	FAM237B	1.26659	0.353304	0.77645
ENSG00000141441	GAREM1	0.460381	0.353278	0.77645
ENSG00000228727	SAPCD1	0.651138	0.353276	0.77645
ENSG00000124749	COL21A1	1.0139	0.353191	0.77645
ENSG00000198826	ARHGAP11A	0.583935	0.353155	0.77645
ENSG00000142615	CELA2A	-0.876815	0.353154	0.77645
ENSG00000198162	MAN1A2	0.376989	0.353097	0.77645
ENSG00000166855	CLPX	-0.373848	0.353012	0.77645
ENSG00000062194	GPBP1	0.58612	0.353005	0.77645
ENSG00000119979	DENND10	0.422106	0.352965	0.77645
ENSG00000175216	CKAP5	0.519865	0.352959	0.77645
ENSG00000186446	ZNF501	-0.881485	0.352868	0.77645
ENSG00000100258	LMF2	-0.451529	0.352835	0.77645
ENSG00000181315	ZNF322	-0.558262	0.352799	0.77645
ENSG00000163935	SFMBT1	-0.463046	0.352784	0.77645
ENSG00000251655	PRB1	-1.20188	0.352744	0.77645
ENSG00000161202	DVL3	-0.389838	0.352695	0.77645
ENSG00000101210	EEF1A2	-0.54896	0.352613	0.77645
ENSG00000172985	SH3RF3	-0.573665	0.352506	0.77645
ENSG00000138083	SIX3	0.708206	0.35249	0.77645
ENSG00000170153	RNF150	0.616162	0.352394	0.77645
ENSG00000137364	TPMT	-0.300126	0.352375	0.77645
ENSG00000122035	RASL11A	0.848722	0.352357	0.77645
ENSG00000143436	MRPL9	0.547027	0.352246	0.77645
ENSG00000205670	SMIM11A	0.263458	0.352196	0.77645
ENSG00000178199	ZC3H12D	-0.382297	0.352188	0.77645
ENSG00000163993	S100P	0.548926	0.352186	0.77645
ENSG00000172731	LRRC20	-0.912537	0.352146	0.77645
ENSG00000151376	ME3	0.658031	0.352077	0.77645
ENSG00000060688	SNRNP40	0.386524	0.352047	0.77645
ENSG00000152049	KCNE4	0.452978	0.351993	0.77645
ENSG00000198131	ZNF544	0.500659	0.351988	0.77645
ENSG00000185271	KLHL33	0.414029	0.351828	0.77645
ENSG00000241962	AC079447.1	-0.827264	0.353611	0.776873
ENSG00000007541	PIGQ	0.586094	0.353574	0.776873
ENSG00000173218	VANGL1	0.792307	0.353681	0.776927
ENSG00000168884	TNIP2	-0.414105	0.353846	0.777186
ENSG00000151304	SRFBP1	0.337099	0.353904	0.77721
ENSG00000265241	RBM8A	-0.334038	0.354092	0.777418
ENSG00000128656	CHN1	0.456563	0.354051	0.777418
ENSG00000122687	MRM2	-0.435564	0.354359	0.777597
ENSG00000102003	SYP	-0.449671	0.354345	0.777597
ENSG00000158423	RIBC1	0.798878	0.354286	0.777597
ENSG00000168685	IL7R	-0.486139	0.354241	0.777597
ENSG00000056277	ZNF280C	0.411862	0.354457	0.777608
ENSG00000126838	PZP	0.630968	0.354413	0.777608
ENSG00000172264	MACROD2	0.458762	0.354534	0.777674
ENSG00000240654	C1QTNF9	0.640755	0.354613	0.777746
ENSG00000136813	ECPAS	0.425746	0.354798	0.778049
ENSG00000171657	GPR82	-0.577118	0.355901	0.778219
ENSG00000160233	LRRC3	-0.703626	0.35589	0.778219
ENSG00000114779	ABHD14B	0.532687	0.355876	0.778219
ENSG00000000003	TSPAN6	0.430346	0.355865	0.778219
ENSG00000261857	MIA	-0.753398	0.355854	0.778219
ENSG00000123739	PLA2G12A	0.477668	0.355807	0.778219
ENSG00000205364	MT1M	1.25763	0.355744	0.778219
ENSG00000126602	TRAP1	0.541655	0.355681	0.778219
ENSG00000105341	DMAC2	-0.332431	0.355671	0.778219
ENSG00000186010	NDUFA13	-0.490572	0.35561	0.778219
ENSG00000286169	AHRR	-0.680545	0.355492	0.778219
ENSG00000147364	FBXO25	-0.671695	0.355461	0.778219
ENSG00000034677	RNF19A	-0.35853	0.355382	0.778219
ENSG00000177946	CENPBD1	-0.470308	0.355366	0.778219
ENSG00000088756	ARHGAP28	0.506524	0.355342	0.778219
ENSG00000137841	PLCB2	-0.473626	0.355288	0.778219
ENSG00000143367	TUFT1	-0.536028	0.355257	0.778219
ENSG00000172232	AZU1	-0.917028	0.355172	0.778219
ENSG00000119703	ZC2HC1C	0.383187	0.355119	0.778219
ENSG00000131730	CKMT2	0.661695	0.355062	0.778219
ENSG00000137959	IFI44L	0.684957	0.355015	0.778219
ENSG00000169583	CLIC3	0.728657	0.354928	0.778219
ENSG00000261787	TCF24	0.802064	0.356011	0.778255
ENSG00000166908	PIP4K2C	-0.247202	0.356006	0.778255
ENSG00000167005	NUDT21	-0.268004	0.356171	0.778299
ENSG00000114850	SSR3	-0.516393	0.356166	0.778299
ENSG00000197238	H4C11	-0.731756	0.35612	0.778299
ENSG00000204120	GIGYF2	-0.33656	0.356753	0.77845
ENSG00000189350	TOGARAM2	0.626979	0.356737	0.77845
ENSG00000203772	SPRN	-1.05892	0.356681	0.77845
ENSG00000168350	DEGS2	0.830925	0.356648	0.77845
ENSG00000277775	H3C7	0.855779	0.356626	0.77845
ENSG00000141562	NARF	0.304463	0.356553	0.77845
ENSG00000204147	ASAH2B	0.471973	0.35655	0.77845
ENSG00000174586	ZNF497	0.592036	0.356529	0.77845
ENSG00000106565	TMEM176B	-0.651945	0.356399	0.77845
ENSG00000171695	LKAAEAR1	1.13457	0.356337	0.77845
ENSG00000138316	ADAMTS14	0.891559	0.356333	0.77845
ENSG00000187533	PRR27	0.413914	0.356928	0.77873
ENSG00000179580	RNF151	-1.33161	0.357193	0.778801
ENSG00000264230	ANXA8L1	1.22711	0.35717	0.778801
ENSG00000160868	CYP3A4	-0.922812	0.357126	0.778801
ENSG00000159214	CCDC24	0.656888	0.357098	0.778801
ENSG00000146731	CCT6A	0.355881	0.357064	0.778801
ENSG00000101670	LIPG	0.328271	0.357414	0.77918
ENSG00000166484	MAPK7	-0.395629	0.357607	0.779193
ENSG00000197530	MIB2	0.514319	0.357582	0.779193
ENSG00000007255	TRAPPC6A	-0.688961	0.357518	0.779193
ENSG00000135269	TES	0.370728	0.357473	0.779193
ENSG00000069764	PLA2G10	0.614969	0.357688	0.77927
ENSG00000165409	TSHR	0.347307	0.35819	0.779651
ENSG00000113389	NPR3	-0.555858	0.358179	0.779651
ENSG00000125945	ZNF436	0.454161	0.358174	0.779651
ENSG00000113108	APBB3	-0.44188	0.35814	0.779651
ENSG00000234745	HLA-B	-0.418745	0.358113	0.779651
ENSG00000089123	TASP1	0.562592	0.358038	0.779651
ENSG00000114030	KPNA1	0.382579	0.357932	0.779651
ENSG00000129128	SPCS3	-0.393856	0.358282	0.77975
ENSG00000170412	GPRC5C	0.576849	0.35842	0.779947
ENSG00000186509	OR9Q1	0.687	0.359962	0.779948
ENSG00000196341	OR8D1	0.369396	0.359951	0.779948
ENSG00000127527	EPS15L1	-0.595118	0.359947	0.779948
ENSG00000163513	TGFBR2	0.361532	0.359921	0.779948
ENSG00000167088	SNRPD1	0.369513	0.359781	0.779948
ENSG00000116459	ATP5PB	-0.471596	0.359747	0.779948
ENSG00000132323	ILKAP	0.305206	0.359741	0.779948
ENSG00000213859	KCTD11	0.603393	0.359718	0.779948
ENSG00000126858	RHOT1	-0.551937	0.359693	0.779948
ENSG00000143155	TIPRL	0.362428	0.359688	0.779948
ENSG00000006451	RALA	-0.433047	0.359686	0.779948
ENSG00000143748	NVL	0.288731	0.359619	0.779948
ENSG00000102974	CTCF	0.284438	0.35961	0.779948
ENSG00000118680	MYL12B	-0.539475	0.359541	0.779948
ENSG00000260286	ARMH2	-0.781908	0.35951	0.779948
ENSG00000166920	C15orf48	-0.785039	0.359473	0.779948
ENSG00000068028	RASSF1	0.504022	0.359458	0.779948
ENSG00000170430	MGMT	0.550671	0.359448	0.779948
ENSG00000089820	ARHGAP4	-0.496226	0.359237	0.779948
ENSG00000139793	MBNL2	0.415871	0.359236	0.779948
ENSG00000120053	GOT1	0.493153	0.35916	0.779948
ENSG00000137221	TJAP1	-0.438693	0.359151	0.779948
ENSG00000136068	FLNB	0.460176	0.359132	0.779948
ENSG00000132792	CTNNBL1	-0.353419	0.35907	0.779948
ENSG00000047410	TPR	0.318268	0.358964	0.779948
ENSG00000120647	CCDC77	-0.373119	0.358935	0.779948
ENSG00000132405	TBC1D14	-0.437152	0.358912	0.779948
ENSG00000131653	TRAF7	-0.377692	0.35885	0.779948
ENSG00000105255	FSD1	0.682925	0.358721	0.779948
ENSG00000111647	UHRF1BP1L	-0.456355	0.358712	0.779948
ENSG00000261408	TEN1-CDK3	-0.620114	0.358639	0.779948
ENSG00000255561	FDXACB1	0.483908	0.358598	0.779948
ENSG00000170340	B3GNT2	-0.45262	0.358538	0.779948
ENSG00000204472	AIF1	-0.616662	0.360336	0.77995
ENSG00000112706	IMPG1	1.3876	0.360309	0.77995
ENSG00000287856	AL445524.2	0.697987	0.360253	0.77995
ENSG00000129534	MIS18BP1	0.390428	0.360244	0.77995
ENSG00000149600	COMMD7	-0.432152	0.360177	0.77995
ENSG00000175899	A2M	-0.551515	0.360124	0.77995
ENSG00000156931	VPS8	-0.579432	0.360121	0.77995
ENSG00000114982	KANSL3	-0.279627	0.360021	0.77995
ENSG00000159713	TPPP3	0.812219	0.361043	0.779963
ENSG00000115289	PCGF1	-0.397714	0.361031	0.779963
ENSG00000103051	COG4	0.513914	0.361019	0.779963
ENSG00000091039	OSBPL8	-0.617811	0.361001	0.779963
ENSG00000178409	BEND3	0.390408	0.360956	0.779963
ENSG00000162627	SNX7	0.866367	0.360943	0.779963
ENSG00000167553	TUBA1C	-0.43343	0.360918	0.779963
ENSG00000137656	BUD13	0.304443	0.360812	0.779963
ENSG00000110218	PANX1	-0.441101	0.360774	0.779963
ENSG00000172673	THEMIS	0.80685	0.36064	0.779963
ENSG00000196950	SLC39A10	-0.642534	0.360583	0.779963
ENSG00000204052	LRRC73	0.805987	0.360576	0.779963
ENSG00000105290	APLP1	-0.823897	0.360513	0.779963
ENSG00000123485	HJURP	0.480966	0.360505	0.779963
ENSG00000214787	MS4A4E	0.523866	0.360396	0.779963
ENSG00000160182	TFF1	1.74006	0.361096	0.779976
ENSG00000131508	UBE2D2	-0.393173	0.361308	0.780232
ENSG00000066583	ISOC1	0.394952	0.361269	0.780232
ENSG00000090539	CHRD	-0.813064	0.361367	0.78026
ENSG00000243156	MICAL3	0.544395	0.361463	0.780265
ENSG00000145817	YIPF5	-0.411091	0.361444	0.780265
ENSG00000178814	OPLAH	-0.655122	0.361551	0.780354
ENSG00000155816	FMN2	0.970793	0.361693	0.780458
ENSG00000162377	COA7	-0.199793	0.361656	0.780458
ENSG00000166747	AP1G1	0.400277	0.361757	0.780495
ENSG00000188976	NOC2L	-0.431049	0.361836	0.780566
ENSG00000159140	SON	-0.277243	0.362068	0.780964
ENSG00000164975	SNAPC3	0.398773	0.362218	0.781087
ENSG00000103199	ZNF500	-0.494097	0.362197	0.781087
ENSG00000125877	ITPA	-0.481974	0.362308	0.78118
ENSG00000154997	SEPTIN14	0.638384	0.362437	0.781257
ENSG00000169359	SLC33A1	-0.328584	0.362411	0.781257
ENSG00000100290	BIK	0.644157	0.363057	0.781283
ENSG00000110002	VWA5A	0.420051	0.363052	0.781283
ENSG00000170044	ZPLD1	-0.934463	0.362989	0.781283
ENSG00000162929	KIAA1841	0.385941	0.36295	0.781283
ENSG00000176563	CNTD1	-0.356437	0.362929	0.781283
ENSG00000185305	ARL15	-0.448025	0.362902	0.781283
ENSG00000183688	RFLNB	-0.421476	0.362839	0.781283
ENSG00000271793	AL589666.1	1.90871	0.362787	0.781283
ENSG00000184221	OLIG1	-0.706982	0.36278	0.781283
ENSG00000157890	MEGF11	-0.494625	0.36276	0.781283
ENSG00000118058	KMT2A	0.242745	0.362644	0.781283
ENSG00000108306	FBXL20	-0.305993	0.362549	0.781283
ENSG00000048028	USP28	0.491047	0.362539	0.781283
ENSG00000177576	C18orf32	-0.491454	0.36624	0.781484
ENSG00000274618	H4C6	-1.01754	0.366199	0.781484
ENSG00000112183	RBM24	1.1207	0.366162	0.781484
ENSG00000103197	TSC2	-0.272776	0.366143	0.781484
ENSG00000179046	TRIML2	0.518128	0.366075	0.781484
ENSG00000187783	TMEM72	0.897388	0.366049	0.781484
ENSG00000125351	UPF3B	0.39265	0.366048	0.781484
ENSG00000163930	BAP1	-0.299246	0.366036	0.781484
ENSG00000162881	OXER1	-0.763818	0.365999	0.781484
ENSG00000213719	CLIC1	-0.298995	0.365905	0.781484
ENSG00000149547	EI24	0.299887	0.365873	0.781484
ENSG00000270339	PPIAL4H	-1.73844	0.36585	0.781484
ENSG00000156097	GPR61	0.743954	0.365849	0.781484
ENSG00000203995	ZYG11A	0.490051	0.365764	0.781484
ENSG00000120156	TEK	1.08771	0.365733	0.781484
ENSG00000155438	NIFK	0.392689	0.365705	0.781484
ENSG00000214456	PLIN5	0.568376	0.365695	0.781484
ENSG00000102312	PORCN	-0.482805	0.365508	0.781484
ENSG00000114853	ZBTB47	0.560473	0.365429	0.781484
ENSG00000105376	ICAM5	-0.943239	0.365403	0.781484
ENSG00000166823	MESP1	1.15148	0.3654	0.781484
ENSG00000145757	SPATA9	-0.90607	0.365399	0.781484
ENSG00000177380	PPFIA3	-1.09132	0.365394	0.781484
ENSG00000104805	NUCB1	-0.347872	0.365372	0.781484
ENSG00000158717	RNF166	-0.482498	0.365363	0.781484
ENSG00000089351	GRAMD1A	0.702345	0.365361	0.781484
ENSG00000132109	TRIM21	-0.390708	0.365208	0.781484
ENSG00000107902	LHPP	-0.664368	0.365201	0.781484
ENSG00000156150	ALX3	0.550672	0.3652	0.781484
ENSG00000143450	OAZ3	0.440358	0.365195	0.781484
ENSG00000170776	AKAP13	-0.318973	0.365156	0.781484
ENSG00000002549	LAP3	-0.373704	0.365113	0.781484
ENSG00000133114	GPALPP1	0.372458	0.365052	0.781484
ENSG00000173480	ZNF417	0.373235	0.365019	0.781484
ENSG00000168703	WFDC12	-0.631236	0.365	0.781484
ENSG00000272573	MUSTN1	1.91534	0.36486	0.781484
ENSG00000063177	RPL18	-0.39441	0.364821	0.781484
ENSG00000113575	PPP2CA	-0.383377	0.364685	0.781484
ENSG00000164256	PRDM9	0.680203	0.364643	0.781484
ENSG00000102678	FGF9	-0.655587	0.364544	0.781484
ENSG00000115850	LCT	-0.718806	0.364543	0.781484
ENSG00000091640	SPAG7	-0.360516	0.364501	0.781484
ENSG00000164512	ANKRD55	-0.723535	0.364365	0.781484
ENSG00000154640	BTG3	0.39883	0.364283	0.781484
ENSG00000177614	PGBD5	0.602959	0.364272	0.781484
ENSG00000153714	LURAP1L	0.865816	0.364247	0.781484
ENSG00000119865	CNRIP1	-0.740772	0.364211	0.781484
ENSG00000172201	ID4	0.577229	0.364205	0.781484
ENSG00000147118	ZNF182	-0.486148	0.364107	0.781484
ENSG00000123240	OPTN	0.42665	0.36405	0.781484
ENSG00000083844	ZNF264	0.36126	0.364017	0.781484
ENSG00000101557	USP14	-0.396031	0.363994	0.781484
ENSG00000152465	NMT2	0.343607	0.363926	0.781484
ENSG00000106366	SERPINE1	-0.551796	0.363884	0.781484
ENSG00000114698	PLSCR4	0.790772	0.363873	0.781484
ENSG00000172878	METAP1D	0.920372	0.363867	0.781484
ENSG00000113119	TMCO6	-0.417301	0.363834	0.781484
ENSG00000147403	RPL10	-0.389796	0.363777	0.781484
ENSG00000144681	STAC	-1.03546	0.363665	0.781484
ENSG00000272196	H2AC19	-1.24367	0.363594	0.781484
ENSG00000116157	GPX7	0.672332	0.363537	0.781484
ENSG00000111358	GTF2H3	-0.472942	0.363535	0.781484
ENSG00000167916	KRT24	1.48134	0.363445	0.781484
ENSG00000132141	CCT6B	0.598267	0.363338	0.781484
ENSG00000154864	PIEZO2	-0.713024	0.363332	0.781484
ENSG00000180198	RCC1	0.425244	0.363305	0.781484
ENSG00000182359	KBTBD3	0.861548	0.366531	0.781705
ENSG00000160746	ANO10	0.364989	0.366524	0.781705
ENSG00000205076	LGALS7	1.15247	0.366511	0.781705
ENSG00000164576	SAP30L	-0.364827	0.366441	0.781705
ENSG00000156234	CXCL13	-1.11996	0.367086	0.781791
ENSG00000133027	PEMT	0.65647	0.367073	0.781791
ENSG00000168014	C2CD3	0.313411	0.367043	0.781791
ENSG00000126453	BCL2L12	-0.606383	0.367039	0.781791
ENSG00000130234	ACE2	1.09001	0.367024	0.781791
ENSG00000116774	OLFML3	-0.73985	0.367013	0.781791
ENSG00000139668	WDFY2	-0.282535	0.366981	0.781791
ENSG00000099917	MED15	-0.322531	0.366942	0.781791
ENSG00000276045	ORAI1	-0.386533	0.366925	0.781791
ENSG00000172716	SLFN11	-0.364613	0.366774	0.781791
ENSG00000033122	LRRC7	0.847018	0.366753	0.781791
ENSG00000187116	LILRA5	0.696938	0.367159	0.781846
ENSG00000109861	CTSC	-0.390517	0.370024	0.781864
ENSG00000233927	RPS28	-0.305484	0.37001	0.781864
ENSG00000140521	POLG	0.60865	0.370008	0.781864
ENSG00000166169	POLL	0.475868	0.370007	0.781864
ENSG00000107331	ABCA2	0.448219	0.36989	0.781864
ENSG00000141391	PRELID3A	-0.62902	0.36987	0.781864
ENSG00000186471	AKAP14	0.792026	0.369838	0.781864
ENSG00000166402	TUB	0.947207	0.36981	0.781864
ENSG00000177103	DSCAML1	0.922056	0.369723	0.781864
ENSG00000108384	RAD51C	0.316244	0.369698	0.781864
ENSG00000128185	DGCR6L	-0.372437	0.369644	0.781864
ENSG00000275493	AL627230.1	0.549877	0.369596	0.781864
ENSG00000130175	PRKCSH	-0.377632	0.369584	0.781864
ENSG00000232113	TEX50	2.13277	0.369574	0.781864
ENSG00000231500	RPS18	-0.552083	0.369559	0.781864
ENSG00000204183	GDF5OS	-0.609543	0.369465	0.781864
ENSG00000176978	DPP7	-0.454636	0.369456	0.781864
ENSG00000140829	DHX38	-0.264682	0.369455	0.781864
ENSG00000029559	IBSP	-1.03053	0.369445	0.781864
ENSG00000205133	TRIQK	-0.561912	0.369429	0.781864
ENSG00000111906	HDDC2	0.501627	0.369347	0.781864
ENSG00000285982	AC012213.5	0.848616	0.369309	0.781864
ENSG00000187954	CYHR1	-0.501888	0.36928	0.781864
ENSG00000105323	HNRNPUL1	-0.256361	0.369271	0.781864
ENSG00000213903	LTB4R	-0.468469	0.369239	0.781864
ENSG00000197822	OCLN	0.722437	0.369224	0.781864
ENSG00000153822	KCNJ16	-0.442341	0.369122	0.781864
ENSG00000163885	CFAP100	0.88458	0.369021	0.781864
ENSG00000136108	CKAP2	0.598614	0.368939	0.781864
ENSG00000174718	RESF1	-0.591594	0.368934	0.781864
ENSG00000084636	COL16A1	0.954896	0.36889	0.781864
ENSG00000265118	AC134669.1	0.50072	0.368778	0.781864
ENSG00000124762	CDKN1A	-0.472607	0.368721	0.781864
ENSG00000167377	ZNF23	0.567105	0.368662	0.781864
ENSG00000119977	TCTN3	0.458818	0.368598	0.781864
ENSG00000188523	CFAP77	0.858071	0.368495	0.781864
ENSG00000156239	N6AMT1	0.360662	0.368483	0.781864
ENSG00000274933	TBC1D3I	-1.01976	0.36845	0.781864
ENSG00000130783	CCDC62	-0.490088	0.368441	0.781864
ENSG00000145833	DDX46	0.41656	0.368355	0.781864
ENSG00000181927	OR4P4	0.615907	0.368354	0.781864
ENSG00000185359	HGS	-0.317647	0.368293	0.781864
ENSG00000010310	GIPR	0.39461	0.368241	0.781864
ENSG00000197321	SVIL	-0.487267	0.368228	0.781864
ENSG00000154175	ABI3BP	0.314113	0.368134	0.781864
ENSG00000278259	MYO19	0.2631	0.368123	0.781864
ENSG00000086506	HBQ1	-1.54849	0.368057	0.781864
ENSG00000175164	ABO	0.539616	0.368002	0.781864
ENSG00000116016	EPAS1	0.484205	0.367995	0.781864
ENSG00000163590	PPM1L	0.474806	0.367982	0.781864
ENSG00000173818	ENDOV	-0.567149	0.367931	0.781864
ENSG00000213759	UGT2B11	1.5149	0.367784	0.781864
ENSG00000260371	AC026464.3	2.16184	0.367708	0.781864
ENSG00000165923	AGBL2	0.454034	0.367614	0.781864
ENSG00000116213	WRAP73	0.434651	0.367597	0.781864
ENSG00000135070	ISCA1	-0.467495	0.367578	0.781864
ENSG00000187918	OR51I2	1.18173	0.367547	0.781864
ENSG00000113161	HMGCR	0.368061	0.367503	0.781864
ENSG00000106331	PAX4	-1.09471	0.367473	0.781864
ENSG00000152430	BOLL	-1.17965	0.367463	0.781864
ENSG00000121989	ACVR2A	0.38768	0.367415	0.781864
ENSG00000144504	ANKMY1	0.63802	0.370239	0.782021
ENSG00000123131	PRDX4	0.488295	0.370222	0.782021
ENSG00000100626	GALNT16	0.425474	0.370202	0.782021
ENSG00000165240	ATP7A	-0.383843	0.370312	0.782078
ENSG00000164830	OXR1	0.351702	0.370407	0.78208
ENSG00000152409	JMY	0.320548	0.370405	0.78208
ENSG00000198270	TMEM116	0.434813	0.370499	0.782175
ENSG00000249860	MTRNR2L5	-0.664315	0.370895	0.782912
ENSG00000141428	C18orf21	-0.507553	0.371039	0.783118
ENSG00000167552	TUBA1A	0.429363	0.371159	0.78327
ENSG00000169116	PARM1	0.64611	0.371233	0.783329
ENSG00000123685	BATF3	0.63944	0.371452	0.783493
ENSG00000128606	LRRC17	0.602047	0.371424	0.783493
ENSG00000181789	COPG1	-0.195073	0.371421	0.783493
ENSG00000156304	SCAF4	-0.323993	0.371504	0.783505
ENSG00000235106	BRD3OS	0.352191	0.371659	0.783733
ENSG00000096093	EFHC1	0.363516	0.371792	0.783914
ENSG00000284512	AC092718.8	0.46778	0.37207	0.784301
ENSG00000172640	OR10AD1	1.0629	0.372043	0.784301
ENSG00000165476	REEP3	0.422069	0.372191	0.784358
ENSG00000255823	MTRNR2L8	-0.705266	0.372173	0.784358
ENSG00000175664	TEX26	0.888127	0.372293	0.784474
ENSG00000102024	PLS3	0.593485	0.372372	0.784542
ENSG00000174788	PCP2	0.976872	0.372999	0.784575
ENSG00000011376	LARS2	0.382545	0.372967	0.784575
ENSG00000131725	WDR44	-0.371757	0.372952	0.784575
ENSG00000178175	ZNF366	0.655564	0.372949	0.784575
ENSG00000110066	KMT5B	-0.372523	0.372945	0.784575
ENSG00000180964	TCEAL8	-0.558819	0.372908	0.784575
ENSG00000101144	BMP7	0.884305	0.372853	0.784575
ENSG00000070831	CDC42	-0.367147	0.372786	0.784575
ENSG00000148926	ADM	-0.499967	0.372705	0.784575
ENSG00000132300	PTCD3	0.36153	0.372687	0.784575
ENSG00000152684	PELO	0.426576	0.372672	0.784575
ENSG00000133121	STARD13	-0.61034	0.372587	0.784575
ENSG00000152527	PLEKHH2	0.414819	0.372548	0.784575
ENSG00000163632	C3orf49	-0.835326	0.373187	0.784872
ENSG00000170445	HARS1	-0.24016	0.373286	0.784884
ENSG00000074071	MRPS34	-0.502744	0.373246	0.784884
ENSG00000100522	GNPNAT1	-0.560238	0.373504	0.785045
ENSG00000113790	EHHADH	0.483667	0.373481	0.785045
ENSG00000182578	CSF1R	-0.498943	0.373471	0.785045
ENSG00000169181	GSG1L	0.640774	0.373557	0.785058
ENSG00000050748	MAPK9	-0.361862	0.373786	0.785439
ENSG00000172663	TMEM134	-0.391221	0.375006	0.785729
ENSG00000093144	ECHDC1	0.371229	0.374993	0.785729
ENSG00000109667	SLC2A9	-0.411951	0.374964	0.785729
ENSG00000160972	PPP1R16A	0.488201	0.374908	0.785729
ENSG00000220205	VAMP2	-0.366437	0.374862	0.785729
ENSG00000189144	ZNF573	-0.552374	0.374789	0.785729
ENSG00000141965	FEM1A	-0.320194	0.374777	0.785729
ENSG00000129071	MBD4	-0.408866	0.374762	0.785729
ENSG00000168594	ADAM29	-0.47853	0.37475	0.785729
ENSG00000156639	ZFAND3	-0.35296	0.37469	0.785729
ENSG00000188158	NHS	0.641046	0.374684	0.785729
ENSG00000127362	TAS2R3	0.817249	0.374612	0.785729
ENSG00000188340	OR6N2	1.15856	0.374541	0.785729
ENSG00000133619	KRBA1	0.804267	0.374532	0.785729
ENSG00000180263	FGD6	0.364069	0.374529	0.785729
ENSG00000205236	AC105052.1	-1.01893	0.374525	0.785729
ENSG00000165912	PACSIN3	0.613558	0.3745	0.785729
ENSG00000173715	C11orf80	0.482276	0.374498	0.785729
ENSG00000186919	ZACN	-0.650882	0.374408	0.785729
ENSG00000110429	FBXO3	0.545692	0.374282	0.785729
ENSG00000177731	FLII	0.393772	0.374108	0.785729
ENSG00000167671	UBXN6	0.492349	0.374106	0.785729
ENSG00000083097	DOP1A	0.560878	0.373995	0.785729
ENSG00000078814	MYH7B	-0.539088	0.375167	0.785967
ENSG00000123405	NFE2	0.603712	0.375317	0.786084
ENSG00000116688	MFN2	-0.368171	0.375306	0.786084
ENSG00000189369	GSPT2	0.661947	0.375503	0.786276
ENSG00000104957	CCDC130	0.268301	0.375459	0.786276
ENSG00000068137	PLEKHH3	0.483178	0.375654	0.786395
ENSG00000064692	SNCAIP	0.662235	0.375641	0.786395
ENSG00000124602	UNC5CL	-0.752633	0.375729	0.786455
ENSG00000011260	UTP18	-0.451676	0.375834	0.786575
ENSG00000164047	CAMP	0.696121	0.375959	0.786738
ENSG00000112406	HECA	-0.415078	0.376181	0.786808
ENSG00000157514	TSC22D3	-0.543994	0.376147	0.786808
ENSG00000092377	TBL1Y	1.6038	0.376122	0.786808
ENSG00000188177	ZC3H6	0.511546	0.376041	0.786808
ENSG00000130433	CACNG6	1.02455	0.376341	0.787045
ENSG00000175336	APOF	-0.521371	0.376561	0.787209
ENSG00000254788	CKLF-CMTM1	-0.70396	0.376541	0.787209
ENSG00000160953	PWWP3A	0.436469	0.376505	0.787209
ENSG00000111726	CMAS	0.591406	0.376734	0.787373
ENSG00000169100	SLC25A6	-0.375998	0.376692	0.787373
ENSG00000028203	VEZT	0.324045	0.377224	0.787412
ENSG00000090924	PLEKHG2	-0.590424	0.377195	0.787412
ENSG00000169964	TMEM42	0.446412	0.377175	0.787412
ENSG00000105519	CAPS	0.780921	0.377164	0.787412
ENSG00000077721	UBE2A	-0.496717	0.377075	0.787412
ENSG00000168090	COPS6	-0.330757	0.377061	0.787412
ENSG00000189266	PNRC2	-0.452725	0.376968	0.787412
ENSG00000196954	CASP4	0.507189	0.376959	0.787412
ENSG00000180532	ZSCAN4	0.493418	0.376881	0.787412
ENSG00000108641	B9D1	0.813727	0.37684	0.787412
ENSG00000050820	BCAR1	0.767232	0.377806	0.787445
ENSG00000150093	ITGB1	-0.32412	0.377761	0.787445
ENSG00000170561	IRX2	0.78707	0.377753	0.787445
ENSG00000262165	AC233723.1	-1.34204	0.377678	0.787445
ENSG00000158864	NDUFS2	-0.327365	0.377642	0.787445
ENSG00000117228	GBP1	0.526945	0.377574	0.787445
ENSG00000126262	FFAR2	0.622349	0.377563	0.787445
ENSG00000135241	PNPLA8	0.667188	0.377528	0.787445
ENSG00000130684	ZNF337	0.411959	0.3775	0.787445
ENSG00000166250	CLMP	0.39964	0.377449	0.787445
ENSG00000268533	AC003002.2	0.63968	0.377442	0.787445
ENSG00000164821	DEFA4	-1.00373	0.377369	0.787445
ENSG00000180233	ZNRF2	-0.478029	0.377856	0.787452
ENSG00000133083	DCLK1	-0.578063	0.37795	0.787549
ENSG00000196655	TRAPPC4	-0.320404	0.379095	0.787772
ENSG00000182952	HMGN4	-0.398199	0.379094	0.787772
ENSG00000166126	AMN	-0.811395	0.379083	0.787772
ENSG00000101236	RNF24	0.463905	0.379022	0.787772
ENSG00000105671	DDX49	-0.453608	0.379	0.787772
ENSG00000198612	COPS8	0.568055	0.378998	0.787772
ENSG00000143061	IGSF3	0.680275	0.378985	0.787772
ENSG00000175198	PCCA	0.357809	0.37898	0.787772
ENSG00000108443	RPS6KB1	0.306273	0.378921	0.787772
ENSG00000101109	STK4	-0.552326	0.378884	0.787772
ENSG00000124091	GCNT7	0.495399	0.378781	0.787772
ENSG00000100577	GSTZ1	-0.464539	0.378739	0.787772
ENSG00000198178	CLEC4C	0.871817	0.378693	0.787772
ENSG00000187268	FAM9C	0.605021	0.37864	0.787772
ENSG00000187239	FNBP1	0.411442	0.378633	0.787772
ENSG00000090971	NAT14	0.72207	0.378619	0.787772
ENSG00000064835	POU1F1	-1.31173	0.378577	0.787772
ENSG00000203985	LDLRAD1	0.726664	0.378535	0.787772
ENSG00000080007	DDX43	-0.551721	0.378318	0.787772
ENSG00000168393	DTYMK	0.319818	0.378306	0.787772
ENSG00000118985	ELL2	0.482224	0.378282	0.787772
ENSG00000198931	APRT	-0.491954	0.37815	0.787772
ENSG00000145945	FAM50B	-0.81865	0.380339	0.787907
ENSG00000104177	MYEF2	0.537732	0.380338	0.787907
ENSG00000164187	LMBRD2	-0.535962	0.380325	0.787907
ENSG00000186918	ZNF395	0.269127	0.380272	0.787907
ENSG00000156599	ZDHHC5	-0.243894	0.380223	0.787907
ENSG00000120688	WBP4	-0.548503	0.380219	0.787907
ENSG00000168497	CAVIN2	0.514817	0.380206	0.787907
ENSG00000196811	CHRNG	-0.518238	0.380183	0.787907
ENSG00000184923	NUTM2A	-0.699676	0.380151	0.787907
ENSG00000002586	CD99	-0.40069	0.380143	0.787907
ENSG00000185920	PTCH1	0.569955	0.380104	0.787907
ENSG00000170545	SMAGP	0.350114	0.38003	0.787907
ENSG00000187866	FAM122A	0.39534	0.379992	0.787907
ENSG00000123700	KCNJ2	0.672197	0.379901	0.787907
ENSG00000103056	SMPD3	0.639447	0.379879	0.787907
ENSG00000138207	RBP4	1.47895	0.379848	0.787907
ENSG00000139636	LMBR1L	-0.654568	0.379725	0.787907
ENSG00000092621	PHGDH	0.579919	0.379624	0.787907
ENSG00000077264	PAK3	-0.579505	0.379535	0.787907
ENSG00000108379	WNT3	0.689355	0.379504	0.787907
ENSG00000062038	CDH3	0.568317	0.379503	0.787907
ENSG00000008735	MAPK8IP2	0.489212	0.379449	0.787907
ENSG00000168758	SEMA4C	0.635527	0.379413	0.787907
ENSG00000156384	SFR1	0.640115	0.379264	0.787907
ENSG00000198064	NPIPB13	-0.754376	0.379225	0.787907
ENSG00000197329	PELI1	0.56838	0.380497	0.788037
ENSG00000126217	MCF2L	0.61069	0.380465	0.788037
ENSG00000214940	NPIPA8	1.42935	0.380554	0.788059
ENSG00000283189	AC104452.1	-0.631909	0.380681	0.788223
ENSG00000213714	FAM209B	0.790728	0.380752	0.788272
ENSG00000058866	DGKG	-0.390394	0.382134	0.788299
ENSG00000229894	GK3P	0.486482	0.382104	0.788299
ENSG00000198771	RCSD1	-0.363333	0.382056	0.788299
ENSG00000131473	ACLY	0.309858	0.382025	0.788299
ENSG00000028839	TBPL1	0.521138	0.382009	0.788299
ENSG00000144747	TMF1	-0.399227	0.381988	0.788299
ENSG00000132357	CARD6	0.327332	0.381961	0.788299
ENSG00000120709	FAM53C	-0.339075	0.381957	0.788299
ENSG00000134440	NARS1	-0.306006	0.381926	0.788299
ENSG00000153814	JAZF1	0.342685	0.381814	0.788299
ENSG00000067992	PDK3	-0.48151	0.381762	0.788299
ENSG00000160224	AIRE	0.595632	0.38172	0.788299
ENSG00000011198	ABHD5	0.485415	0.381718	0.788299
ENSG00000142192	APP	0.358389	0.381694	0.788299
ENSG00000186583	SPATC1	0.88661	0.38169	0.788299
ENSG00000132394	EEFSEC	0.493625	0.381677	0.788299
ENSG00000197386	HTT	-0.347318	0.381538	0.788299
ENSG00000206190	ATP10A	-0.351942	0.381421	0.788299
ENSG00000197457	STMN3	-0.851485	0.381386	0.788299
ENSG00000184672	RALYL	-0.698895	0.381363	0.788299
ENSG00000150394	CDH8	0.480313	0.381313	0.788299
ENSG00000158296	SLC13A3	0.748191	0.381303	0.788299
ENSG00000136044	APPL2	0.317338	0.381265	0.788299
ENSG00000020577	SAMD4A	-0.514997	0.381257	0.788299
ENSG00000114120	SLC25A36	0.366848	0.381228	0.788299
ENSG00000130724	CHMP2A	-0.328757	0.381193	0.788299
ENSG00000087074	PPP1R15A	-0.714782	0.381145	0.788299
ENSG00000105983	LMBR1	-0.466205	0.380883	0.788299
ENSG00000213398	LCAT	-0.411855	0.380872	0.788299
ENSG00000107796	ACTA2	0.360297	0.382333	0.788613
ENSG00000160087	UBE2J2	0.302362	0.382447	0.788653
ENSG00000198879	SFMBT2	-0.307238	0.38241	0.788653
ENSG00000100142	POLR2F	-0.495344	0.382497	0.788658
ENSG00000278463	H2AC4	-1.16271	0.382584	0.78874
ENSG00000121152	NCAPH	0.502336	0.382866	0.789029
ENSG00000068383	INPP5A	0.470932	0.382819	0.789029
ENSG00000196345	ZKSCAN7	0.557121	0.382781	0.789029
ENSG00000176371	ZSCAN2	0.570608	0.382978	0.789066
ENSG00000155269	GPR78	-0.713774	0.382939	0.789066
ENSG00000095066	HOOK2	0.507648	0.383219	0.789172
ENSG00000107404	DVL1	0.564165	0.383189	0.789172
ENSG00000198961	PJA2	-0.50534	0.383174	0.789172
ENSG00000170382	LRRN2	-0.595692	0.383087	0.789172
ENSG00000166862	CACNG2	0.740152	0.383497	0.789647
ENSG00000033050	ABCF2	-0.525164	0.383723	0.78982
ENSG00000188566	NDOR1	-0.503682	0.383686	0.78982
ENSG00000118705	RPN2	-0.275902	0.383678	0.78982
ENSG00000050438	SLC4A8	0.379203	0.383775	0.78983
ENSG00000198093	ZNF649	0.337581	0.383983	0.790064
ENSG00000174059	CD34	0.570127	0.383967	0.790064
ENSG00000283644	ETDC	-1.48647	0.384062	0.790129
ENSG00000178752	ERFE	-1.02008	0.384489	0.790131
ENSG00000133063	CHIT1	0.641478	0.384473	0.790131
ENSG00000182896	TMEM95	-1.21812	0.384444	0.790131
ENSG00000186376	ZNF75D	0.486814	0.38442	0.790131
ENSG00000100299	ARSA	-0.436882	0.384374	0.790131
ENSG00000100362	PVALB	-1.87381	0.384352	0.790131
ENSG00000173557	FAM166C	1.21919	0.384294	0.790131
ENSG00000286219	NOTCH2NLC	-0.616889	0.38418	0.790131
ENSG00000124225	PMEPA1	0.340066	0.384177	0.790131
ENSG00000088826	SMOX	-0.601584	0.384546	0.79015
ENSG00000101849	TBL1X	0.398385	0.384652	0.790271
ENSG00000167220	HDHD2	-0.360289	0.384751	0.790377
ENSG00000105058	FAM32A	-0.21266	0.385222	0.790471
ENSG00000055955	ITIH4	-0.678199	0.3852	0.790471
ENSG00000149557	FEZ1	0.448846	0.385188	0.790471
ENSG00000068394	GPKOW	-0.458894	0.385088	0.790471
ENSG00000198765	SYCP1	0.456772	0.385078	0.790471
ENSG00000161681	SHANK1	0.490309	0.385051	0.790471
ENSG00000173611	SCAI	0.419544	0.38504	0.790471
ENSG00000163832	ELP6	-0.463129	0.384933	0.790471
ENSG00000111731	C2CD5	0.362991	0.384893	0.790471
ENSG00000197496	SLC2A10	0.752293	0.385307	0.790546
ENSG00000138152	BTBD16	1.46422	0.385546	0.790843
ENSG00000070748	CHAT	-0.540992	0.385509	0.790843
ENSG00000158042	MRPL17	0.662953	0.385655	0.79097
ENSG00000138028	CGREF1	-0.890273	0.385708	0.790982
ENSG00000241322	CDRT1	0.804156	0.386368	0.791556
ENSG00000070761	CFAP20	0.441221	0.386346	0.791556
ENSG00000115232	ITGA4	-0.672964	0.386277	0.791556
ENSG00000135829	DHX9	-0.347692	0.386227	0.791556
ENSG00000163576	EFHB	0.552909	0.386191	0.791556
ENSG00000184619	KRBA2	-0.469166	0.38618	0.791556
ENSG00000133812	SBF2	-0.431144	0.386109	0.791556
ENSG00000086717	PPEF1	-0.717686	0.386079	0.791556
ENSG00000100441	KHNYN	-0.415057	0.38655	0.791833
ENSG00000169180	XPO6	0.488667	0.386739	0.792025
ENSG00000167261	DPEP2	-0.460065	0.386695	0.792025
ENSG00000007372	PAX6	-0.449805	0.387137	0.792742
ENSG00000173805	HAP1	0.652344	0.387243	0.792863
ENSG00000143341	HMCN1	0.878381	0.387313	0.792908
ENSG00000164619	BMPER	-0.776103	0.387409	0.793008
ENSG00000161328	LRRC56	0.794835	0.38749	0.793077
ENSG00000139263	LRIG3	0.887295	0.387556	0.793114
ENSG00000173575	CHD2	0.376549	0.387792	0.793208
ENSG00000164509	IL31RA	-0.449538	0.387783	0.793208
ENSG00000175467	SART1	-0.464006	0.387772	0.793208
ENSG00000111640	GAPDH	-0.321157	0.387683	0.793208
ENSG00000135702	CHST5	0.417909	0.387845	0.79322
ENSG00000187764	SEMA4D	-0.357892	0.387919	0.793275
ENSG00000187726	DNAJB13	0.712324	0.388079	0.793406
ENSG00000213918	DNASE1	0.401766	0.388054	0.793406
ENSG00000189420	ZFP92	-0.608199	0.389068	0.793485
ENSG00000171759	PAH	-1.3996	0.389066	0.793485
ENSG00000236104	ZBTB22	-0.446417	0.38904	0.793485
ENSG00000187068	C3orf70	0.575426	0.388975	0.793485
ENSG00000196419	XRCC6	-0.223981	0.388956	0.793485
ENSG00000130717	UCK1	-0.506094	0.388953	0.793485
ENSG00000101997	CCDC22	0.65564	0.388947	0.793485
ENSG00000144591	GMPPA	-0.489349	0.388775	0.793485
ENSG00000169223	LMAN2	-0.421413	0.388737	0.793485
ENSG00000171017	LRRC8E	0.578312	0.388706	0.793485
ENSG00000163221	S100A12	-0.831727	0.388665	0.793485
ENSG00000153896	ZNF599	0.460203	0.388577	0.793485
ENSG00000162194	LBHD1	-0.419545	0.388515	0.793485
ENSG00000127325	BEST3	0.288969	0.38849	0.793485
ENSG00000254470	AP5B1	-0.426577	0.388465	0.793485
ENSG00000198521	ZNF43	-0.327056	0.388425	0.793485
ENSG00000155918	RAET1L	1.34931	0.388407	0.793485
ENSG00000018280	SLC11A1	-0.418	0.388387	0.793485
ENSG00000160111	CPAMD8	0.399617	0.388217	0.793485
ENSG00000150672	DLG2	0.728788	0.388191	0.793485
ENSG00000101152	DNAJC5	-0.408108	0.389135	0.793525
ENSG00000144214	LYG1	-0.710039	0.389204	0.79357
ENSG00000079385	CEACAM1	0.395643	0.389357	0.793784
ENSG00000082014	SMARCD3	-0.526666	0.38942	0.793815
ENSG00000178761	FAM219B	-0.295131	0.389587	0.793866
ENSG00000114942	EEF1B2	-0.465571	0.389551	0.793866
ENSG00000113811	SELENOK	-0.431224	0.389545	0.793866
ENSG00000272047	GTF2H5	0.269561	0.390026	0.794373
ENSG00000145526	CDH18	0.597214	0.390004	0.794373
ENSG00000169955	ZNF747	0.405053	0.38999	0.794373
ENSG00000125266	EFNB2	0.58312	0.38994	0.794373
ENSG00000204287	HLA-DRA	-0.430802	0.390268	0.794768
ENSG00000146904	EPHA1	-0.446974	0.390366	0.794774
ENSG00000196664	TLR7	0.670133	0.390323	0.794774
ENSG00000164754	RAD21	-0.528033	0.390435	0.794818
ENSG00000187372	PCDHB13	0.485268	0.390555	0.794965
ENSG00000141753	IGFBP4	0.637913	0.391207	0.795033
ENSG00000169032	MAP2K1	-0.370671	0.391185	0.795033
ENSG00000159618	ADGRG5	0.745336	0.39118	0.795033
ENSG00000163666	HESX1	-0.559162	0.391165	0.795033
ENSG00000137054	POLR1E	-0.530744	0.391111	0.795033
ENSG00000186867	QRFPR	-0.684056	0.391087	0.795033
ENSG00000163528	CHCHD4	0.424734	0.390934	0.795033
ENSG00000176383	B3GNT4	-0.454867	0.390923	0.795033
ENSG00000174428	GTF2IRD2B	0.259493	0.390865	0.795033
ENSG00000147570	DNAJC5B	-0.720684	0.390814	0.795033
ENSG00000233493	TMEM238	0.900838	0.390798	0.795033
ENSG00000175137	SH3BP5L	-0.304262	0.390785	0.795033
ENSG00000175877	TMEM270	1.07543	0.390668	0.795033
ENSG00000035499	DEPDC1B	0.435195	0.391358	0.795049
ENSG00000185115	NSMCE3	-0.398425	0.391332	0.795049
ENSG00000185361	TNFAIP8L1	0.476188	0.391326	0.795049
ENSG00000106603	COA1	0.235453	0.392658	0.795077
ENSG00000183760	ACP7	-0.451496	0.392655	0.795077
ENSG00000205413	SAMD9	0.602959	0.392641	0.795077
ENSG00000135245	HILPDA	-0.778684	0.392639	0.795077
ENSG00000069966	GNB5	0.314157	0.392605	0.795077
ENSG00000164024	METAP1	0.331464	0.392568	0.795077
ENSG00000164976	MYORG	0.345311	0.392558	0.795077
ENSG00000197620	CXorf40A	-0.587398	0.392523	0.795077
ENSG00000177994	C2orf73	1.19139	0.392522	0.795077
ENSG00000168438	CDC40	0.368946	0.392509	0.795077
ENSG00000099308	MAST3	-0.472253	0.392465	0.795077
ENSG00000108651	UTP6	0.302539	0.392441	0.795077
ENSG00000105355	PLIN3	-0.390264	0.392334	0.795077
ENSG00000135605	TEC	-0.61307	0.392286	0.795077
ENSG00000064201	TSPAN32	0.462771	0.392084	0.795077
ENSG00000087008	ACOX3	-0.49648	0.392074	0.795077
ENSG00000068078	FGFR3	0.802643	0.392073	0.795077
ENSG00000119778	ATAD2B	0.304072	0.392055	0.795077
ENSG00000142089	IFITM3	0.430806	0.391982	0.795077
ENSG00000241476	SSX2	-0.75378	0.391926	0.795077
ENSG00000126561	STAT5A	0.493853	0.391869	0.795077
ENSG00000135625	EGR4	-1.04729	0.391842	0.795077
ENSG00000167182	SP2	-0.293391	0.391734	0.795077
ENSG00000074219	TEAD2	-0.773989	0.391715	0.795077
ENSG00000166436	TRIM66	0.454989	0.391655	0.795077
ENSG00000197223	C1D	-0.624781	0.39158	0.795077
ENSG00000166275	BORCS7	-0.605313	0.391425	0.795077
ENSG00000106771	TMEM245	0.398471	0.392743	0.795153
ENSG00000076248	UNG	-0.444074	0.392831	0.795236
ENSG00000204420	MPIG6B	0.64724	0.392993	0.79537
ENSG00000106153	CHCHD2	-0.354567	0.392953	0.79537
ENSG00000133393	FOPNL	-0.562903	0.393091	0.795375
ENSG00000178307	TMEM11	-0.378319	0.39306	0.795375
ENSG00000197217	ENTPD4	-0.391161	0.393353	0.795616
ENSG00000186352	ANKRD37	0.419915	0.393342	0.795616
ENSG00000157510	AFAP1L1	0.627949	0.393276	0.795616
ENSG00000139684	ESD	-0.508658	0.393436	0.795688
ENSG00000033100	CHPF2	-0.438896	0.393674	0.795784
ENSG00000213937	CLDN9	0.676805	0.393654	0.795784
ENSG00000130244	FAM98C	-0.421647	0.393607	0.795784
ENSG00000163002	NUP35	-0.416111	0.393593	0.795784
ENSG00000071537	SEL1L	-0.355348	0.393814	0.795971
ENSG00000107672	NSMCE4A	-0.42771	0.393907	0.796062
ENSG00000099860	GADD45B	-0.633526	0.393968	0.796089
ENSG00000119862	LGALSL	0.565253	0.39414	0.796339
ENSG00000170419	VSTM2A	-0.617072	0.394247	0.796461
ENSG00000140688	C16orf58	0.508375	0.394477	0.796539
ENSG00000064270	ATP2C2	0.657872	0.394431	0.796539
ENSG00000147255	IGSF1	0.631765	0.394425	0.796539
ENSG00000270800	RPS10-NUDT3	0.463289	0.394414	0.796539
ENSG00000132541	RIDA	0.765133	0.394583	0.796561
ENSG00000229833	PET100	0.441627	0.394554	0.796561
ENSG00000197498	RPF2	0.424975	0.394651	0.796601
ENSG00000105173	CCNE1	-0.895818	0.394788	0.796782
ENSG00000149474	KAT14	-0.604144	0.394943	0.796998
ENSG00000036530	CYP46A1	0.399699	0.395036	0.79709
ENSG00000163155	LYSMD1	-0.589104	0.395345	0.797231
ENSG00000188389	PDCD1	-0.778402	0.395329	0.797231
ENSG00000140280	LYSMD2	-0.52858	0.395253	0.797231
ENSG00000158270	COLEC12	-0.477146	0.395235	0.797231
ENSG00000112759	SLC29A1	-0.444331	0.39517	0.797231
ENSG00000171453	POLR1C	0.301627	0.395479	0.797406
ENSG00000188343	FAM92A	-0.556943	0.395641	0.797539
ENSG00000021300	PLEKHB1	0.742492	0.395604	0.797539
ENSG00000180053	NKX2-6	1.30294	0.395884	0.797548
ENSG00000105146	AURKC	0.801472	0.395873	0.797548
ENSG00000156030	ELMSAN1	-0.315932	0.395871	0.797548
ENSG00000105227	PRX	0.781789	0.395838	0.797548
ENSG00000156381	ANKRD9	-0.392106	0.395786	0.797548
ENSG00000166922	SCG5	-0.977938	0.396182	0.797858
ENSG00000184508	HDDC3	0.47734	0.396141	0.797858
ENSG00000081870	HSPB11	0.544151	0.396112	0.797858
ENSG00000166471	TMEM41B	-0.443781	0.396525	0.798165
ENSG00000148734	NPFFR1	0.336204	0.396487	0.798165
ENSG00000161996	WDR90	0.522168	0.39644	0.798165
ENSG00000134508	CABLES1	0.492783	0.396406	0.798165
ENSG00000187862	TTC24	-1.2288	0.396589	0.798197
ENSG00000090470	PDCD7	0.405866	0.396759	0.798251
ENSG00000163156	SCNM1	-0.297593	0.396753	0.798251
ENSG00000198176	TFDP1	0.407496	0.396707	0.798251
ENSG00000049089	COL9A2	0.885868	0.396859	0.798357
ENSG00000197780	TAF13	0.594029	0.397149	0.798457
ENSG00000011114	BTBD7	-0.256998	0.397125	0.798457
ENSG00000242114	MTFP1	0.524922	0.397116	0.798457
ENSG00000171155	C1GALT1C1	-0.592585	0.397038	0.798457
ENSG00000136895	GARNL3	0.441797	0.396972	0.798457
ENSG00000103184	SEC14L5	0.476204	0.397422	0.798526
ENSG00000137411	VARS2	-0.319978	0.397394	0.798526
ENSG00000160219	GAB3	0.478512	0.397383	0.798526
ENSG00000094631	HDAC6	-0.327883	0.39737	0.798526
ENSG00000181163	NPM1	-0.307603	0.397331	0.798526
ENSG00000137441	FGFBP2	-1.34795	0.397667	0.798731
ENSG00000242715	CCDC169	0.279548	0.397651	0.798731
ENSG00000105894	PTN	1.13972	0.397637	0.798731
ENSG00000102921	N4BP1	0.584174	0.397979	0.798781
ENSG00000130402	ACTN4	0.285219	0.397969	0.798781
ENSG00000143390	RFX5	-0.312603	0.397966	0.798781
ENSG00000177873	ZNF619	-0.295959	0.397901	0.798781
ENSG00000197253	TPSB2	-0.765873	0.39789	0.798781
ENSG00000204228	HSD17B8	0.762154	0.397868	0.798781
ENSG00000105371	ICAM4	-0.691745	0.398146	0.79902
ENSG00000162396	PARS2	-0.798443	0.39827	0.799077
ENSG00000136305	CIDEB	0.498168	0.398243	0.799077
ENSG00000149582	TMEM25	0.495452	0.398331	0.799104
ENSG00000128923	MINDY2	-0.321402	0.398472	0.799194
ENSG00000254004	ZNF260	0.546061	0.398453	0.799194
ENSG00000134049	IER3IP1	-0.321409	0.398717	0.799494
ENSG00000167618	LAIR2	0.511884	0.398671	0.799494
ENSG00000276293	PIP4K2B	0.404765	0.399545	0.799712
ENSG00000138381	ASNSD1	-0.663303	0.399503	0.799712
ENSG00000170222	ADPRM	-0.560585	0.399461	0.799712
ENSG00000078304	PPP2R5C	-0.373685	0.399453	0.799712
ENSG00000169442	CD52	-0.73576	0.399384	0.799712
ENSG00000109118	PHF12	0.447113	0.399373	0.799712
ENSG00000181191	PJA1	0.486581	0.399354	0.799712
ENSG00000128602	SMO	0.836964	0.399314	0.799712
ENSG00000267710	EDDM13	-0.731681	0.399261	0.799712
ENSG00000175634	RPS6KB2	0.377902	0.399251	0.799712
ENSG00000214517	PPME1	0.247146	0.399251	0.799712
ENSG00000183628	DGCR6	0.629257	0.399188	0.799712
ENSG00000090659	CD209	-0.567586	0.399048	0.799712
ENSG00000173269	MMRN2	-0.564632	0.398938	0.799712
ENSG00000037897	METTL1	-0.463254	0.398878	0.799712
ENSG00000134698	AGO4	0.385336	0.399881	0.800097
ENSG00000171320	ESCO2	0.428638	0.399869	0.800097
ENSG00000140968	IRF8	-0.37834	0.399846	0.800097
ENSG00000151640	DPYSL4	-0.835906	0.400115	0.80047
ENSG00000147813	NAPRT	-0.500032	0.400202	0.800547
ENSG00000117385	P3H1	-0.307593	0.400536	0.80064
ENSG00000239605	STPG4	-0.438759	0.400516	0.80064
ENSG00000124535	WRNIP1	-0.304459	0.400491	0.80064
ENSG00000197461	PDGFA	-0.727322	0.400442	0.80064
ENSG00000174943	KCTD13	0.327619	0.40042	0.80064
ENSG00000146856	AGBL3	0.519138	0.400313	0.80064
ENSG00000120832	MTERF2	0.510235	0.400847	0.800782
ENSG00000174010	KLHL15	0.480251	0.400826	0.800782
ENSG00000161509	GRIN2C	-0.559643	0.40077	0.800782
ENSG00000204695	OR14J1	0.351809	0.400732	0.800782
ENSG00000183379	SYNDIG1L	-1.19663	0.400683	0.800782
ENSG00000249141	AL159163.1	-2.69934	0.400968	0.800928
ENSG00000121898	CPXM2	-0.748867	0.401295	0.801007
ENSG00000236444	UBE2L5	0.627675	0.401258	0.801007
ENSG00000150456	EEF1AKMT1	0.719738	0.401253	0.801007
ENSG00000120159	CAAP1	0.359966	0.401251	0.801007
ENSG00000137871	ZNF280D	0.533254	0.401124	0.801007
ENSG00000090661	CERS4	0.483253	0.401122	0.801007
ENSG00000170820	FSHR	-1.36403	0.401351	0.801024
ENSG00000187187	ZNF546	-0.427437	0.401654	0.801244
ENSG00000147231	RADX	0.602781	0.401614	0.801244
ENSG00000222046	DCDC2B	0.628789	0.401593	0.801244
ENSG00000135766	EGLN1	-0.650398	0.401518	0.801244
ENSG00000259075	POC1B-GALNT4	-0.531651	0.401748	0.801337
ENSG00000231389	HLA-DPA1	-0.425904	0.401988	0.801624
ENSG00000198663	C6orf89	-0.244429	0.401986	0.801624
ENSG00000184058	TBX1	0.791405	0.402179	0.801812
ENSG00000157693	TMEM268	0.356217	0.402175	0.801812
ENSG00000115350	POLE4	0.444745	0.403033	0.801984
ENSG00000114656	KIAA1257	0.321976	0.403029	0.801984
ENSG00000065325	GLP2R	-0.892636	0.403029	0.801984
ENSG00000164855	TMEM184A	0.587398	0.403029	0.801984
ENSG00000105171	POP4	-0.348681	0.403025	0.801984
ENSG00000221970	OR2A1	0.848236	0.403025	0.801984
ENSG00000244355	LY6G6D	-1.37537	0.402982	0.801984
ENSG00000078098	FAP	0.782373	0.402972	0.801984
ENSG00000103005	USB1	-0.384472	0.402956	0.801984
ENSG00000099194	SCD	-0.49649	0.402919	0.801984
ENSG00000171552	BCL2L1	-0.338102	0.402885	0.801984
ENSG00000152556	PFKM	0.380741	0.402851	0.801984
ENSG00000145147	SLIT2	0.840123	0.402847	0.801984
ENSG00000157869	RAB28	0.490218	0.402719	0.801984
ENSG00000185436	IFNLR1	0.5737	0.40266	0.801984
ENSG00000069956	MAPK6	-0.51776	0.402554	0.801984
ENSG00000144021	CIAO1	0.204031	0.403324	0.802371
ENSG00000020256	ZFP64	-0.310874	0.403323	0.802371
ENSG00000147162	OGT	0.308545	0.403431	0.802489
ENSG00000114115	RBP1	0.651167	0.403606	0.802645
ENSG00000153879	CEBPG	0.39063	0.403599	0.802645
ENSG00000139132	FGD4	0.504087	0.403657	0.802652
ENSG00000139370	SLC15A4	-0.518926	0.40371	0.802661
ENSG00000164168	TMEM184C	-0.237203	0.404561	0.802728
ENSG00000116604	MEF2D	-0.431255	0.404515	0.802728
ENSG00000128917	DLL4	0.743417	0.404498	0.802728
ENSG00000120896	SORBS3	-0.425283	0.404448	0.802728
ENSG00000169045	HNRNPH1	-0.275201	0.40444	0.802728
ENSG00000198833	UBE2J1	-0.46637	0.404371	0.802728
ENSG00000111052	LIN7A	-0.535539	0.404368	0.802728
ENSG00000101493	ZNF516	0.380673	0.40425	0.802728
ENSG00000285942	AC018362.3	-0.317024	0.404185	0.802728
ENSG00000285043	AC093512.2	0.638361	0.404178	0.802728
ENSG00000166171	DPCD	0.74915	0.404175	0.802728
ENSG00000256223	ZNF10	0.521847	0.404134	0.802728
ENSG00000196704	AMZ2	0.425485	0.404052	0.802728
ENSG00000100138	SNU13	-0.270452	0.404024	0.802728
ENSG00000105281	SLC1A5	0.472394	0.404004	0.802728
ENSG00000174748	RPL15	-0.422379	0.403919	0.802728
ENSG00000136250	AOAH	0.554922	0.40381	0.802728
ENSG00000155975	VPS37A	-0.342048	0.404629	0.802768
ENSG00000134265	NAPG	0.35521	0.404722	0.802856
ENSG00000131050	BPIFA2	1.21696	0.404884	0.803083
ENSG00000006377	DLX6	-0.435792	0.405083	0.803286
ENSG00000243896	OR2A7	0.940025	0.40507	0.803286
ENSG00000205581	HMGN1	-0.315004	0.405315	0.803461
ENSG00000124429	POF1B	0.686708	0.405288	0.803461
ENSG00000106571	GLI3	0.583707	0.405246	0.803461
ENSG00000119333	WDR34	0.754657	0.406096	0.803481
ENSG00000085365	SCAMP1	0.328334	0.40605	0.803481
ENSG00000114902	SPCS1	-0.318783	0.406048	0.803481
ENSG00000163362	INAVA	0.504252	0.405991	0.803481
ENSG00000100664	EIF5	-0.479055	0.405981	0.803481
ENSG00000071243	ING3	-0.55121	0.405932	0.803481
ENSG00000170113	NIPA1	-0.457563	0.405929	0.803481
ENSG00000131400	NAPSA	-0.614153	0.40588	0.803481
ENSG00000163166	IWS1	0.342949	0.405859	0.803481
ENSG00000263001	GTF2I	0.262375	0.405756	0.803481
ENSG00000109536	FRG1	-0.340502	0.405747	0.803481
ENSG00000158869	FCER1G	-0.567002	0.405737	0.803481
ENSG00000157778	PSMG3	0.320175	0.405675	0.803481
ENSG00000146802	TMEM168	0.503485	0.405595	0.803481
ENSG00000130165	ELOF1	-0.327168	0.405481	0.803481
ENSG00000111885	MAN1A1	-0.426654	0.405381	0.803481
ENSG00000115705	TPO	0.739168	0.406213	0.803524
ENSG00000172116	CD8B	-0.754436	0.406175	0.803524
ENSG00000116544	DLGAP3	0.725455	0.406309	0.803618
ENSG00000106299	WASL	0.339754	0.406596	0.80371
ENSG00000183048	SLC25A10	0.738529	0.406583	0.80371
ENSG00000124444	ZNF576	0.3828	0.406565	0.80371
ENSG00000092531	SNAP23	-0.474291	0.406503	0.80371
ENSG00000106384	MOGAT3	-0.416654	0.406425	0.80371
ENSG00000275714	H3C1	0.594251	0.407913	0.803744
ENSG00000198648	STK39	0.550986	0.407894	0.803744
ENSG00000136682	CBWD2	-0.410571	0.40788	0.803744
ENSG00000106537	TSPAN13	0.651108	0.407878	0.803744
ENSG00000161036	LRWD1	0.46623	0.407876	0.803744
ENSG00000120820	GLT8D2	0.6142	0.407836	0.803744
ENSG00000234857	HNRNPUL2-BSCL2	-0.668693	0.407786	0.803744
ENSG00000123091	RNF11	-0.280509	0.407763	0.803744
ENSG00000142528	ZNF473	0.435487	0.407691	0.803744
ENSG00000138600	SPPL2A	-0.424394	0.407653	0.803744
ENSG00000176472	ZNF575	0.533317	0.407636	0.803744
ENSG00000044446	PHKA2	-0.363728	0.40763	0.803744
ENSG00000170881	RNF139	-0.442612	0.407574	0.803744
ENSG00000182162	P2RY8	-0.413685	0.407519	0.803744
ENSG00000162836	ACP6	0.441244	0.407412	0.803744
ENSG00000048471	SNX29	-0.375614	0.407408	0.803744
ENSG00000115758	ODC1	-0.384036	0.407396	0.803744
ENSG00000185761	ADAMTSL5	-0.611698	0.407389	0.803744
ENSG00000162650	ATXN7L2	-0.425076	0.407388	0.803744
ENSG00000099904	ZDHHC8	0.491199	0.407344	0.803744
ENSG00000152404	CWF19L2	-0.471884	0.407292	0.803744
ENSG00000128951	DUT	-0.583856	0.407236	0.803744
ENSG00000136143	SUCLA2	-0.363418	0.40714	0.803744
ENSG00000163032	VSNL1	-0.761288	0.406896	0.803744
ENSG00000058673	ZC3H11A	-0.485615	0.406803	0.803744
ENSG00000169436	COL22A1	-0.933222	0.406769	0.803744
ENSG00000177464	GPR4	0.68619	0.406713	0.803744
ENSG00000147896	IFNK	0.545569	0.408116	0.803954
ENSG00000136504	KAT7	-0.258107	0.408108	0.803954
ENSG00000183495	EP400	0.333768	0.408257	0.804042
ENSG00000072849	DERL2	-0.447921	0.408253	0.804042
ENSG00000204536	CCHCR1	-0.492013	0.408441	0.804119
ENSG00000140632	GLYR1	0.243869	0.408418	0.804119
ENSG00000161958	FGF11	0.391394	0.408383	0.804119
ENSG00000121764	HCRTR1	-0.770322	0.408782	0.804318
ENSG00000172954	LCLAT1	0.358243	0.408776	0.804318
ENSG00000178188	SH2B1	-0.404151	0.408748	0.804318
ENSG00000103707	MTFMT	0.40802	0.408683	0.804318
ENSG00000285953	AC000120.4	2.01201	0.408665	0.804318
ENSG00000025770	NCAPH2	-0.430176	0.408835	0.804326
ENSG00000106346	USP42	0.289054	0.409082	0.804433
ENSG00000197958	RPL12	-0.404257	0.409079	0.804433
ENSG00000161249	DMKN	0.659722	0.409048	0.804433
ENSG00000061273	HDAC7	0.43438	0.40895	0.804433
ENSG00000242247	ARFGAP3	-0.412959	0.409143	0.804459
ENSG00000165475	CRYL1	-0.318632	0.409779	0.804478
ENSG00000197050	ZNF420	-0.676949	0.409753	0.804478
ENSG00000133226	SRRM1	-0.205223	0.409714	0.804478
ENSG00000148335	NTMT1	-0.452148	0.409702	0.804478
ENSG00000073417	PDE8A	-0.343842	0.409674	0.804478
ENSG00000285476	AC139491.7	0.730258	0.409672	0.804478
ENSG00000231852	CYP21A2	0.760945	0.409593	0.804478
ENSG00000205189	ZBTB10	0.476612	0.409593	0.804478
ENSG00000174780	SRP72	-0.274002	0.409533	0.804478
ENSG00000176623	RMDN1	-0.408068	0.409518	0.804478
ENSG00000139718	SETD1B	-0.37662	0.409465	0.804478
ENSG00000087338	GMCL1	0.47841	0.409411	0.804478
ENSG00000171793	CTPS1	0.317159	0.409298	0.804478
ENSG00000155506	LARP1	-0.224178	0.409969	0.804756
ENSG00000164104	HMGB2	-0.342267	0.410126	0.804969
ENSG00000110848	CD69	0.802646	0.410325	0.805265
ENSG00000146233	CYP39A1	1.00009	0.410464	0.805443
ENSG00000126768	TIMM17B	0.32476	0.410607	0.805535
ENSG00000286022	AL121899.2	-0.679632	0.41059	0.805535
ENSG00000157593	SLC35B2	-0.581514	0.410685	0.805593
ENSG00000081791	DELE1	-0.243525	0.410821	0.805765
ENSG00000115446	UNC50	-0.524266	0.411118	0.805779
ENSG00000173320	STOX2	0.689447	0.411112	0.805779
ENSG00000197566	ZNF624	-0.506299	0.411076	0.805779
ENSG00000137878	GCOM1	-0.542598	0.411068	0.805779
ENSG00000120800	UTP20	0.33441	0.411063	0.805779
ENSG00000188811	NHLRC3	-0.389554	0.410912	0.805779
ENSG00000147588	PMP2	0.756293	0.411446	0.805854
ENSG00000049541	RFC2	-0.316479	0.411444	0.805854
ENSG00000114742	WDR48	0.439089	0.411376	0.805854
ENSG00000174946	GPR171	-1.03764	0.411349	0.805854
ENSG00000074660	SCARF1	-0.563998	0.411347	0.805854
ENSG00000197535	MYO5A	0.327184	0.411303	0.805854
ENSG00000180432	CYP8B1	-0.512467	0.411662	0.806184
ENSG00000164169	PRMT9	-0.50612	0.412579	0.806276
ENSG00000117308	GALE	0.398172	0.412573	0.806276
ENSG00000158435	CNOT11	0.428268	0.412554	0.806276
ENSG00000137073	UBAP2	0.217214	0.412546	0.806276
ENSG00000011304	PTBP1	0.25612	0.412537	0.806276
ENSG00000165195	PIGA	0.569442	0.412515	0.806276
ENSG00000181381	DDX60L	0.521007	0.412398	0.806276
ENSG00000166411	IDH3A	0.29405	0.412351	0.806276
ENSG00000188305	PEAK3	-0.598227	0.412341	0.806276
ENSG00000148498	PARD3	0.671053	0.412314	0.806276
ENSG00000161609	CCDC155	-0.774382	0.412311	0.806276
ENSG00000284797	AC008397.1	0.860817	0.412264	0.806276
ENSG00000152377	SPOCK1	-1.07304	0.412112	0.806276
ENSG00000164402	SEPTIN8	0.589091	0.412093	0.806276
ENSG00000173821	RNF213	0.334827	0.411976	0.806276
ENSG00000063601	MTMR1	0.34593	0.411929	0.806276
ENSG00000091972	CD200	0.488431	0.411861	0.806276
ENSG00000257365	FNTB	-0.32051	0.41178	0.806276
ENSG00000125245	GPR18	0.380804	0.412633	0.806289
ENSG00000182325	FBXL6	0.570059	0.412785	0.806303
ENSG00000007202	KIAA0100	0.286584	0.412766	0.806303
ENSG00000181619	GPR135	0.51361	0.412721	0.806303
ENSG00000068001	HYAL2	0.418965	0.412948	0.806431
ENSG00000145198	VWA5B2	-1.00107	0.412935	0.806431
ENSG00000134533	RERG	0.78256	0.413286	0.806903
ENSG00000163534	FCRL1	0.381841	0.413269	0.806903
ENSG00000164296	TIGD6	-0.598613	0.413422	0.806981
ENSG00000127241	MASP1	0.568365	0.41339	0.806981
ENSG00000149633	KIAA1755	-0.655716	0.413603	0.807239
ENSG00000175265	GOLGA8A	0.447037	0.413764	0.807364
ENSG00000139180	NDUFA9	0.390443	0.413732	0.807364
ENSG00000137745	MMP13	0.420551	0.413897	0.80753
ENSG00000206073	SERPINB4	0.686611	0.414039	0.807712
ENSG00000173662	TAS1R1	-0.61685	0.414206	0.807849
ENSG00000273213	H3-2	0.311238	0.414199	0.807849
ENSG00000197375	SLC22A5	0.526767	0.414288	0.807916
ENSG00000168772	CXXC4	0.669037	0.41508	0.808043
ENSG00000163815	CLEC3B	-1.08185	0.415079	0.808043
ENSG00000055163	CYFIP2	0.488314	0.415017	0.808043
ENSG00000213079	SCAF8	-0.434955	0.414976	0.808043
ENSG00000162073	PAQR4	0.645099	0.41495	0.808043
ENSG00000275993	SIK1B	0.490117	0.41494	0.808043
ENSG00000036672	USP2	0.654516	0.414929	0.808043
ENSG00000165300	SLITRK5	0.551214	0.414894	0.808043
ENSG00000143256	PFDN2	-0.427647	0.414822	0.808043
ENSG00000103257	SLC7A5	0.518547	0.414767	0.808043
ENSG00000283149	AC068631.3	0.839237	0.414742	0.808043
ENSG00000214706	IFRD2	0.585613	0.41471	0.808043
ENSG00000033800	PIAS1	-0.439031	0.414499	0.808043
ENSG00000106688	SLC1A1	0.895136	0.414477	0.808043
ENSG00000177202	SPACA4	-1.05918	0.414416	0.808043
ENSG00000075914	EXOSC7	0.400405	0.415155	0.808096
ENSG00000113368	LMNB1	0.523907	0.41533	0.808247
ENSG00000256222	MTRNR2L3	-0.795086	0.415324	0.808247
ENSG00000134910	STT3A	0.29077	0.415782	0.808279
ENSG00000135423	GLS2	1.09936	0.415746	0.808279
ENSG00000248333	CDK11B	-0.359938	0.415721	0.808279
ENSG00000132664	POLR3F	-0.598294	0.415673	0.808279
ENSG00000143569	UBAP2L	-0.356818	0.415661	0.808279
ENSG00000167747	C19orf48	-0.526341	0.41566	0.808279
ENSG00000167601	AXL	-0.439524	0.415634	0.808279
ENSG00000152689	RASGRP3	0.378201	0.415527	0.808279
ENSG00000078687	TNRC6C	0.360005	0.415435	0.808279
ENSG00000134594	RAB33A	-0.732031	0.415991	0.808309
ENSG00000106211	HSPB1	-0.567823	0.415945	0.808309
ENSG00000256671	LIMS4	-0.667624	0.415898	0.808309
ENSG00000266967	AARSD1	0.343173	0.415884	0.808309
ENSG00000111796	KLRB1	-1.02981	0.416089	0.808406
ENSG00000196227	FAM217B	0.418316	0.416428	0.8085
ENSG00000180481	GLIPR1L2	-0.359767	0.416406	0.8085
ENSG00000129245	FXR2	0.353124	0.416361	0.8085
ENSG00000100351	GRAP2	-0.723779	0.416333	0.8085
ENSG00000075399	VPS9D1	0.502423	0.416308	0.8085
ENSG00000102241	HTATSF1	-0.353605	0.416307	0.8085
ENSG00000159307	SCUBE1	0.490741	0.416496	0.808537
ENSG00000088543	C3orf18	-0.388422	0.416837	0.809105
ENSG00000170365	SMAD1	0.524273	0.416899	0.809132
ENSG00000188501	LCTL	0.467621	0.417078	0.809386
ENSG00000205517	RGL3	0.552312	0.417174	0.809477
ENSG00000158406	H4C8	-0.48533	0.418345	0.809491
ENSG00000168876	ANKRD49	0.396842	0.418332	0.809491
ENSG00000165973	NELL1	-0.804486	0.418326	0.809491
ENSG00000182307	C8orf33	0.285622	0.418306	0.809491
ENSG00000122779	TRIM24	0.295974	0.418281	0.809491
ENSG00000172845	SP3	-0.357869	0.418268	0.809491
ENSG00000120471	TP53AIP1	0.634973	0.418224	0.809491
ENSG00000178982	EIF3K	0.227798	0.418177	0.809491
ENSG00000100505	TRIM9	0.595575	0.418174	0.809491
ENSG00000089847	ANKRD24	-0.827221	0.418148	0.809491
ENSG00000151882	CCL28	0.315321	0.418078	0.809491
ENSG00000213654	GPSM3	-0.47759	0.418003	0.809491
ENSG00000277481	PKD1L3	-0.569649	0.417923	0.809491
ENSG00000135945	REV1	-0.36413	0.417849	0.809491
ENSG00000058668	ATP2B4	0.356898	0.417767	0.809491
ENSG00000161999	JMJD8	0.494401	0.417687	0.809491
ENSG00000111729	CLEC4A	-0.481517	0.417682	0.809491
ENSG00000136448	NMT1	-0.338607	0.417625	0.809491
ENSG00000188167	TMPPE	-0.313655	0.417581	0.809491
ENSG00000285130	AL358113.1	0.370249	0.417546	0.809491
ENSG00000084710	EFR3B	0.37359	0.417467	0.809491
ENSG00000149968	MMP3	1.22315	0.417414	0.809491
ENSG00000049192	ADAMTS6	-0.846248	0.417329	0.809491
ENSG00000161618	ALDH16A1	-0.472444	0.41723	0.809491
ENSG00000256043	CTSO	-0.346662	0.418548	0.809604
ENSG00000168477	TNXB	0.772686	0.418535	0.809604
ENSG00000113734	BNIP1	-0.310165	0.418505	0.809604
ENSG00000151729	SLC25A4	0.552433	0.418809	0.810014
ENSG00000126456	IRF3	0.433364	0.418894	0.810085
ENSG00000120915	EPHX2	-0.561122	0.419541	0.810304
ENSG00000161671	EMC10	-0.426268	0.419526	0.810304
ENSG00000073584	SMARCE1	0.289746	0.419469	0.810304
ENSG00000106004	HOXA5	-0.654938	0.419433	0.810304
ENSG00000144791	LIMD1	-0.357726	0.419428	0.810304
ENSG00000118242	MREG	-0.42407	0.419397	0.810304
ENSG00000090889	KIF4A	0.772004	0.419372	0.810304
ENSG00000144560	VGLL4	0.421873	0.419356	0.810304
ENSG00000116221	MRPL37	0.412777	0.419193	0.810304
ENSG00000139826	ABHD13	-0.513335	0.419138	0.810304
ENSG00000067066	SP100	0.298252	0.419107	0.810304
ENSG00000179468	OR9A2	-0.982142	0.419615	0.810353
ENSG00000104825	NFKBIB	-0.512375	0.419726	0.81038
ENSG00000112208	BAG2	0.393513	0.419723	0.81038
ENSG00000110435	PDHX	0.277124	0.419999	0.810627
ENSG00000163683	SMIM14	0.254892	0.419959	0.810627
ENSG00000156535	CD109	-0.502186	0.419959	0.810627
ENSG00000170788	DYDC1	1.07747	0.420499	0.810654
ENSG00000171811	CFAP46	0.874295	0.420464	0.810654
ENSG00000177427	MIEF2	-0.393482	0.420427	0.810654
ENSG00000102780	DGKH	0.341885	0.420365	0.810654
ENSG00000061656	SPAG4	0.526598	0.420358	0.810654
ENSG00000188706	ZDHHC9	-0.521138	0.420342	0.810654
ENSG00000121022	COPS5	-0.303222	0.420263	0.810654
ENSG00000172568	FNDC9	0.799398	0.42024	0.810654
ENSG00000020181	ADGRA2	-0.762525	0.420193	0.810654
ENSG00000181085	MAPK15	0.838437	0.420141	0.810654
ENSG00000116062	MSH6	0.27372	0.420909	0.810976
ENSG00000119950	MXI1	0.466953	0.420902	0.810976
ENSG00000128731	HERC2	0.403072	0.420843	0.810976
ENSG00000125458	NT5C	-0.413768	0.42079	0.810976
ENSG00000258472	AC005726.1	-0.442445	0.420721	0.810976
ENSG00000119820	YIPF4	-0.3935	0.421008	0.811073
ENSG00000138246	DNAJC13	-0.329663	0.421361	0.811566
ENSG00000153498	SPACA7	-0.826663	0.421317	0.811566
ENSG00000115523	GNLY	-0.589355	0.42144	0.811624
ENSG00000010803	SCMH1	0.342558	0.421635	0.811625
ENSG00000118217	ATF6	0.464194	0.421604	0.811625
ENSG00000166401	SERPINB8	-0.334084	0.421594	0.811625
ENSG00000118804	STBD1	0.762175	0.42152	0.811625
ENSG00000081386	ZNF510	0.70697	0.421839	0.811831
ENSG00000175806	MSRA	0.275962	0.421818	0.811831
ENSG00000181092	ADIPOQ	0.631571	0.421912	0.811879
ENSG00000107625	DDX50	-0.450048	0.422019	0.811991
ENSG00000165675	ENOX2	-0.373135	0.422725	0.813162
ENSG00000128322	IGLL1	-0.871631	0.422719	0.813162
ENSG00000125449	ARMC7	0.474306	0.422901	0.813219
ENSG00000111199	TRPV4	0.548468	0.422884	0.813219
ENSG00000175040	CHST2	-0.56889	0.422851	0.813219
ENSG00000107341	UBE2R2	-0.388262	0.423182	0.813664
ENSG00000126756	UXT	-0.365454	0.423279	0.813757
ENSG00000142409	ZNF787	-0.431671	0.423385	0.813867
ENSG00000065000	AP3D1	-0.297891	0.424083	0.813991
ENSG00000131697	NPHP4	-0.385429	0.424049	0.813991
ENSG00000171970	ZNF57	0.61725	0.424034	0.813991
ENSG00000131044	TTLL9	0.720281	0.424012	0.813991
ENSG00000101608	MYL12A	-0.553454	0.423904	0.813991
ENSG00000181004	BBS12	0.713465	0.423896	0.813991
ENSG00000132915	PDE6A	0.352957	0.423893	0.813991
ENSG00000255439	AC135050.2	-1.2378	0.423862	0.813991
ENSG00000204469	PRRC2A	-0.275213	0.423825	0.813991
ENSG00000205423	CNEP1R1	-0.470721	0.423806	0.813991
ENSG00000258388	PPT2-EGFL8	-0.520137	0.423745	0.813991
ENSG00000172009	THOP1	-0.488745	0.423619	0.813991
ENSG00000163932	PRKCD	-0.433169	0.423599	0.813991
ENSG00000136643	RPS6KC1	-0.351556	0.424243	0.814206
ENSG00000164163	ABCE1	0.389239	0.424493	0.814217
ENSG00000117245	KIF17	0.536029	0.424478	0.814217
ENSG00000135046	ANXA1	0.390648	0.42445	0.814217
ENSG00000185164	NOMO2	0.398825	0.424445	0.814217
ENSG00000145861	C1QTNF2	-0.529848	0.424305	0.814217
ENSG00000136381	IREB2	0.360917	0.425042	0.814429
ENSG00000198168	SVIP	0.41201	0.425009	0.814429
ENSG00000161277	THAP8	-0.458425	0.424991	0.814429
ENSG00000105699	LSR	0.575186	0.42499	0.814429
ENSG00000141576	RNF157	0.472742	0.424986	0.814429
ENSG00000170390	DCLK2	-0.789313	0.424911	0.814429
ENSG00000154237	LRRK1	0.315486	0.424874	0.814429
ENSG00000067141	NEO1	0.541766	0.424848	0.814429
ENSG00000131507	NDFIP1	-0.308615	0.424737	0.814429
ENSG00000155229	MMS19	0.313411	0.425406	0.814565
ENSG00000137338	PGBD1	-0.762484	0.425364	0.814565
ENSG00000075239	ACAT1	0.23316	0.425336	0.814565
ENSG00000135913	USP37	0.306115	0.425306	0.814565
ENSG00000167291	TBC1D16	-0.48915	0.425232	0.814565
ENSG00000137090	DMRT1	-0.641088	0.425178	0.814565
ENSG00000164749	HNF4G	0.805639	0.425567	0.81478
ENSG00000156875	MFSD14A	-0.566006	0.426123	0.815377
ENSG00000170608	FOXA3	1.02421	0.426113	0.815377
ENSG00000176896	TCEANC	-0.304489	0.426113	0.815377
ENSG00000250644	AC068580.4	-0.502998	0.426088	0.815377
ENSG00000117407	ARTN	-0.819255	0.426082	0.815377
ENSG00000235098	ANKRD65	0.712594	0.426216	0.815461
ENSG00000136573	BLK	0.443115	0.426447	0.815529
ENSG00000135932	CAB39	-0.382535	0.426399	0.815529
ENSG00000157103	SLC6A1	0.484642	0.426383	0.815529
ENSG00000177663	IL17RA	-0.453004	0.426313	0.815529
ENSG00000185156	MFSD6L	-0.711909	0.426517	0.81557
ENSG00000099994	SUSD2	0.731441	0.426745	0.815726
ENSG00000196352	CD55	0.496342	0.426721	0.815726
ENSG00000168214	RBPJ	-0.312248	0.426648	0.815726
ENSG00000126261	UBA2	-0.306268	0.427368	0.815796
ENSG00000118276	B4GALT6	0.677917	0.42735	0.815796
ENSG00000105135	ILVBL	-0.523717	0.427338	0.815796
ENSG00000168961	LGALS9	-0.374987	0.427267	0.815796
ENSG00000105438	KDELR1	-0.355211	0.427173	0.815796
ENSG00000001084	GCLC	0.386778	0.427142	0.815796
ENSG00000107854	TNKS2	-0.435254	0.427121	0.815796
ENSG00000164128	NPY1R	0.808002	0.427117	0.815796
ENSG00000147394	ZNF185	0.508586	0.42708	0.815796
ENSG00000130844	ZNF331	-0.414256	0.427022	0.815796
ENSG00000157654	PALM2AKAP2	-0.358126	0.427003	0.815796
ENSG00000119801	YPEL5	0.534355	0.426925	0.815796
ENSG00000173681	BCLAF3	-0.504203	0.428006	0.815801
ENSG00000139269	INHBE	-0.678585	0.428005	0.815801
ENSG00000158517	NCF1	-0.544791	0.427953	0.815801
ENSG00000143753	DEGS1	-0.368249	0.427944	0.815801
ENSG00000142530	FAM71E1	-0.921418	0.427941	0.815801
ENSG00000115604	IL18R1	0.636189	0.427774	0.815801
ENSG00000111785	RIC8B	-0.268715	0.427772	0.815801
ENSG00000009335	UBE3C	-0.289344	0.427758	0.815801
ENSG00000198492	YTHDF2	-0.202946	0.42774	0.815801
ENSG00000143494	VASH2	0.435522	0.427734	0.815801
ENSG00000167595	PROSER3	0.252403	0.427691	0.815801
ENSG00000131686	CA6	-0.382472	0.42767	0.815801
ENSG00000108576	SLC6A4	0.473248	0.427505	0.815801
ENSG00000263961	RHEX	-0.596884	0.42836	0.815918
ENSG00000265690	AC074143.1	-0.75704	0.428355	0.815918
ENSG00000127989	MTERF1	0.432507	0.428344	0.815918
ENSG00000253368	TRNP1	0.629992	0.428235	0.815918
ENSG00000198642	KLHL9	-0.316104	0.428216	0.815918
ENSG00000129691	ASH2L	0.384314	0.42813	0.815918
ENSG00000010438	PRSS3	0.827032	0.428619	0.816037
ENSG00000161921	CXCL16	-0.35395	0.428593	0.816037
ENSG00000118971	CCND2	0.389773	0.428576	0.816037
ENSG00000213626	LBH	0.488267	0.428551	0.816037
ENSG00000154485	MMP21	-0.550292	0.429276	0.816079
ENSG00000160563	MED27	-0.381583	0.429273	0.816079
ENSG00000274529	SEBOX	-0.860171	0.429264	0.816079
ENSG00000152104	PTPN14	0.288775	0.429244	0.816079
ENSG00000155026	RSPH10B	0.46545	0.429239	0.816079
ENSG00000258890	CEP95	0.274316	0.42918	0.816079
ENSG00000187860	CCDC157	0.429331	0.429158	0.816079
ENSG00000064607	SUGP2	0.27433	0.429157	0.816079
ENSG00000175787	ZNF169	0.297762	0.428976	0.816079
ENSG00000186642	PDE2A	-0.657708	0.428913	0.816079
ENSG00000145850	TIMD4	-1.08105	0.428816	0.816079
ENSG00000119411	BSPRY	0.405954	0.428815	0.816079
ENSG00000135218	CD36	-0.488812	0.428695	0.816079
ENSG00000078900	TP73	0.765525	0.429363	0.816152
ENSG00000159733	ZFYVE28	-0.347063	0.429544	0.81631
ENSG00000125386	FAM193A	-0.23184	0.429539	0.81631
ENSG00000079277	MKNK1	-0.347744	0.42961	0.816341
ENSG00000132604	TERF2	0.462911	0.429723	0.816464
ENSG00000131467	PSME3	-0.246828	0.429785	0.816489
ENSG00000103550	KNOP1	-0.29458	0.430081	0.816493
ENSG00000205426	KRT81	1.08067	0.43008	0.816493
ENSG00000032389	EIPR1	-0.291974	0.430063	0.816493
ENSG00000154721	JAM2	-0.327573	0.430027	0.816493
ENSG00000122952	ZWINT	0.646008	0.429953	0.816493
ENSG00000130202	NECTIN2	0.368525	0.429946	0.816493
ENSG00000135677	GNS	-0.362776	0.430144	0.816521
ENSG00000139173	TMEM117	0.508711	0.430196	0.816526
ENSG00000102243	VGLL1	1.10337	0.430344	0.816529
ENSG00000121797	CCRL2	-0.613503	0.430328	0.816529
ENSG00000162517	PEF1	-0.240232	0.430278	0.816529
ENSG00000137802	MAPKBP1	-0.348024	0.430513	0.816572
ENSG00000113615	SEC24A	0.481715	0.430479	0.816572
ENSG00000168291	PDHB	0.273421	0.430427	0.816572
ENSG00000175893	ZDHHC21	0.363824	0.430624	0.816688
ENSG00000071082	RPL31	-0.31615	0.430688	0.816717
ENSG00000120738	EGR1	-0.572868	0.431296	0.817035
ENSG00000154309	DISP1	0.455815	0.431278	0.817035
ENSG00000130813	SHFL	0.31751	0.431251	0.817035
ENSG00000268182	SMIM17	0.495844	0.43121	0.817035
ENSG00000178026	LRRC75B	-0.769045	0.431134	0.817035
ENSG00000107317	PTGDS	0.496047	0.431125	0.817035
ENSG00000162378	ZYG11B	0.287209	0.431086	0.817035
ENSG00000109846	CRYAB	-0.782127	0.431058	0.817035
ENSG00000139687	RB1	-0.442237	0.430986	0.817035
ENSG00000268447	SSX2B	-0.657804	0.431451	0.817237
ENSG00000129472	RAB2B	-0.343501	0.431551	0.817333
ENSG00000127399	LRRC61	0.611153	0.431609	0.817349
ENSG00000088808	PPP1R13B	0.286485	0.431704	0.817438
ENSG00000109111	SUPT6H	0.31947	0.431938	0.817788
ENSG00000141682	PMAIP1	-0.457456	0.432	0.817812
ENSG00000111011	RSRC2	-0.416118	0.432229	0.818061
ENSG00000160613	PCSK7	0.265135	0.432195	0.818061
ENSG00000204348	DXO	0.448817	0.432467	0.818233
ENSG00000157353	FCSK	0.510716	0.432446	0.818233
ENSG00000138411	HECW2	0.414958	0.432372	0.818233
ENSG00000165617	DACT1	1.19135	0.433454	0.818522
ENSG00000114473	IQCG	0.415422	0.433419	0.818522
ENSG00000276203	ANKRD20A3	-0.576729	0.433401	0.818522
ENSG00000196917	HCAR1	0.351519	0.433383	0.818522
ENSG00000159348	CYB5R1	-0.284916	0.433321	0.818522
ENSG00000156795	WDYHV1	-0.294675	0.433312	0.818522
ENSG00000261456	TUBB8	-0.789119	0.433271	0.818522
ENSG00000135164	DMTF1	-0.367237	0.433165	0.818522
ENSG00000237763	AMY1A	-0.760774	0.433164	0.818522
ENSG00000151014	NOCT	0.325052	0.433104	0.818522
ENSG00000013297	CLDN11	-0.42197	0.43308	0.818522
ENSG00000263264	AC119396.1	-0.465768	0.432964	0.818522
ENSG00000234965	SHISA8	-0.941686	0.432933	0.818522
ENSG00000134668	SPOCD1	-0.336067	0.432898	0.818522
ENSG00000133067	LGR6	-0.804301	0.432882	0.818522
ENSG00000196184	OR10J1	-0.637266	0.432793	0.818522
ENSG00000166816	LDHD	-0.655604	0.432715	0.818522
ENSG00000163565	IFI16	0.377159	0.43376	0.818638
ENSG00000101346	POFUT1	0.323705	0.43374	0.818638
ENSG00000164284	GRPEL2	0.402854	0.433685	0.818638
ENSG00000169567	HINT1	0.332949	0.433668	0.818638
ENSG00000130545	CRB3	0.745021	0.433572	0.818638
ENSG00000110514	MADD	-0.385213	0.43384	0.818696
ENSG00000144035	NAT8	1.10962	0.434003	0.818818
ENSG00000101181	MTG2	0.293344	0.433967	0.818818
ENSG00000021355	SERPINB1	0.392941	0.434123	0.818861
ENSG00000006576	PHTF2	-0.400217	0.434117	0.818861
ENSG00000188647	PTAR1	-0.391826	0.434496	0.818916
ENSG00000088305	DNMT3B	0.49804	0.434474	0.818916
ENSG00000151502	VPS26B	0.38422	0.434468	0.818916
ENSG00000131634	TMEM204	0.799892	0.434436	0.818916
ENSG00000164136	IL15	-0.439782	0.434396	0.818916
ENSG00000145604	SKP2	0.311551	0.434279	0.818916
ENSG00000178035	IMPDH2	-0.242951	0.434257	0.818916
ENSG00000276040	SPATA31A7	-0.678774	0.435189	0.819113
ENSG00000100814	CCNB1IP1	0.253449	0.435172	0.819113
ENSG00000188290	HES4	-0.660035	0.435093	0.819113
ENSG00000205177	C11orf91	-1.01324	0.435081	0.819113
ENSG00000084764	MAPRE3	0.484278	0.43508	0.819113
ENSG00000005882	PDK2	0.512474	0.43504	0.819113
ENSG00000232653	GOLGA8N	-0.446396	0.434976	0.819113
ENSG00000113441	LNPEP	-0.419643	0.434878	0.819113
ENSG00000166546	BEAN1	-0.608421	0.43484	0.819113
ENSG00000157540	DYRK1A	-0.307717	0.43483	0.819113
ENSG00000161013	MGAT4B	-0.403303	0.434802	0.819113
ENSG00000181284	TMEM102	0.476164	0.434693	0.819113
ENSG00000108700	CCL8	-0.834412	0.43526	0.819154
ENSG00000160445	ZER1	0.360302	0.43533	0.819194
ENSG00000278961	SMIM34B	0.747213	0.435474	0.819372
ENSG00000205927	OLIG2	-0.603552	0.435804	0.819624
ENSG00000117118	SDHB	-0.263154	0.435774	0.819624
ENSG00000126062	TMEM115	-0.372058	0.435729	0.819624
ENSG00000198754	OXCT2	0.851597	0.435711	0.819624
ENSG00000091592	NLRP1	-0.387397	0.435919	0.819748
ENSG00000112146	FBXO9	-0.328923	0.435972	0.819755
ENSG00000085871	MGST2	0.399592	0.436047	0.819804
ENSG00000166033	HTRA1	-0.550655	0.436337	0.819888
ENSG00000185917	SETD4	0.382807	0.43632	0.819888
ENSG00000141506	PIK3R5	-0.459133	0.436245	0.819888
ENSG00000135341	MAP3K7	-0.361661	0.436204	0.819888
ENSG00000107951	MTPAP	-0.338885	0.436181	0.819888
ENSG00000172771	EFCAB12	0.442576	0.436753	0.820023
ENSG00000124260	MAGEA10	0.418463	0.436743	0.820023
ENSG00000138606	SHF	-0.484202	0.436675	0.820023
ENSG00000113504	SLC12A7	0.487315	0.43666	0.820023
ENSG00000148444	COMMD3	-0.657698	0.436644	0.820023
ENSG00000197021	CXorf40B	0.487283	0.436616	0.820023
ENSG00000142002	DPP9	-0.225439	0.436602	0.820023
ENSG00000146109	ABT1	-0.292365	0.436833	0.820082
ENSG00000066084	DIP2B	0.341144	0.4374	0.820684
ENSG00000152128	TMEM163	0.424309	0.437366	0.820684
ENSG00000105701	FKBP8	-0.349954	0.437354	0.820684
ENSG00000150938	CRIM1	0.402079	0.437342	0.820684
ENSG00000213186	TRIM59	0.320098	0.43725	0.820684
ENSG00000123575	FAM199X	-0.425497	0.437465	0.820714
ENSG00000124523	SIRT5	-0.622816	0.437516	0.820718
ENSG00000151116	UEVLD	0.212935	0.437568	0.820723
ENSG00000165338	HECTD2	0.388491	0.437816	0.820818
ENSG00000260238	PMF1-BGLAP	0.64085	0.437777	0.820818
ENSG00000100027	YPEL1	-0.439172	0.437736	0.820818
ENSG00000125735	TNFSF14	-0.579513	0.437704	0.820818
ENSG00000070759	TESK2	-0.373691	0.438441	0.820885
ENSG00000130935	NOL11	0.41131	0.438413	0.820885
ENSG00000106400	ZNHIT1	-0.257261	0.438411	0.820885
ENSG00000159788	RGS12	0.380529	0.438363	0.820885
ENSG00000160803	UBQLN4	-0.306622	0.438323	0.820885
ENSG00000040933	INPP4A	-0.384039	0.43829	0.820885
ENSG00000124157	SEMG2	-0.843534	0.438221	0.820885
ENSG00000282246	AL157392.5	0.316953	0.438163	0.820885
ENSG00000214265	AC124312.1	0.705968	0.438133	0.820885
ENSG00000091542	ALKBH5	-0.224009	0.438018	0.820885
ENSG00000241794	SPRR2A	-1.02353	0.437988	0.820885
ENSG00000178127	NDUFV2	0.46471	0.437917	0.820885
ENSG00000164002	EXO5	-0.406729	0.439478	0.821076
ENSG00000138434	ITPRID2	0.312828	0.439471	0.821076
ENSG00000116128	BCL9	-0.452459	0.439461	0.821076
ENSG00000187959	CPSF4L	-1.01931	0.439451	0.821076
ENSG00000124391	IL17C	0.854629	0.439397	0.821076
ENSG00000102096	PIM2	0.52898	0.439391	0.821076
ENSG00000180628	PCGF5	-0.338216	0.439344	0.821076
ENSG00000275591	XKR5	0.4166	0.439273	0.821076
ENSG00000241837	ATP5PO	0.309099	0.439213	0.821076
ENSG00000072310	SREBF1	-0.300421	0.439187	0.821076
ENSG00000188725	SMIM15	-0.310912	0.439182	0.821076
ENSG00000165131	LLCFC1	-0.832589	0.439139	0.821076
ENSG00000136861	CDK5RAP2	0.403898	0.439056	0.821076
ENSG00000148572	NRBF2	-0.481302	0.4389	0.821076
ENSG00000118557	PMFBP1	-0.569701	0.438875	0.821076
ENSG00000204271	SPIN3	0.236409	0.438793	0.821076
ENSG00000263429	TMEM238L	-1.08951	0.438764	0.821076
ENSG00000278677	H2AC17	-0.793798	0.438764	0.821076
ENSG00000145002	FAM86B2	-1.25129	0.43875	0.821076
ENSG00000166840	GLYATL1	0.542343	0.43957	0.821157
ENSG00000131238	PPT1	-0.403721	0.439755	0.82141
ENSG00000185009	AP3M1	0.276184	0.439941	0.821574
ENSG00000118007	STAG1	-0.374694	0.439924	0.821574
ENSG00000160058	BSDC1	-0.242335	0.44	0.821593
ENSG00000171227	TMEM37	0.660368	0.440053	0.821599
ENSG00000183779	ZNF703	0.363839	0.440104	0.821603
ENSG00000133111	RFXAP	-0.791725	0.440207	0.821703
ENSG00000104442	ARMC1	0.472563	0.44031	0.821804
ENSG00000197008	ZNF138	-0.624932	0.440718	0.821831
ENSG00000198369	SPRED2	0.276594	0.440678	0.821831
ENSG00000163866	SMIM12	-0.18261	0.440627	0.821831
ENSG00000116885	OSCP1	0.562819	0.440615	0.821831
ENSG00000165169	DYNLT3	0.466582	0.440595	0.821831
ENSG00000102054	RBBP7	0.266733	0.440557	0.821831
ENSG00000035141	FAM136A	0.296017	0.440508	0.821831
ENSG00000136868	SLC31A1	-0.251228	0.440482	0.821831
ENSG00000187091	PLCD1	0.504009	0.440794	0.82188
ENSG00000181222	POLR2A	-0.265833	0.441022	0.821938
ENSG00000071189	SNX13	-0.392237	0.441019	0.821938
ENSG00000242950	ERVW-1	0.186767	0.44093	0.821938
ENSG00000140939	NOL3	0.555618	0.440891	0.821938
ENSG00000196482	ESRRG	0.588535	0.441431	0.822058
ENSG00000132383	RPA1	0.486412	0.44141	0.822058
ENSG00000203663	OR2L2	0.453083	0.441378	0.822058
ENSG00000100429	HDAC10	-0.443425	0.441336	0.822058
ENSG00000204574	ABCF1	-0.363352	0.441277	0.822058
ENSG00000260914	AC026464.4	-0.44548	0.441204	0.822058
ENSG00000054392	HHAT	0.547311	0.441179	0.822058
ENSG00000184012	TMPRSS2	0.624659	0.441918	0.822689
ENSG00000206047	DEFA1	-0.798651	0.441885	0.822689
ENSG00000164620	RELL2	-0.478809	0.441836	0.822689
ENSG00000243667	WDR92	0.46847	0.441969	0.822693
ENSG00000164414	SLC35A1	0.377277	0.442081	0.82281
ENSG00000144452	ABCA12	0.639712	0.442319	0.823161
ENSG00000129673	AANAT	-0.593379	0.442529	0.823186
ENSG00000180573	H2AC6	-0.528898	0.442494	0.823186
ENSG00000051620	HEBP2	-0.395801	0.442471	0.823186
ENSG00000164082	GRM2	-0.705225	0.442445	0.823186
ENSG00000124440	HIF3A	0.367731	0.442618	0.823259
ENSG00000161610	HCRT	-1.21292	0.44288	0.82338
ENSG00000169314	C22orf15	0.625599	0.44288	0.82338
ENSG00000196381	ZNF781	0.645097	0.442795	0.82338
ENSG00000197162	ZNF785	-0.339695	0.44277	0.82338
ENSG00000177839	PCDHB9	0.620487	0.443097	0.823599
ENSG00000110786	PTPN5	-0.60154	0.443095	0.823599
ENSG00000249115	HAUS5	-0.382104	0.444434	0.823609
ENSG00000139372	TDG	-0.329133	0.444426	0.823609
ENSG00000272414	FAM47E-STBD1	-0.426999	0.444424	0.823609
ENSG00000100647	SUSD6	-0.444377	0.444412	0.823609
ENSG00000133433	GSTT2B	-0.905221	0.44432	0.823609
ENSG00000125703	ATG4C	-0.668789	0.444314	0.823609
ENSG00000267645	AC105052.3	-1.53475	0.444257	0.823609
ENSG00000198920	KIAA0753	0.390601	0.444165	0.823609
ENSG00000152061	RABGAP1L	0.204272	0.444155	0.823609
ENSG00000143858	SYT2	-0.563942	0.444132	0.823609
ENSG00000196663	TECPR2	0.491603	0.44413	0.823609
ENSG00000197471	SPN	-0.283148	0.444097	0.823609
ENSG00000036257	CUL3	-0.311928	0.444044	0.823609
ENSG00000087884	AAMDC	0.311376	0.444003	0.823609
ENSG00000117748	RPA2	0.313458	0.443975	0.823609
ENSG00000057757	PITHD1	-0.305901	0.443915	0.823609
ENSG00000105617	LENG1	-0.608821	0.443902	0.823609
ENSG00000105953	OGDH	-0.27218	0.443883	0.823609
ENSG00000087589	CASS4	0.421508	0.443816	0.823609
ENSG00000198840	MT-ND3	0.578512	0.443707	0.823609
ENSG00000161692	DBF4B	0.315251	0.443654	0.823609
ENSG00000100815	TRIP11	0.391563	0.443651	0.823609
ENSG00000197442	MAP3K5	-0.418095	0.443641	0.823609
ENSG00000075790	BCAP29	-0.480293	0.443595	0.823609
ENSG00000272916	AC022400.7	0.351473	0.443495	0.823609
ENSG00000112282	MED23	0.304795	0.443381	0.823609
ENSG00000108468	CBX1	-0.248138	0.443372	0.823609
ENSG00000084693	AGBL5	0.420712	0.44463	0.82388
ENSG00000161021	MAML1	-0.401944	0.444741	0.823994
ENSG00000175592	FOSL1	-0.51505	0.444973	0.824059
ENSG00000129455	KLK8	-1.36182	0.444932	0.824059
ENSG00000204227	RING1	-0.342543	0.44491	0.824059
ENSG00000177602	HASPIN	-0.718763	0.44488	0.824059
ENSG00000142046	TMEM91	-0.389823	0.445086	0.824176
ENSG00000183605	SFXN4	0.362937	0.445153	0.82421
ENSG00000081803	CADPS2	0.609255	0.445689	0.824561
ENSG00000178988	MRFAP1L1	0.322457	0.445685	0.824561
ENSG00000058729	RIOK2	-0.472918	0.445666	0.824561
ENSG00000106733	NMRK1	0.300974	0.44564	0.824561
ENSG00000188385	JAKMIP3	0.616682	0.445587	0.824561
ENSG00000111962	UST	-0.473605	0.445514	0.824561
ENSG00000110497	AMBRA1	-0.258077	0.445493	0.824561
ENSG00000134901	POGLUT2	0.803475	0.44576	0.824601
ENSG00000148843	PDCD11	0.375867	0.44586	0.824696
ENSG00000126249	PDCD2L	0.974079	0.446345	0.824771
ENSG00000072858	SIDT1	0.323906	0.446341	0.824771
ENSG00000052344	PRSS8	0.471507	0.446289	0.824771
ENSG00000156802	ATAD2	-0.566089	0.446283	0.824771
ENSG00000204410	MSH5	0.377968	0.446272	0.824771
ENSG00000137965	IFI44	0.565165	0.446263	0.824771
ENSG00000180974	OR52E4	0.229981	0.446149	0.824771
ENSG00000133627	ACTR3B	-0.331475	0.44605	0.824771
ENSG00000174837	ADGRE1	0.699963	0.445961	0.824771
ENSG00000118046	STK11	-0.391334	0.446532	0.825024
ENSG00000179059	ZFP42	0.359889	0.447134	0.82504
ENSG00000116514	RNF19B	0.429861	0.447108	0.82504
ENSG00000006625	GGCT	-0.530906	0.447088	0.82504
ENSG00000100106	TRIOBP	-0.280969	0.447074	0.82504
ENSG00000172409	CLP1	-0.409409	0.447045	0.82504
ENSG00000077312	SNRPA	-0.305311	0.447029	0.82504
ENSG00000176092	CRYBG2	0.741018	0.44691	0.82504
ENSG00000157542	KCNJ6	0.525922	0.446814	0.82504
ENSG00000134308	YWHAQ	0.313828	0.446813	0.82504
ENSG00000166710	B2M	-0.500608	0.44672	0.82504
ENSG00000178297	TMPRSS9	-0.745161	0.446678	0.82504
ENSG00000188818	ZDHHC11	0.743425	0.446633	0.82504
ENSG00000185215	TNFAIP2	-0.487768	0.447339	0.825055
ENSG00000162592	CCDC27	0.420472	0.447322	0.825055
ENSG00000168944	CEP120	0.334147	0.447251	0.825055
ENSG00000126549	STATH	-1.21246	0.447223	0.825055
ENSG00000163913	IFT122	0.318899	0.447497	0.825072
ENSG00000174640	SLCO2A1	1.24942	0.447475	0.825072
ENSG00000163875	MEAF6	0.304476	0.447411	0.825072
ENSG00000178732	GP5	0.695533	0.447635	0.825235
ENSG00000066422	ZBTB11	-0.314667	0.44778	0.825412
ENSG00000153786	ZDHHC7	0.342967	0.447831	0.825414
ENSG00000174938	SEZ6L2	0.698204	0.447934	0.825514
ENSG00000148154	UGCG	-0.504654	0.448258	0.825747
ENSG00000105520	PLPPR2	-0.503359	0.44823	0.825747
ENSG00000240563	L1TD1	0.743327	0.448171	0.825747
ENSG00000111328	CDK2AP1	-0.2393	0.448149	0.825747
ENSG00000162927	PUS10	0.397871	0.448541	0.825812
ENSG00000184371	CSF1	-0.390425	0.448515	0.825812
ENSG00000152207	CYSLTR2	0.411141	0.448479	0.825812
ENSG00000188487	INSC	0.692981	0.448464	0.825812
ENSG00000155189	AGPAT5	-0.407176	0.448364	0.825812
ENSG00000240065	PSMB9	0.346634	0.448731	0.825889
ENSG00000137804	NUSAP1	-0.427949	0.448724	0.825889
ENSG00000273604	EPOP	-0.544406	0.448713	0.825889
ENSG00000124275	MTRR	0.348618	0.448842	0.826002
ENSG00000047648	ARHGAP6	-0.417684	0.448975	0.826155
ENSG00000243678	NME2	-0.312156	0.449058	0.826216
ENSG00000114650	SCAP	-0.43793	0.449184	0.826267
ENSG00000149328	GLB1L2	0.727308	0.449165	0.826267
ENSG00000137818	RPLP1	-0.377533	0.449292	0.826283
ENSG00000234511	C5orf58	0.561789	0.449268	0.826283
ENSG00000173226	IQCB1	0.368896	0.449497	0.826387
ENSG00000090060	PAPOLA	-0.453315	0.449483	0.826387
ENSG00000135374	ELF5	0.484253	0.449405	0.826387
ENSG00000197111	PCBP2	-0.213808	0.450211	0.826426
ENSG00000172301	COPRS	0.434159	0.450178	0.826426
ENSG00000132507	EIF5A	-0.257771	0.450174	0.826426
ENSG00000100583	SAMD15	0.506269	0.450133	0.826426
ENSG00000165733	BMS1	0.279649	0.450016	0.826426
ENSG00000102531	FNDC3A	-0.48143	0.450011	0.826426
ENSG00000168005	SPINDOC	0.436361	0.44998	0.826426
ENSG00000185905	C16orf54	-0.324481	0.449958	0.826426
ENSG00000080815	PSEN1	0.358224	0.449927	0.826426
ENSG00000101413	RPRD1B	0.235305	0.449912	0.826426
ENSG00000013561	RNF14	-0.469338	0.449871	0.826426
ENSG00000115221	ITGB6	0.594588	0.449862	0.826426
ENSG00000167165	UGT1A6	0.988632	0.44969	0.826426
ENSG00000188931	CFAP126	0.8155	0.449572	0.826426
ENSG00000178115	GOLGA8Q	-0.967974	0.450269	0.826441
ENSG00000130939	UBE4B	-0.291812	0.450834	0.826479
ENSG00000166086	JAM3	-0.586646	0.450825	0.826479
ENSG00000069812	HES2	0.428945	0.450786	0.826479
ENSG00000196460	RFX8	-0.919863	0.450777	0.826479
ENSG00000113905	HRG	-0.500511	0.450734	0.826479
ENSG00000231925	TAPBP	-0.274533	0.450654	0.826479
ENSG00000027075	PRKCH	-0.378571	0.450607	0.826479
ENSG00000185437	SH3BGR	0.969413	0.450545	0.826479
ENSG00000010704	HFE	-0.325441	0.450507	0.826479
ENSG00000204311	PJVK	0.847535	0.450495	0.826479
ENSG00000163348	PYGO2	-0.410015	0.450392	0.826479
ENSG00000160226	CFAP410	0.487065	0.45091	0.826529
ENSG00000214194	SMIM30	-0.461476	0.451802	0.826891
ENSG00000259399	TGIF2-RAB5IF	-1.24603	0.451789	0.826891
ENSG00000184743	ATL3	-0.195259	0.451775	0.826891
ENSG00000198198	SZT2	0.250389	0.451775	0.826891
ENSG00000141642	ELAC1	-0.516441	0.451774	0.826891
ENSG00000144712	CAND2	-0.463814	0.451763	0.826891
ENSG00000182247	UBE2E2	0.330019	0.451725	0.826891
ENSG00000188580	NKAIN2	-1.22223	0.451712	0.826891
ENSG00000142444	TIMM29	0.513721	0.451677	0.826891
ENSG00000180347	ITPRID1	0.434871	0.451543	0.826891
ENSG00000148584	A1CF	-0.495923	0.451514	0.826891
ENSG00000116977	LGALS8	-0.338891	0.451456	0.826891
ENSG00000101842	VSIG1	-0.593471	0.451229	0.826891
ENSG00000141664	ZCCHC2	0.356967	0.45122	0.826891
ENSG00000196526	AFAP1	0.435859	0.45187	0.826926
ENSG00000135297	MTO1	0.3092	0.452061	0.827005
ENSG00000241553	ARPC4	-0.219644	0.452026	0.827005
ENSG00000176720	BOK	0.773547	0.452009	0.827005
ENSG00000254732	AP001931.1	1.12295	0.452212	0.827098
ENSG00000166598	HSP90B1	-0.329209	0.452172	0.827098
ENSG00000040341	STAU2	0.398474	0.452289	0.827149
ENSG00000100154	TTC28	-0.656409	0.452373	0.827211
ENSG00000270379	HEATR9	0.564961	0.452452	0.827266
ENSG00000131153	GINS2	0.544604	0.453147	0.827358
ENSG00000138435	CHRNA1	-0.597495	0.453103	0.827358
ENSG00000141485	SLC13A5	0.424382	0.453092	0.827358
ENSG00000167657	DAPK3	-0.353296	0.453076	0.827358
ENSG00000005812	FBXL3	-0.461563	0.453014	0.827358
ENSG00000136811	ODF2	0.311194	0.452959	0.827358
ENSG00000198585	NUDT16	-0.426745	0.452947	0.827358
ENSG00000020426	MNAT1	0.608017	0.452897	0.827358
ENSG00000146197	SCUBE3	-0.394622	0.452887	0.827358
ENSG00000104133	SPG11	0.269744	0.452856	0.827358
ENSG00000172977	KAT5	-0.258801	0.45285	0.827358
ENSG00000160888	IER2	-0.497201	0.452622	0.827358
ENSG00000204209	DAXX	-0.269726	0.452618	0.827358
ENSG00000118961	LDAH	0.418956	0.453383	0.827518
ENSG00000172742	OR4D9	0.30498	0.453338	0.827518
ENSG00000125895	TMEM74B	-0.938081	0.4533	0.827518
ENSG00000083937	CHMP2B	-0.505216	0.453465	0.827578
ENSG00000243772	KIR2DL3	0.888281	0.453648	0.827821
ENSG00000188624	IGFL3	0.990412	0.453815	0.827944
ENSG00000134758	RNF138	-0.43044	0.453789	0.827944
ENSG00000164825	DEFB1	-0.932542	0.453945	0.828092
ENSG00000213593	TMX2	-0.207981	0.454039	0.828172
ENSG00000127481	UBR4	-0.351424	0.454159	0.8283
ENSG00000134343	ANO3	-0.747637	0.454359	0.828303
ENSG00000132259	CNGA4	0.761803	0.454351	0.828303
ENSG00000163564	PYHIN1	-0.495851	0.454345	0.828303
ENSG00000182362	YBEY	0.456154	0.454294	0.828303
ENSG00000180035	ZNF48	-0.473304	0.454463	0.828402
ENSG00000172890	NADSYN1	-0.2322	0.454559	0.828487
ENSG00000106526	ACTR3C	0.597605	0.454827	0.828615
ENSG00000102145	GATA1	1.08371	0.45478	0.828615
ENSG00000185974	GRK1	-1.46388	0.454776	0.828615
ENSG00000157483	MYO1E	0.307091	0.454741	0.828615
ENSG00000160191	PDE9A	-0.632084	0.455092	0.828825
ENSG00000059378	PARP12	0.294455	0.455091	0.828825
ENSG00000146453	PNLDC1	0.600533	0.455035	0.828825
ENSG00000197808	ZNF461	0.429719	0.455435	0.828908
ENSG00000157954	WIPI2	-0.235429	0.455412	0.828908
ENSG00000141448	GATA6	0.741797	0.455394	0.828908
ENSG00000162783	IER5	-0.460659	0.4553	0.828908
ENSG00000225190	PLEKHM1	-0.336532	0.455296	0.828908
ENSG00000184916	JAG2	-0.549751	0.455258	0.828908
ENSG00000175513	TSGA10IP	1.03659	0.45589	0.829012
ENSG00000204152	TIMM23B	0.226979	0.45588	0.829012
ENSG00000148429	USP6NL	0.316179	0.455848	0.829012
ENSG00000140481	CCDC33	0.963103	0.455747	0.829012
ENSG00000176358	TAC4	-0.436219	0.455741	0.829012
ENSG00000112695	COX7A2	-0.563214	0.455729	0.829012
ENSG00000166881	NEMP1	-0.328531	0.455686	0.829012
ENSG00000074356	NCBP3	-0.276987	0.45555	0.829012
ENSG00000177688	SUMO4	0.484345	0.456073	0.829165
ENSG00000174326	SLC16A11	0.770043	0.456043	0.829165
ENSG00000166592	RRAD	0.55002	0.456264	0.829421
ENSG00000074582	BCS1L	0.420787	0.456487	0.829556
ENSG00000110203	FOLR3	0.697528	0.456472	0.829556
ENSG00000091513	TF	-0.369849	0.456437	0.829556
ENSG00000166455	C16orf46	0.582347	0.456835	0.829647
ENSG00000164920	OSR2	-0.692194	0.456821	0.829647
ENSG00000079263	SP140	0.370148	0.45682	0.829647
ENSG00000148950	IMMP1L	0.470261	0.456792	0.829647
ENSG00000022267	FHL1	0.398907	0.456736	0.829647
ENSG00000135119	RNFT2	0.430016	0.456722	0.829647
ENSG00000186666	BCDIN3D	-0.27294	0.456889	0.829655
ENSG00000175662	TOM1L2	0.352334	0.457103	0.829864
ENSG00000263715	LINC02210-CRHR1	1.00797	0.457084	0.829864
ENSG00000132478	UNK	0.263985	0.457233	0.830008
ENSG00000203811	H3C14	0.393996	0.457344	0.83003
ENSG00000203852	H3C15	0.393996	0.457344	0.83003
ENSG00000095261	PSMD5	0.240574	0.45743	0.830095
ENSG00000259120	SMIM6	0.645705	0.457561	0.830243
ENSG00000165684	SNAPC4	0.458019	0.458118	0.830261
ENSG00000197062	ZSCAN26	-0.52995	0.458117	0.830261
ENSG00000198839	ZNF277	0.440766	0.458101	0.830261
ENSG00000104921	FCER2	-0.757612	0.458097	0.830261
ENSG00000140350	ANP32A	-0.37199	0.458025	0.830261
ENSG00000155016	CYP2U1	0.381399	0.457999	0.830261
ENSG00000148660	CAMK2G	0.263195	0.457977	0.830261
ENSG00000158796	DEDD	-0.244592	0.457966	0.830261
ENSG00000128578	STRIP2	-0.374502	0.457949	0.830261
ENSG00000157240	FZD1	-0.440923	0.457932	0.830261
ENSG00000077458	FAM76B	0.402286	0.45767	0.830261
ENSG00000166839	ANKDD1A	-0.458717	0.458252	0.830323
ENSG00000167014	TERB2	-0.55152	0.458251	0.830323
ENSG00000066651	TRMT11	0.377885	0.45842	0.830538
ENSG00000180957	PITPNB	-0.339545	0.458486	0.830568
ENSG00000173559	NABP1	0.430918	0.458581	0.830649
ENSG00000182040	USH1G	0.624567	0.458637	0.83066
ENSG00000204805	AL391987.2	-0.411955	0.458792	0.830851
ENSG00000221823	PPP3R1	-0.309731	0.458865	0.830893
ENSG00000198720	ANKRD13B	0.750024	0.459014	0.830984
ENSG00000152219	ARL14EP	0.460557	0.458973	0.830984
ENSG00000183426	NPIPA1	0.314335	0.459067	0.830989
ENSG00000206262	FOXL2NB	-0.237597	0.459407	0.831154
ENSG00000107130	NCS1	-0.459481	0.459399	0.831154
ENSG00000109458	GAB1	0.269946	0.459311	0.831154
ENSG00000154001	PPP2R5E	-0.349547	0.459301	0.831154
ENSG00000184564	SLITRK6	0.760483	0.459285	0.831154
ENSG00000140015	KCNH5	0.632471	0.459628	0.831194
ENSG00000161281	COX7A1	-0.930211	0.459626	0.831194
ENSG00000172613	RAD9A	-0.411846	0.459617	0.831194
ENSG00000184967	NOC4L	-0.431401	0.459547	0.831194
ENSG00000283516	LITAFD	-0.673004	0.460307	0.831431
ENSG00000148248	SURF4	-0.258092	0.460295	0.831431
ENSG00000110080	ST3GAL4	0.507605	0.460261	0.831431
ENSG00000250803	AC010255.3	0.75289	0.460218	0.831431
ENSG00000162735	PEX19	-0.220894	0.460152	0.831431
ENSG00000005059	MCUB	-0.376644	0.4601	0.831431
ENSG00000142507	PSMB6	-0.366283	0.460094	0.831431
ENSG00000151366	NDUFC2	-0.316901	0.460087	0.831431
ENSG00000185480	PARPBP	0.308089	0.460016	0.831431
ENSG00000160410	SHKBP1	-0.420469	0.459968	0.831431
ENSG00000006652	IFRD1	0.4761	0.459898	0.831431
ENSG00000109775	UFSP2	0.525864	0.460407	0.831431
ENSG00000157978	LDLRAP1	0.427557	0.460378	0.831431
ENSG00000112343	TRIM38	0.27368	0.460479	0.831472
ENSG00000123136	DDX39A	-0.374635	0.460764	0.831897
ENSG00000239887	C1orf226	0.62776	0.460917	0.832083
ENSG00000151694	ADAM17	-0.382366	0.46109	0.832126
ENSG00000099814	CEP170B	0.574243	0.46108	0.832126
ENSG00000132341	RAN	0.341468	0.461034	0.832126
ENSG00000111325	OGFOD2	0.393893	0.461232	0.83229
ENSG00000186591	UBE2H	0.353948	0.461398	0.832501
ENSG00000117505	DR1	-0.24421	0.461506	0.832606
ENSG00000167874	TMEM88	0.523441	0.461965	0.832893
ENSG00000196172	ZNF681	0.371706	0.46195	0.832893
ENSG00000215114	UBXN2B	-0.466635	0.461901	0.832893
ENSG00000214530	STARD10	-0.361827	0.461875	0.832893
ENSG00000217442	SYCE3	1.53371	0.461839	0.832893
ENSG00000118873	RAB3GAP2	-0.319051	0.461731	0.832893
ENSG00000135775	COG2	-0.317256	0.462281	0.833013
ENSG00000160783	PMF1	0.207173	0.462273	0.833013
ENSG00000243137	PSG4	1.01692	0.462225	0.833013
ENSG00000160352	ZNF714	-0.254965	0.46219	0.833013
ENSG00000134287	ARF3	-0.26749	0.462106	0.833013
ENSG00000109534	GAR1	0.428366	0.462503	0.833145
ENSG00000105877	DNAH11	0.229176	0.462503	0.833145
ENSG00000213793	ZNF888	-0.320065	0.462502	0.833145
ENSG00000160886	LY6K	0.494839	0.463061	0.83343
ENSG00000162521	RBBP4	0.296647	0.463038	0.83343
ENSG00000185862	EVI2B	-0.564606	0.463029	0.83343
ENSG00000091879	ANGPT2	0.266995	0.463028	0.83343
ENSG00000244038	DDOST	-0.263183	0.463019	0.83343
ENSG00000184313	MROH7	0.597997	0.462987	0.83343
ENSG00000185046	ANKS1B	-0.359022	0.462934	0.83343
ENSG00000184640	SEPTIN9	-0.412534	0.462789	0.83343
ENSG00000213445	SIPA1	-0.428665	0.463371	0.833448
ENSG00000152818	UTRN	-0.254619	0.463353	0.833448
ENSG00000069702	TGFBR3	0.406081	0.46334	0.833448
ENSG00000136874	STX17	0.236209	0.463334	0.833448
ENSG00000283980	GNG14	1.61115	0.463191	0.833448
ENSG00000204305	AGER	0.470112	0.463178	0.833448
ENSG00000138385	SSB	0.366981	0.463423	0.833453
ENSG00000197774	EME2	0.52641	0.463755	0.83378
ENSG00000059804	SLC2A3	-0.401565	0.463741	0.83378
ENSG00000112941	TENT4A	-0.379807	0.463708	0.83378
ENSG00000119927	GPAM	0.398834	0.464024	0.834174
ENSG00000128016	ZFP36	-0.4858	0.464158	0.834234
ENSG00000283683	MYOCOS	0.464195	0.464118	0.834234
ENSG00000163507	CIP2A	0.41912	0.464264	0.834246
ENSG00000125656	CLPP	0.300434	0.464222	0.834246
ENSG00000198417	MT1F	-0.52184	0.464451	0.834402
ENSG00000215421	ZNF407	-0.271904	0.464424	0.834402
ENSG00000198689	SLC9A6	-0.294704	0.4655	0.834492
ENSG00000175104	TRAF6	-0.310349	0.465494	0.834492
ENSG00000135842	NIBAN1	0.439737	0.465475	0.834492
ENSG00000165915	SLC39A13	-0.34971	0.465424	0.834492
ENSG00000153936	HS2ST1	-0.413251	0.465319	0.834492
ENSG00000075188	NUP37	-0.343749	0.465282	0.834492
ENSG00000148346	LCN2	0.546721	0.465239	0.834492
ENSG00000091732	ZC3HC1	-0.383049	0.465219	0.834492
ENSG00000174225	ARL13A	0.899841	0.465209	0.834492
ENSG00000214652	ZNF727	0.35695	0.465163	0.834492
ENSG00000139540	SLC39A5	-0.821672	0.465147	0.834492
ENSG00000283930	AL117339.5	0.284046	0.46513	0.834492
ENSG00000152332	UHMK1	-0.367018	0.465044	0.834492
ENSG00000147316	MCPH1	0.287378	0.465023	0.834492
ENSG00000138686	BBS7	-0.479735	0.464929	0.834492
ENSG00000153214	TMEM87B	0.321708	0.464825	0.834492
ENSG00000124939	SCGB2A1	1.51237	0.464782	0.834492
ENSG00000152270	PDE3B	-0.405847	0.464748	0.834492
ENSG00000244122	UGT1A7	-0.425764	0.464693	0.834492
ENSG00000179965	ZNF771	-0.492397	0.46462	0.834492
ENSG00000075624	ACTB	0.346497	0.465614	0.834516
ENSG00000168589	DYNLRB2	0.821755	0.465601	0.834516
ENSG00000186710	CFAP73	0.779288	0.46577	0.834706
ENSG00000141098	GFOD2	0.267473	0.465828	0.834721
ENSG00000107731	UNC5B	0.505905	0.466085	0.834823
ENSG00000198231	DDX42	0.320422	0.466073	0.834823
ENSG00000134569	LRP4	0.926386	0.466035	0.834823
ENSG00000025156	HSF2	-0.603023	0.465956	0.834823
ENSG00000006282	SPATA20	-0.323477	0.466312	0.83496
ENSG00000176953	NFATC2IP	0.296144	0.466299	0.83496
ENSG00000065054	SLC9A3R2	0.628912	0.466228	0.83496
ENSG00000066279	ASPM	0.721147	0.466667	0.835059
ENSG00000029993	HMGB3	0.342193	0.466647	0.835059
ENSG00000109133	TMEM33	-0.274937	0.466636	0.835059
ENSG00000214376	VSTM5	0.68549	0.466594	0.835059
ENSG00000262152	LINC00514	0.443809	0.466489	0.835059
ENSG00000170946	DNAJC24	-0.26976	0.46642	0.835059
ENSG00000203791	EEF1AKMT2	-0.337527	0.466761	0.835138
ENSG00000017483	SLC38A5	0.551603	0.467674	0.835161
ENSG00000174705	SH3PXD2B	-0.455561	0.467673	0.835161
ENSG00000171703	TCEA2	0.443406	0.467606	0.835161
ENSG00000107263	RAPGEF1	-0.259213	0.467556	0.835161
ENSG00000128298	BAIAP2L2	-0.796419	0.467532	0.835161
ENSG00000116151	MORN1	0.45067	0.467506	0.835161
ENSG00000179057	IGSF22	-0.98986	0.467429	0.835161
ENSG00000141985	SH3GL1	-0.356644	0.467369	0.835161
ENSG00000186838	SELENOV	-0.696907	0.467306	0.835161
ENSG00000126895	AVPR2	-0.547793	0.467256	0.835161
ENSG00000153815	CMIP	-0.243755	0.467242	0.835161
ENSG00000143578	CREB3L4	-0.444755	0.467205	0.835161
ENSG00000111981	ULBP1	0.582142	0.46716	0.835161
ENSG00000173193	PARP14	0.363889	0.467157	0.835161
ENSG00000160221	GATD3A	-0.557428	0.467009	0.835161
ENSG00000122378	PRXL2A	0.318504	0.466943	0.835161
ENSG00000070731	ST6GALNAC2	0.37366	0.466914	0.835161
ENSG00000062725	APPBP2	-0.25602	0.466839	0.835161
ENSG00000101004	NINL	-0.494702	0.467754	0.835215
ENSG00000134186	PRPF38B	0.230763	0.467975	0.83534
ENSG00000010165	EEF1AKNMT	0.277361	0.467939	0.83534
ENSG00000167548	KMT2D	-0.296702	0.467892	0.83534
ENSG00000080200	CRYBG3	0.318418	0.468032	0.835353
ENSG00000077235	GTF3C1	0.336679	0.468212	0.835586
ENSG00000173467	AGR3	0.979345	0.468311	0.835673
ENSG00000182154	MRPL41	-0.417367	0.468596	0.836091
ENSG00000169062	UPF3A	0.197321	0.468893	0.836533
ENSG00000267059	AC005943.1	2.3886	0.468994	0.836534
ENSG00000130332	LSM7	-0.355613	0.468956	0.836534
ENSG00000101391	CDK5RAP1	-0.324808	0.469061	0.836564
ENSG00000171311	EXOSC1	0.279515	0.46922	0.83667
ENSG00000169402	RSPH10B2	0.49537	0.469171	0.83667
ENSG00000106415	GLCCI1	0.476065	0.469768	0.836841
ENSG00000162006	MSLNL	0.887898	0.469727	0.836841
ENSG00000158793	NIT1	-0.283432	0.469726	0.836841
ENSG00000221937	TAS2R40	0.832581	0.469725	0.836841
ENSG00000178971	CTC1	0.287304	0.469611	0.836841
ENSG00000130227	XPO7	-0.328343	0.469585	0.836841
ENSG00000006606	CCL26	-1.81507	0.469543	0.836841
ENSG00000059758	CDK17	0.34452	0.469441	0.836841
ENSG00000204950	LRRC10B	0.71842	0.469433	0.836841
ENSG00000102034	ELF4	-0.262132	0.469985	0.836871
ENSG00000104055	TGM5	0.535008	0.469936	0.836871
ENSG00000145936	KCNMB1	0.357343	0.46993	0.836871
ENSG00000203710	CR1	0.535605	0.469856	0.836871
ENSG00000212124	TAS2R19	-0.516089	0.470045	0.836888
ENSG00000110195	FOLR1	0.639519	0.470499	0.836983
ENSG00000135451	TROAP	-0.528384	0.470482	0.836983
ENSG00000184838	PRR16	-0.574256	0.470416	0.836983
ENSG00000198830	HMGN2	0.15688	0.47041	0.836983
ENSG00000119138	KLF9	-0.456072	0.470389	0.836983
ENSG00000171509	RXFP1	1.00584	0.470312	0.836983
ENSG00000090061	CCNK	-0.398105	0.470273	0.836983
ENSG00000171861	MRM3	-0.347588	0.470216	0.836983
ENSG00000187601	MAGEH1	0.642911	0.470611	0.837094
ENSG00000215529	EFCAB8	0.500993	0.470769	0.837284
ENSG00000149932	TMEM219	-0.351299	0.470913	0.837452
ENSG00000144746	ARL6IP5	-0.439346	0.471203	0.837699
ENSG00000112297	CRYBG1	-0.248899	0.471164	0.837699
ENSG00000072415	MPP5	-0.515119	0.471111	0.837699
ENSG00000172172	MRPL13	-0.503255	0.471581	0.838194
ENSG00000161298	ZNF382	0.390649	0.471566	0.838194
ENSG00000204394	VARS1	-0.345026	0.471893	0.83848
ENSG00000165914	TTC7B	0.300031	0.471872	0.83848
ENSG00000177732	SOX12	0.473348	0.471813	0.83848
ENSG00000170234	PWWP2A	-0.299827	0.472046	0.838573
ENSG00000171385	KCND3	0.487249	0.471997	0.838573
ENSG00000082701	GSK3B	0.307139	0.472341	0.838741
ENSG00000141738	GRB7	0.609148	0.472311	0.838741
ENSG00000163545	NUAK2	0.384685	0.472282	0.838741
ENSG00000173825	TIGD3	-0.724286	0.472263	0.838741
ENSG00000205464	ATP6AP1L	0.350722	0.472562	0.838777
ENSG00000102871	TRADD	-0.47025	0.472518	0.838777
ENSG00000088812	ATRN	-0.243532	0.472477	0.838777
ENSG00000186334	SLC36A3	-0.577644	0.472473	0.838777
ENSG00000198964	SGMS1	0.25264	0.472633	0.838813
ENSG00000140600	SH3GL3	-0.750532	0.47269	0.838826
ENSG00000249915	PDCD6	0.13194	0.472819	0.838875
ENSG00000126861	OMG	0.309174	0.472785	0.838875
ENSG00000168769	TET2	0.360383	0.472976	0.838887
ENSG00000151490	PTPRO	-0.542621	0.47295	0.838887
ENSG00000167914	GSDMA	-0.514429	0.472876	0.838887
ENSG00000259332	ST20-MTHFS	-0.452637	0.473172	0.838968
ENSG00000069399	BCL3	0.468285	0.473152	0.838968
ENSG00000113391	FAM172A	0.436437	0.473075	0.838968
ENSG00000031081	ARHGAP31	-0.332662	0.473461	0.839034
ENSG00000270249	AC093668.1	-1.31913	0.473433	0.839034
ENSG00000150628	SPATA4	0.47138	0.473426	0.839034
ENSG00000047230	CTPS2	0.242593	0.473373	0.839034
ENSG00000214510	SPINK13	0.715429	0.473262	0.839034
ENSG00000137872	SEMA6D	-0.528991	0.473513	0.839038
ENSG00000106560	GIMAP2	0.348921	0.473653	0.839197
ENSG00000172123	SLFN12	0.317496	0.473803	0.839372
ENSG00000105186	ANKRD27	0.271226	0.474161	0.839562
ENSG00000164236	ANKRD33B	-0.548402	0.474124	0.839562
ENSG00000172638	EFEMP2	0.364104	0.474101	0.839562
ENSG00000100417	PMM1	0.416463	0.474075	0.839562
ENSG00000148204	CRB2	-0.64793	0.474055	0.839562
ENSG00000255152	MSH5-SAPCD1	0.759396	0.474371	0.839844
ENSG00000136243	NUP42	-0.316923	0.474591	0.840056
ENSG00000198610	AKR1C4	-0.533609	0.474545	0.840056
ENSG00000127951	FGL2	-0.430699	0.474901	0.840515
ENSG00000175536	LIPT2	0.408678	0.475109	0.840528
ENSG00000158488	CD1E	1.08703	0.475073	0.840528
ENSG00000165983	PTER	0.351565	0.475037	0.840528
ENSG00000178690	DYNAP	0.229892	0.474981	0.840528
ENSG00000077782	FGFR1	0.407328	0.475232	0.840655
ENSG00000104447	TRPS1	-0.235601	0.475991	0.841019
ENSG00000150347	ARID5B	-0.269223	0.475989	0.841019
ENSG00000182545	RNASE10	-0.434149	0.475983	0.841019
ENSG00000002726	AOC1	-0.641836	0.475918	0.841019
ENSG00000064205	CCN5	0.342384	0.47584	0.841019
ENSG00000106327	TFR2	0.523815	0.475835	0.841019
ENSG00000102962	CCL22	0.558575	0.475835	0.841019
ENSG00000113805	CNTN3	0.928173	0.475824	0.841019
ENSG00000118482	PHF3	0.335012	0.475786	0.841019
ENSG00000182050	MGAT4C	-0.44945	0.475709	0.841019
ENSG00000010278	CD9	-0.418285	0.475675	0.841019
ENSG00000184005	ST6GALNAC3	0.422002	0.476782	0.841081
ENSG00000099797	TECR	-0.29983	0.476758	0.841081
ENSG00000256053	COA8	-0.203064	0.47671	0.841081
ENSG00000165699	TSC1	-0.290115	0.476693	0.841081
ENSG00000163291	PAQR3	-0.531633	0.476669	0.841081
ENSG00000198373	WWP2	-0.347468	0.47659	0.841081
ENSG00000141552	ANAPC11	-0.395683	0.476503	0.841081
ENSG00000189134	NKAPL	-0.677323	0.476502	0.841081
ENSG00000170892	TSEN34	-0.347243	0.4765	0.841081
ENSG00000205937	RNPS1	-0.171003	0.476483	0.841081
ENSG00000100483	VCPKMT	0.374329	0.476453	0.841081
ENSG00000136854	STXBP1	0.317956	0.476304	0.841081
ENSG00000068724	TTC7A	-0.381186	0.476193	0.841081
ENSG00000158481	CD1C	-0.799366	0.476183	0.841081
ENSG00000108883	EFTUD2	0.218178	0.47617	0.841081
ENSG00000139620	KANSL2	-0.272621	0.47686	0.841129
ENSG00000215131	C16orf90	-0.936788	0.477024	0.841152
ENSG00000175826	CTDNEP1	-0.247972	0.47702	0.841152
ENSG00000197548	ATG7	0.46359	0.476999	0.841152
ENSG00000117115	PADI2	0.446625	0.47961	0.841359
ENSG00000117133	RPF1	-0.417745	0.479562	0.841359
ENSG00000106819	ASPN	-0.479433	0.479562	0.841359
ENSG00000130826	DKC1	-0.316442	0.479545	0.841359
ENSG00000112118	MCM3	-0.354174	0.479498	0.841359
ENSG00000111837	MAK	0.407577	0.479449	0.841359
ENSG00000100139	MICALL1	-0.361988	0.479391	0.841359
ENSG00000176890	TYMS	0.38283	0.479376	0.841359
ENSG00000185885	IFITM1	0.577145	0.479363	0.841359
ENSG00000108561	C1QBP	-0.36725	0.47931	0.841359
ENSG00000137845	ADAM10	-0.305883	0.479282	0.841359
ENSG00000169016	E2F6	-0.328462	0.479246	0.841359
ENSG00000115468	EFHD1	-0.61898	0.479158	0.841359
ENSG00000033011	ALG1	0.264352	0.479147	0.841359
ENSG00000125375	DMAC2L	0.232658	0.479127	0.841359
ENSG00000171475	WIPF2	-0.265779	0.479085	0.841359
ENSG00000168970	JMJD7-PLA2G4B	-0.307607	0.479044	0.841359
ENSG00000063127	SLC6A16	-0.380254	0.479012	0.841359
ENSG00000119900	OGFRL1	-0.479893	0.478989	0.841359
ENSG00000130164	LDLR	0.349688	0.478865	0.841359
ENSG00000134982	APC	-0.283158	0.478761	0.841359
ENSG00000167508	MVD	-0.497573	0.478756	0.841359
ENSG00000113600	C9	-0.708002	0.478741	0.841359
ENSG00000162692	VCAM1	1.03857	0.478692	0.841359
ENSG00000169155	ZBTB43	-0.315304	0.478672	0.841359
ENSG00000108039	XPNPEP1	0.279923	0.478656	0.841359
ENSG00000141456	PELP1	0.384175	0.478645	0.841359
ENSG00000134759	ELP2	-0.312675	0.478564	0.841359
ENSG00000198759	EGFL6	1.04924	0.478284	0.841359
ENSG00000160113	NR2F6	0.658882	0.478269	0.841359
ENSG00000163430	FSTL1	0.60891	0.478256	0.841359
ENSG00000185808	PIGP	-0.32326	0.478247	0.841359
ENSG00000106066	CPVL	-0.371996	0.478182	0.841359
ENSG00000243566	UPK3B	-0.490127	0.47801	0.841359
ENSG00000166946	CCNDBP1	0.28022	0.477949	0.841359
ENSG00000158427	TMSB15B	-0.559695	0.477914	0.841359
ENSG00000177888	ZBTB41	-0.441346	0.477906	0.841359
ENSG00000151650	VENTX	-0.381535	0.477873	0.841359
ENSG00000111540	RAB5B	-0.253577	0.477853	0.841359
ENSG00000105879	CBLL1	-0.414551	0.477843	0.841359
ENSG00000108515	ENO3	-0.462417	0.477842	0.841359
ENSG00000120265	PCMT1	-0.32767	0.477789	0.841359
ENSG00000176381	PRR18	0.678529	0.477743	0.841359
ENSG00000119787	ATL2	0.27568	0.477553	0.841359
ENSG00000182858	ALG12	-0.328019	0.477421	0.841359
ENSG00000273520	SPDYE8P	-1.13554	0.477398	0.841359
ENSG00000286228	SPDYE11	-1.13554	0.477398	0.841359
ENSG00000165802	NSMF	0.395822	0.477294	0.841359
ENSG00000138078	PREPL	0.416787	0.477197	0.841359
ENSG00000187871	GFRAL	0.656523	0.479663	0.841362
ENSG00000108684	ASIC2	-1.1796	0.480081	0.841478
ENSG00000105708	ZNF14	-0.336706	0.480066	0.841478
ENSG00000080603	SRCAP	-0.315109	0.480038	0.841478
ENSG00000118181	RPS25	-0.462692	0.479964	0.841478
ENSG00000120129	DUSP1	-0.456659	0.479956	0.841478
ENSG00000166105	GLB1L3	0.27096	0.479893	0.841478
ENSG00000152700	SAR1B	-0.242225	0.479845	0.841478
ENSG00000175175	PPM1E	0.607864	0.480167	0.84154
ENSG00000173273	TNKS	0.402036	0.480424	0.841726
ENSG00000114786	ABHD14A-ACY1	0.884359	0.480401	0.841726
ENSG00000180773	SLC36A4	0.385605	0.480337	0.841726
ENSG00000004478	FKBP4	-0.433088	0.480709	0.842048
ENSG00000173085	COQ2	-0.299022	0.480708	0.842048
ENSG00000160883	HK3	-0.425392	0.480834	0.842179
ENSG00000125457	MIF4GD	-0.379214	0.480917	0.842235
ENSG00000205057	CLLU1OS	1.43509	0.481148	0.842286
ENSG00000205863	C1QTNF9B	0.980956	0.4811	0.842286
ENSG00000162552	WNT4	-0.501125	0.481061	0.842286
ENSG00000164941	INTS8	0.355806	0.48102	0.842286
ENSG00000133265	HSPBP1	0.532079	0.481326	0.84251
ENSG00000174437	ATP2A2	0.23972	0.481488	0.842529
ENSG00000136944	LMX1B	-0.530251	0.481479	0.842529
ENSG00000157916	RER1	-0.239193	0.481463	0.842529
ENSG00000197472	ZNF695	-0.658902	0.481697	0.84254
ENSG00000019995	ZRANB1	-0.27005	0.481688	0.84254
ENSG00000285238	AC006064.6	1.45364	0.481612	0.84254
ENSG00000162510	MATN1	0.540411	0.481548	0.84254
ENSG00000133961	NUMB	-0.322356	0.481985	0.84278
ENSG00000271741	AC114490.2	-0.774091	0.481964	0.84278
ENSG00000164411	GJB7	0.472372	0.481935	0.84278
ENSG00000159873	CCDC117	0.262493	0.482081	0.842859
ENSG00000132305	IMMT	0.201796	0.482273	0.842931
ENSG00000197070	ARRDC1	0.381826	0.48225	0.842931
ENSG00000218739	CEBPZOS	0.293927	0.48224	0.842931
ENSG00000107164	FUBP3	0.277574	0.482383	0.843034
ENSG00000121417	ZNF211	0.378391	0.482686	0.843475
ENSG00000112062	MAPK14	0.388324	0.482889	0.843654
ENSG00000150316	CWC15	-0.332713	0.48288	0.843654
ENSG00000144579	CTDSP1	-0.443379	0.483058	0.843683
ENSG00000157087	ATP2B2	-0.769756	0.483009	0.843683
ENSG00000180881	CAPS2	0.30423	0.483	0.843683
ENSG00000184009	ACTG1	0.312993	0.483113	0.843692
ENSG00000111615	KRR1	-0.357453	0.483326	0.843711
ENSG00000171603	CLSTN1	0.416523	0.483285	0.843711
ENSG00000134897	BIVM	0.255249	0.483234	0.843711
ENSG00000097007	ABL1	-0.300287	0.483198	0.843711
ENSG00000104490	NCALD	0.323808	0.483806	0.843755
ENSG00000139218	SCAF11	-0.347412	0.483804	0.843755
ENSG00000125814	NAPB	0.256666	0.483802	0.843755
ENSG00000198208	RPS6KL1	-0.294949	0.483747	0.843755
ENSG00000171476	HOPX	-0.395072	0.483687	0.843755
ENSG00000052841	TTC17	0.27414	0.483683	0.843755
ENSG00000168288	MMADHC	-0.463392	0.48359	0.843755
ENSG00000276410	H2BC3	0.75917	0.483562	0.843755
ENSG00000214946	TBC1D26	0.801172	0.483523	0.843755
ENSG00000175711	B3GNTL1	0.39656	0.48386	0.843762
ENSG00000181404	WASHC1	-0.338164	0.484132	0.843795
ENSG00000029153	ARNTL2	0.319054	0.484106	0.843795
ENSG00000166016	ABTB2	-0.487221	0.484097	0.843795
ENSG00000255552	LY6G6E	-0.773635	0.484085	0.843795
ENSG00000117620	SLC35A3	0.331441	0.484068	0.843795
ENSG00000181852	RNF41	0.248493	0.485195	0.843798
ENSG00000196730	DAPK1	-0.342047	0.485172	0.843798
ENSG00000006118	TMEM132A	-0.464803	0.485166	0.843798
ENSG00000178645	C10orf53	0.371628	0.485112	0.843798
ENSG00000165355	FBXO33	-0.363356	0.485047	0.843798
ENSG00000213337	ANKRD39	0.448975	0.485037	0.843798
ENSG00000005483	KMT2E	0.399623	0.484965	0.843798
ENSG00000104325	DECR1	0.249868	0.484898	0.843798
ENSG00000172575	RASGRP1	-0.374177	0.484881	0.843798
ENSG00000137473	TTC29	0.782161	0.484829	0.843798
ENSG00000170310	STX8	-0.326816	0.484755	0.843798
ENSG00000012174	MBTPS2	0.30321	0.484711	0.843798
ENSG00000105700	KXD1	0.191052	0.484656	0.843798
ENSG00000184990	SIVA1	0.343158	0.484654	0.843798
ENSG00000163006	CCDC138	0.441536	0.484639	0.843798
ENSG00000162594	IL23R	0.704346	0.484617	0.843798
ENSG00000110400	NECTIN1	0.436369	0.4846	0.843798
ENSG00000176261	ZBTB8OS	-0.197825	0.484562	0.843798
ENSG00000143847	PPFIA4	-0.697398	0.484309	0.843798
ENSG00000008517	IL32	-0.467966	0.48428	0.843798
ENSG00000102805	CLN5	0.251668	0.484187	0.843798
ENSG00000176783	RUFY1	-0.227284	0.485681	0.843852
ENSG00000164715	LMTK2	0.285441	0.48567	0.843852
ENSG00000111707	SUDS3	0.202009	0.485669	0.843852
ENSG00000166912	MTMR10	-0.38922	0.485574	0.843852
ENSG00000148229	POLE3	-0.24952	0.485572	0.843852
ENSG00000122678	POLM	0.304436	0.48554	0.843852
ENSG00000079459	FDFT1	0.294855	0.485489	0.843852
ENSG00000111704	NANOG	-0.358809	0.485348	0.843852
ENSG00000170921	TANC2	-0.322	0.485339	0.843852
ENSG00000102181	CD99L2	0.280561	0.485769	0.843917
ENSG00000141574	SECTM1	0.396577	0.485951	0.844146
ENSG00000186132	C2orf76	-0.452522	0.486419	0.844168
ENSG00000184678	H2BC21	-0.40169	0.48641	0.844168
ENSG00000281039	AC005154.5	-0.307569	0.486326	0.844168
ENSG00000163257	DCAF16	0.293889	0.486294	0.844168
ENSG00000092871	RFFL	-0.36543	0.486259	0.844168
ENSG00000167785	ZNF558	-0.300698	0.486194	0.844168
ENSG00000139946	PELI2	-0.449102	0.486128	0.844168
ENSG00000112242	E2F3	-0.420633	0.486101	0.844168
ENSG00000124920	MYRF	0.590445	0.486061	0.844168
ENSG00000184307	ZDHHC23	0.41972	0.486586	0.844282
ENSG00000135447	PPP1R1A	-0.559511	0.486565	0.844282
ENSG00000164330	EBF1	0.360161	0.486753	0.844397
ENSG00000188283	ZNF383	0.226043	0.486737	0.844397
ENSG00000277972	CISD3	-0.301589	0.486815	0.844417
ENSG00000186350	RXRA	-0.435101	0.486973	0.844603
ENSG00000180777	ANKRD30B	0.604932	0.487462	0.845362
ENSG00000108846	ABCC3	0.404633	0.487536	0.845403
ENSG00000196839	ADA	-0.516308	0.487742	0.845672
ENSG00000156983	BRPF1	0.333748	0.487858	0.845786
ENSG00000160789	LMNA	-0.420059	0.488358	0.846038
ENSG00000115318	LOXL3	-0.427409	0.488326	0.846038
ENSG00000137449	CPEB2	0.359359	0.488325	0.846038
ENSG00000150756	ATPSCKMT	0.293253	0.488306	0.846038
ENSG00000264058	AC073508.2	0.385557	0.48829	0.846038
ENSG00000114405	C3orf14	-0.669688	0.488287	0.846038
ENSG00000124701	APOBEC2	0.725009	0.488097	0.846038
ENSG00000147852	VLDLR	0.402213	0.488588	0.846172
ENSG00000006432	MAP3K9	0.448321	0.488554	0.846172
ENSG00000172005	MAL	-0.727349	0.48852	0.846172
ENSG00000183520	UTP11	-0.262804	0.488993	0.846173
ENSG00000117834	SLC5A9	0.530906	0.488983	0.846173
ENSG00000215041	NEURL4	0.402887	0.488964	0.846173
ENSG00000179922	ZNF784	-0.451445	0.488923	0.846173
ENSG00000171208	NETO2	0.36405	0.488817	0.846173
ENSG00000121577	POPDC2	-0.486078	0.488748	0.846173
ENSG00000164366	CCDC127	0.259903	0.488717	0.846173
ENSG00000170927	PKHD1	0.635519	0.488646	0.846173
ENSG00000178201	VN1R1	-0.701204	0.489088	0.846249
ENSG00000157851	DPYSL5	0.513804	0.489267	0.846471
ENSG00000171433	GLOD5	1.24468	0.489422	0.846652
ENSG00000197728	RPS26	-0.232824	0.489498	0.846696
ENSG00000144199	FAHD2B	0.565756	0.489762	0.846889
ENSG00000141431	ASXL3	-0.481473	0.489721	0.846889
ENSG00000184432	COPB2	-0.183665	0.489709	0.846889
ENSG00000214212	C19orf38	-0.469483	0.489835	0.846926
ENSG00000179304	FAM156B	-0.529703	0.4899	0.846951
ENSG00000124201	ZNFX1	0.220341	0.490104	0.846953
ENSG00000205683	DPF3	-0.743206	0.490093	0.846953
ENSG00000172548	NIPAL4	-0.524341	0.490068	0.846953
ENSG00000198844	ARHGEF15	-0.706377	0.489959	0.846953
ENSG00000188404	SELL	0.405432	0.490186	0.847008
ENSG00000166377	ATP9B	0.211029	0.490412	0.84731
ENSG00000122515	ZMIZ2	-0.334281	0.490672	0.847321
ENSG00000204160	ZDHHC18	0.458081	0.49063	0.847321
ENSG00000179119	SPTY2D1	-0.302522	0.490621	0.847321
ENSG00000130768	SMPDL3B	0.400001	0.490595	0.847321
ENSG00000215252	GOLGA8B	0.267143	0.490487	0.847321
ENSG00000134248	LAMTOR5	-0.359128	0.490792	0.847441
ENSG00000140474	AC091230.1	-0.327536	0.490984	0.847597
ENSG00000089234	BRAP	-0.274189	0.490936	0.847597
ENSG00000108839	ALOX12	-0.395765	0.491053	0.847628
ENSG00000172586	CHCHD1	-0.510179	0.491764	0.847716
ENSG00000138663	COPS4	0.356568	0.491747	0.847716
ENSG00000197451	HNRNPAB	-0.219167	0.491723	0.847716
ENSG00000169684	CHRNA5	-0.398859	0.491669	0.847716
ENSG00000124882	EREG	0.535102	0.491653	0.847716
ENSG00000123154	WDR83	-0.455669	0.491629	0.847716
ENSG00000260220	CCDC187	0.784549	0.491593	0.847716
ENSG00000115233	PSMD14	-0.316619	0.491572	0.847716
ENSG00000075223	SEMA3C	0.305788	0.49155	0.847716
ENSG00000142408	CACNG8	0.371028	0.491522	0.847716
ENSG00000172482	AGXT	-0.461451	0.491339	0.847716
ENSG00000283288	SMIM33	-0.490825	0.49127	0.847716
ENSG00000204444	APOM	-0.392546	0.491239	0.847716
ENSG00000114270	COL7A1	-0.602223	0.49189	0.847847
ENSG00000101290	CDS2	-0.309082	0.492	0.847948
ENSG00000176842	IRX5	0.664426	0.492116	0.84806
ENSG00000175283	DOLK	-0.4731	0.4922	0.848117
ENSG00000174695	TMEM167A	-0.392871	0.492322	0.84824
ENSG00000025772	TOMM34	0.267009	0.492448	0.848371
ENSG00000165119	HNRNPK	-0.259832	0.492516	0.8484
ENSG00000131051	RBM39	0.320947	0.492568	0.848402
ENSG00000278023	RDM1	0.556633	0.492677	0.848415
ENSG00000168913	ENHO	0.679473	0.492672	0.848415
ENSG00000167380	ZNF226	0.361571	0.492786	0.848515
ENSG00000117298	ECE1	0.436263	0.493181	0.848758
ENSG00000149823	VPS51	0.298078	0.493179	0.848758
ENSG00000196358	NTNG2	0.501302	0.493171	0.848758
ENSG00000183032	SLC25A21	0.412339	0.493032	0.848758
ENSG00000285283	AL035078.4	1.80337	0.492981	0.848758
ENSG00000118579	MED28	-0.385043	0.49349	0.849114
ENSG00000180332	KCTD4	0.497793	0.493484	0.849114
ENSG00000006831	ADIPOR2	0.309391	0.4938	0.849123
ENSG00000197858	GPAA1	-0.364229	0.493767	0.849123
ENSG00000066923	STAG3	0.261565	0.493762	0.849123
ENSG00000136834	OR1J1	-1.08244	0.493676	0.849123
ENSG00000266086	AC015813.2	0.438706	0.493626	0.849123
ENSG00000163346	PBXIP1	-0.327934	0.493568	0.849123
ENSG00000105499	PLA2G4C	-0.288607	0.493864	0.849145
ENSG00000153234	NR4A2	-0.367028	0.494041	0.849361
ENSG00000197912	SPG7	0.226185	0.494092	0.849363
ENSG00000144815	NXPE3	0.19885	0.494483	0.849421
ENSG00000285641	AL358472.6	-0.664338	0.494464	0.849421
ENSG00000145675	PIK3R1	-0.383023	0.494426	0.849421
ENSG00000130511	SSBP4	0.504472	0.494402	0.849421
ENSG00000130173	ANGPTL8	-0.859416	0.494376	0.849421
ENSG00000147050	KDM6A	0.368187	0.494276	0.849421
ENSG00000137574	TGS1	-0.327814	0.494222	0.849421
ENSG00000173175	ADCY5	1.03667	0.49461	0.849553
ENSG00000184557	SOCS3	-0.38684	0.494734	0.849592
ENSG00000169047	IRS1	0.555359	0.494695	0.849592
ENSG00000111676	ATN1	0.429721	0.494807	0.849629
ENSG00000105556	MIER2	-0.438901	0.495106	0.849879
ENSG00000067248	DHX29	0.358932	0.495065	0.849879
ENSG00000177669	MBOAT4	-0.770602	0.495035	0.849879
ENSG00000107104	KANK1	0.389713	0.495235	0.850014
ENSG00000092295	TGM1	-0.501398	0.49546	0.850313
ENSG00000274386	TMEM269	-0.38228	0.495521	0.85033
ENSG00000148826	NKX6-2	0.672107	0.495838	0.850611
ENSG00000148300	REXO4	-0.469005	0.495828	0.850611
ENSG00000175764	TTLL11	0.479715	0.495741	0.850611
ENSG00000183044	ABAT	0.265407	0.496016	0.850831
ENSG00000133243	BTBD2	0.307159	0.496181	0.851026
ENSG00000104093	DMXL2	-0.440462	0.496322	0.85118
ENSG00000110934	BIN2	-0.235714	0.496453	0.85123
ENSG00000170909	OSCAR	-0.441112	0.496421	0.85123
ENSG00000176595	KBTBD11	0.430021	0.496562	0.85133
ENSG00000286102	AP000552.6	-1.01752	0.496647	0.851388
ENSG00000196235	SUPT5H	-0.349882	0.496818	0.851594
ENSG00000037749	MFAP3	-0.203514	0.497145	0.851891
ENSG00000175048	ZDHHC14	0.438893	0.497137	0.851891
ENSG00000134824	FADS2	-0.333898	0.497136	0.851891
ENSG00000145949	MYLK4	-0.516807	0.497491	0.852046
ENSG00000196199	MPHOSPH8	-0.236217	0.497465	0.852046
ENSG00000108671	PSMD11	-0.206359	0.497431	0.852046
ENSG00000155158	TTC39B	0.40878	0.49734	0.852046
ENSG00000196597	ZNF782	0.295202	0.497326	0.852046
ENSG00000115267	IFIH1	0.461916	0.49761	0.852075
ENSG00000136367	ZFHX2	0.450695	0.497601	0.852075
ENSG00000165060	FXN	0.29778	0.497848	0.852221
ENSG00000146592	CREB5	-0.41356	0.497802	0.852221
ENSG00000259371	AL136295.3	1.18536	0.497754	0.852221
ENSG00000165416	SUGT1	0.299601	0.498011	0.852238
ENSG00000168615	ADAM9	-0.306456	0.497978	0.852238
ENSG00000101977	MCF2	-0.635353	0.497968	0.852238
ENSG00000147654	EBAG9	-0.424809	0.498122	0.852341
ENSG00000026036	RTEL1-TNFRSF6B	-0.477414	0.498197	0.852382
ENSG00000147874	HAUS6	-0.315233	0.498273	0.852424
ENSG00000004777	ARHGAP33	0.443652	0.49835	0.852469
ENSG00000223501	VPS52	0.241795	0.498442	0.852539
ENSG00000171492	LRRC8D	0.321161	0.498722	0.852756
ENSG00000137824	RMDN3	0.402114	0.498677	0.852756
ENSG00000135821	GLUL	-0.24917	0.498652	0.852756
ENSG00000167889	MGAT5B	0.789028	0.498806	0.852813
ENSG00000170571	EMB	-0.395521	0.498944	0.852874
ENSG00000196136	SERPINA3	-0.400936	0.498904	0.852874
ENSG00000122386	ZNF205	0.502389	0.499074	0.853009
ENSG00000127445	PIN1	0.435862	0.499277	0.85318
ENSG00000265681	RPL17	-0.311358	0.499275	0.85318
ENSG00000166454	ATMIN	0.299472	0.49938	0.85327
ENSG00000070814	TCOF1	-0.415125	0.49959	0.853541
ENSG00000135486	HNRNPA1	-0.180909	0.499727	0.853688
ENSG00000184925	LCN12	0.446955	0.499923	0.853934
ENSG00000153395	LPCAT1	-0.47795	0.500165	0.854086
ENSG00000007516	BAIAP3	0.51439	0.500129	0.854086
ENSG00000144677	CTDSPL	0.341263	0.50007	0.854086
ENSG00000147684	NDUFB9	-0.264142	0.500232	0.854113
ENSG00000205220	PSMB10	-0.349793	0.500422	0.854351
ENSG00000125484	GTF3C4	0.209522	0.500722	0.854426
ENSG00000169994	MYO7B	-0.485823	0.500683	0.854426
ENSG00000188095	MESP2	-0.976392	0.500626	0.854426
ENSG00000166228	PCBD1	-0.248263	0.50061	0.854426
ENSG00000131828	PDHA1	0.330508	0.500582	0.854426
ENSG00000041515	MYO16	0.505772	0.500796	0.854465
ENSG00000163902	RPN1	-0.188473	0.501177	0.854766
ENSG00000120158	RCL1	0.185858	0.501135	0.854766
ENSG00000056998	GYG2	0.828656	0.501099	0.854766
ENSG00000010244	ZNF207	-0.392956	0.501031	0.854766
ENSG00000149305	HTR3B	0.319284	0.501615	0.854901
ENSG00000136875	PRPF4	0.196979	0.50159	0.854901
ENSG00000164329	TENT2	0.390042	0.501573	0.854901
ENSG00000174243	DDX23	0.22416	0.501531	0.854901
ENSG00000185972	CCIN	-0.47746	0.501501	0.854901
ENSG00000118263	KLF7	0.293252	0.501477	0.854901
ENSG00000180626	ZNF594	-0.453836	0.501394	0.854901
ENSG00000108106	UBE2S	-0.38807	0.5023	0.855109
ENSG00000125779	PANK2	-0.331725	0.502294	0.855109
ENSG00000168621	GDNF	-0.464216	0.502272	0.855109
ENSG00000248099	INSL3	0.477183	0.502244	0.855109
ENSG00000166926	MS4A6E	-0.707649	0.502237	0.855109
ENSG00000164080	RAD54L2	-0.248466	0.502222	0.855109
ENSG00000104960	PTOV1	-0.370245	0.502145	0.855109
ENSG00000196275	GTF2IRD2	-0.28777	0.502097	0.855109
ENSG00000136167	LCP1	-0.33315	0.501944	0.855109
ENSG00000123636	BAZ2B	0.327297	0.501926	0.855109
ENSG00000114209	PDCD10	-0.450307	0.501896	0.855109
ENSG00000142230	SAE1	0.24719	0.502406	0.855201
ENSG00000204006	C1orf185	-1.02877	0.502488	0.855253
ENSG00000165244	ZNF367	-0.607121	0.502609	0.855286
ENSG00000019549	SNAI2	0.685899	0.502604	0.855286
ENSG00000244414	CFHR1	-1.0271	0.502799	0.855521
ENSG00000149483	TMEM138	-0.191397	0.502897	0.855601
ENSG00000248385	TARM1	0.616423	0.503068	0.855632
ENSG00000221914	PPP2R2A	-0.366194	0.503049	0.855632
ENSG00000167555	ZNF528	0.266909	0.502979	0.855632
ENSG00000241945	PWP2	0.49412	0.503178	0.855643
ENSG00000164591	MYOZ3	-0.632013	0.503163	0.855643
ENSG00000205544	TMEM256	-0.469372	0.503389	0.855654
ENSG00000258989	AL355916.3	0.344381	0.503376	0.855654
ENSG00000143801	PSEN2	-0.370291	0.503307	0.855654
ENSG00000135362	PRR5L	0.348482	0.503278	0.855654
ENSG00000198142	SOWAHC	0.282485	0.503485	0.855729
ENSG00000175063	UBE2C	0.36802	0.50373	0.856059
ENSG00000067057	PFKP	-0.297407	0.505778	0.856315
ENSG00000078269	SYNJ2	-0.388245	0.505771	0.856315
ENSG00000163633	C4orf36	-0.552671	0.505742	0.856315
ENSG00000115884	SDC1	0.543469	0.505714	0.856315
ENSG00000167476	JSRP1	-0.588591	0.505691	0.856315
ENSG00000171033	PKIA	0.73593	0.50566	0.856315
ENSG00000137103	TMEM8B	0.314817	0.505596	0.856315
ENSG00000144893	MED12L	0.42393	0.505589	0.856315
ENSG00000124383	MPHOSPH10	0.31133	0.505515	0.856315
ENSG00000068024	HDAC4	0.320915	0.505476	0.856315
ENSG00000054148	PHPT1	-0.510075	0.505447	0.856315
ENSG00000093010	COMT	-0.352866	0.505342	0.856315
ENSG00000085265	FCN1	-0.365041	0.505314	0.856315
ENSG00000179761	PIPOX	0.377355	0.505146	0.856315
ENSG00000136048	DRAM1	-0.432884	0.505129	0.856315
ENSG00000148965	SAA4	1.16809	0.505115	0.856315
ENSG00000281406	BLACAT1	0.957921	0.505067	0.856315
ENSG00000099985	OSM	-0.552717	0.505061	0.856315
ENSG00000156500	FAM122C	0.302929	0.505018	0.856315
ENSG00000256966	AL513165.2	0.940835	0.505001	0.856315
ENSG00000167074	TEF	0.632161	0.504952	0.856315
ENSG00000221821	C6orf226	-0.476933	0.504833	0.856315
ENSG00000261794	GOLGA8H	-0.624028	0.504822	0.856315
ENSG00000188827	SLX4	-0.197422	0.504801	0.856315
ENSG00000099992	TBC1D10A	-0.458888	0.504738	0.856315
ENSG00000233757	AC092835.1	0.63788	0.504657	0.856315
ENSG00000112210	RAB23	0.528517	0.504652	0.856315
ENSG00000059377	TBXAS1	-0.324922	0.504636	0.856315
ENSG00000112651	MRPL2	0.326683	0.504594	0.856315
ENSG00000185880	TRIM69	0.263599	0.504499	0.856315
ENSG00000279486	OR2AG1	0.409922	0.504459	0.856315
ENSG00000162819	BROX	-0.406777	0.504418	0.856315
ENSG00000141295	SCRN2	-0.431129	0.504404	0.856315
ENSG00000107890	ANKRD26	0.343138	0.504123	0.856315
ENSG00000124380	SNRNP27	-0.352762	0.50411	0.856315
ENSG00000168924	LETM1	0.368324	0.50409	0.856315
ENSG00000196378	ZNF34	-0.352788	0.503997	0.856315
ENSG00000111344	RASAL1	-0.514687	0.505991	0.856588
ENSG00000100325	ASCC2	0.197177	0.506287	0.856743
ENSG00000196152	ZNF79	-0.322909	0.506266	0.856743
ENSG00000076770	MBNL3	0.281546	0.506263	0.856743
ENSG00000066032	CTNNA2	-0.551455	0.50619	0.856743
ENSG00000158792	SPATA2L	-0.383143	0.506538	0.85708
ENSG00000277531	PNMA8C	0.537925	0.506622	0.857136
ENSG00000173432	SAA1	-0.537784	0.506716	0.857207
ENSG00000189143	CLDN4	0.542429	0.507074	0.857639
ENSG00000164056	SPRY1	0.311592	0.507054	0.857639
ENSG00000136152	COG3	-0.272128	0.507136	0.857658
ENSG00000146083	RNF44	-0.299548	0.507212	0.857699
ENSG00000266412	NCOA4	-0.270398	0.507437	0.857733
ENSG00000261609	GAN	0.399067	0.507426	0.857733
ENSG00000175931	UBE2O	-0.277587	0.507387	0.857733
ENSG00000144136	SLC20A1	-0.305256	0.50731	0.857733
ENSG00000111860	CEP85L	0.36365	0.507552	0.857752
ENSG00000204516	MICB	-0.208615	0.507545	0.857752
ENSG00000205209	SCGB2B2	0.589218	0.507791	0.857809
ENSG00000110931	CAMKK2	-0.382835	0.507742	0.857809
ENSG00000185666	SYN3	0.35381	0.507719	0.857809
ENSG00000114378	HYAL1	-0.538838	0.507655	0.857809
ENSG00000091157	WDR7	0.279766	0.507921	0.857855
ENSG00000183060	LYSMD4	-0.212417	0.50792	0.857855
ENSG00000125354	SEPTIN6	-0.281667	0.508043	0.857887
ENSG00000134874	DZIP1	0.461894	0.50801	0.857887
ENSG00000026950	BTN3A1	-0.298798	0.508465	0.857906
ENSG00000121671	CRY2	0.293616	0.50844	0.857906
ENSG00000108953	YWHAE	0.216822	0.508425	0.857906
ENSG00000229117	RPL41	-0.304014	0.508361	0.857906
ENSG00000163322	ABRAXAS1	0.198555	0.508331	0.857906
ENSG00000103089	FA2H	0.719559	0.508278	0.857906
ENSG00000167635	ZNF146	0.298228	0.508217	0.857906
ENSG00000164091	WDR82	-0.232279	0.508106	0.857906
ENSG00000164040	PGRMC2	0.433298	0.508623	0.858086
ENSG00000073861	TBX21	-0.570711	0.508678	0.858092
ENSG00000179431	FJX1	-0.521006	0.508805	0.858134
ENSG00000105127	AKAP8	-0.259878	0.508792	0.858134
ENSG00000125734	GPR108	-0.458403	0.508891	0.858191
ENSG00000103942	HOMER2	-0.310629	0.509066	0.858314
ENSG00000102245	CD40LG	-0.652528	0.509041	0.858314
ENSG00000105939	ZC3HAV1	0.253064	0.509494	0.858601
ENSG00000256269	HMBS	-0.455418	0.509476	0.858601
ENSG00000286095	SPEGNB	-1.17567	0.509407	0.858601
ENSG00000004975	DVL2	-0.316476	0.509382	0.858601
ENSG00000152558	TMEM123	0.35847	0.509337	0.858601
ENSG00000221836	OR2A5	-0.339728	0.509619	0.858726
ENSG00000124217	MOCS3	0.199625	0.509808	0.858957
ENSG00000161944	ASGR2	0.504494	0.510001	0.859022
ENSG00000111832	RWDD1	0.346802	0.509996	0.859022
ENSG00000113303	BTNL8	0.540298	0.509902	0.859022
ENSG00000176387	HSD11B2	-0.539522	0.510155	0.859195
ENSG00000188313	PLSCR1	0.445583	0.51032	0.859386
ENSG00000196497	IPO4	0.360807	0.510553	0.859605
ENSG00000153066	TXNDC11	0.172471	0.510525	0.859605
ENSG00000131116	ZNF428	0.391223	0.510761	0.859868
ENSG00000121406	ZNF549	0.22351	0.510964	0.859951
ENSG00000167258	CDK12	0.160787	0.510914	0.859951
ENSG00000109063	MYH3	0.464814	0.510868	0.859951
ENSG00000155380	SLC16A1	-0.320963	0.511027	0.85997
ENSG00000165383	LRRC18	0.364883	0.511323	0.860035
ENSG00000139990	DCAF5	-0.205453	0.511313	0.860035
ENSG00000197818	SLC9A8	0.38428	0.511229	0.860035
ENSG00000240720	LRRD1	0.44818	0.511228	0.860035
ENSG00000105668	UPK1A	-0.779741	0.511217	0.860035
ENSG00000117395	EBNA1BP2	-0.282881	0.511588	0.860394
ENSG00000147854	UHRF2	0.264588	0.511755	0.860414
ENSG00000158201	ABHD3	-0.41038	0.511742	0.860414
ENSG00000163638	ADAMTS9	0.405887	0.511735	0.860414
ENSG00000166012	TAF1D	0.404966	0.511848	0.860484
ENSG00000158711	ELK4	0.231957	0.512001	0.860568
ENSG00000170759	KIF5B	-0.277071	0.511967	0.860568
ENSG00000238210	ETDA	-1.40046	0.512224	0.860857
ENSG00000140545	MFGE8	-0.41938	0.512682	0.861106
ENSG00000144130	NT5DC4	0.419834	0.512631	0.861106
ENSG00000255423	EBLN2	0.321573	0.512608	0.861106
ENSG00000144445	KANSL1L	0.272793	0.512528	0.861106
ENSG00000198467	TPM2	0.515995	0.512494	0.861106
ENSG00000171864	PRND	-0.519302	0.512445	0.861106
ENSG00000179532	DNHD1	0.266951	0.512866	0.861155
ENSG00000117400	MPL	0.322331	0.512854	0.861155
ENSG00000196405	EVL	-0.387471	0.512798	0.861155
ENSG00000147138	GPR174	0.576016	0.512935	0.861185
ENSG00000158106	RHPN1	0.547997	0.513109	0.86139
ENSG00000013016	EHD3	0.408399	0.513274	0.86158
ENSG00000232388	SMIM26	0.308395	0.513417	0.861734
ENSG00000115526	CHST10	0.695536	0.513689	0.861843
ENSG00000130749	ZC3H4	0.319826	0.513688	0.861843
ENSG00000136261	BZW2	0.275658	0.513625	0.861843
ENSG00000147601	TERF1	0.342231	0.513568	0.861843
ENSG00000163807	KIAA1143	-0.185835	0.513826	0.8619
ENSG00000124459	ZNF45	0.267773	0.513796	0.8619
ENSG00000141854	MISP3	0.488099	0.513892	0.861925
ENSG00000164924	YWHAZ	-0.253429	0.514083	0.862071
ENSG00000125304	TM9SF2	-0.26925	0.514061	0.862071
ENSG00000129749	CHRNA10	0.513187	0.514278	0.862224
ENSG00000112212	TSPO2	-0.589556	0.51425	0.862224
ENSG00000221926	TRIM16	0.438659	0.51453	0.862475
ENSG00000070476	ZXDC	-0.147712	0.514498	0.862475
ENSG00000186118	TEX38	0.534799	0.514622	0.862542
ENSG00000164219	PGGT1B	0.250626	0.514747	0.862664
ENSG00000180098	TRNAU1AP	0.19339	0.514855	0.86276
ENSG00000188786	MTF1	0.389	0.515209	0.863266
ENSG00000163060	TEKT4	0.555209	0.515381	0.863294
ENSG00000188554	NBR1	0.225289	0.51535	0.863294
ENSG00000155330	C16orf87	-0.268178	0.515335	0.863294
ENSG00000176177	ENTHD1	-0.872323	0.515493	0.863395
ENSG00000171608	PIK3CD	-0.382097	0.515551	0.863405
ENSG00000125611	CHCHD5	-0.435576	0.515979	0.86343
ENSG00000203485	INF2	-0.334743	0.515948	0.86343
ENSG00000221869	CEBPD	-0.360324	0.515943	0.86343
ENSG00000108932	SLC16A6	-0.336393	0.515889	0.86343
ENSG00000164265	SCGB3A2	0.278015	0.515847	0.86343
ENSG00000274997	H2AC12	-0.603337	0.515797	0.86343
ENSG00000166257	SCN3B	-0.408827	0.515762	0.86343
ENSG00000140279	DUOX2	0.617753	0.515744	0.86343
ENSG00000197360	ZNF98	0.878237	0.516189	0.863608
ENSG00000197779	ZNF81	-0.265675	0.516157	0.863608
ENSG00000082068	WDR70	-0.41618	0.516282	0.863677
ENSG00000104738	MCM4	0.310515	0.516529	0.86383
ENSG00000255398	HCAR3	-0.438631	0.516513	0.86383
ENSG00000170634	ACYP2	0.264578	0.516508	0.86383
ENSG00000138081	FBXO11	-0.371242	0.516936	0.863906
ENSG00000161040	FBXL13	0.410978	0.516908	0.863906
ENSG00000197632	SERPINB2	-0.518899	0.516884	0.863906
ENSG00000084207	GSTP1	0.446486	0.516883	0.863906
ENSG00000119673	ACOT2	-0.472409	0.516847	0.863906
ENSG00000124140	SLC12A5	-0.499584	0.516761	0.863906
ENSG00000224877	NDUFAF8	-0.52886	0.51668	0.863906
ENSG00000158623	COPG2	0.304717	0.517	0.863926
ENSG00000087152	ATXN7L3	0.231606	0.517136	0.863981
ENSG00000165782	PIP4P1	-0.261114	0.517128	0.863981
ENSG00000165704	HPRT1	-0.509757	0.51725	0.864084
ENSG00000129657	SEC14L1	-0.394585	0.517483	0.864128
ENSG00000171798	KNDC1	0.691462	0.517446	0.864128
ENSG00000164062	APEH	-0.280846	0.51744	0.864128
ENSG00000163904	SENP2	0.269005	0.517424	0.864128
ENSG00000230657	PRB4	-0.731174	0.517542	0.86414
ENSG00000168067	MAP4K2	-0.324933	0.517686	0.864208
ENSG00000197299	BLM	0.442297	0.517673	0.864208
ENSG00000205643	CDPF1	-0.530008	0.518121	0.864415
ENSG00000155366	RHOC	0.268235	0.518103	0.864415
ENSG00000136628	EPRS1	0.289781	0.518076	0.864415
ENSG00000164938	TP53INP1	0.282748	0.518035	0.864415
ENSG00000086730	LAT2	-0.330453	0.517981	0.864415
ENSG00000147408	CSGALNACT1	-0.444472	0.517945	0.864415
ENSG00000164038	SLC9B2	0.556257	0.518299	0.864453
ENSG00000176248	ANAPC2	-0.395487	0.518294	0.864453
ENSG00000163527	STT3B	-0.293914	0.518259	0.864453
ENSG00000078668	VDAC3	-0.246942	0.518552	0.864788
ENSG00000243989	ACY1	0.305596	0.518643	0.864855
ENSG00000152932	RAB3C	-0.95989	0.51918	0.864972
ENSG00000152601	MBNL1	0.217909	0.519137	0.864972
ENSG00000094841	UPRT	0.258265	0.519117	0.864972
ENSG00000126243	LRFN3	0.445364	0.519082	0.864972
ENSG00000278588	H2BC10	-0.665839	0.519047	0.864972
ENSG00000175356	SCUBE2	-0.508596	0.518999	0.864972
ENSG00000198734	F5	0.422132	0.5189	0.864972
ENSG00000173540	GMPPB	0.40406	0.518835	0.864972
ENSG00000143315	PIGM	-0.1659	0.518769	0.864972
ENSG00000270765	GAS2L2	0.649536	0.519292	0.864986
ENSG00000177045	SIX5	0.595508	0.519246	0.864986
ENSG00000255112	CHMP1B	0.27692	0.519406	0.865004
ENSG00000104824	HNRNPL	0.184182	0.519388	0.865004
ENSG00000167965	MLST8	0.331631	0.519526	0.865117
ENSG00000185823	NPAP1	0.212368	0.520993	0.865573
ENSG00000119630	PGF	-0.530545	0.520971	0.865573
ENSG00000070950	RAD18	0.365279	0.52093	0.865573
ENSG00000104312	RIPK2	-0.302046	0.520919	0.865573
ENSG00000174917	MICOS13	-0.357012	0.520895	0.865573
ENSG00000173809	TDRD12	0.389551	0.520848	0.865573
ENSG00000277363	SRCIN1	0.638851	0.520836	0.865573
ENSG00000121390	PSPC1	0.196326	0.520799	0.865573
ENSG00000232196	MTRNR2L4	-0.365866	0.520717	0.865573
ENSG00000132207	SLX1A	-0.399588	0.520697	0.865573
ENSG00000223573	TINCR	0.393834	0.520677	0.865573
ENSG00000105707	HPN	0.591436	0.520476	0.865573
ENSG00000141068	KSR1	0.324706	0.520441	0.865573
ENSG00000185262	UBALD2	-0.340555	0.520415	0.865573
ENSG00000124222	STX16	0.233682	0.520409	0.865573
ENSG00000160194	NDUFV3	-0.227897	0.520402	0.865573
ENSG00000285713	AC098588.2	0.69246	0.520356	0.865573
ENSG00000029639	TFB1M	0.291721	0.520302	0.865573
ENSG00000154589	LY96	-0.571182	0.520282	0.865573
ENSG00000167701	GPT	0.58016	0.520221	0.865573
ENSG00000146282	RARS2	0.233505	0.520192	0.865573
ENSG00000174527	MYO1H	-0.58144	0.520184	0.865573
ENSG00000111877	MCM9	-0.220679	0.520095	0.865573
ENSG00000184110	EIF3C	0.267996	0.521199	0.865744
ENSG00000120708	TGFBI	-0.333506	0.521154	0.865744
ENSG00000175573	C11orf68	-0.32697	0.521392	0.865806
ENSG00000164535	DAGLB	-0.280641	0.521371	0.865806
ENSG00000237172	B3GNT9	-0.537475	0.521312	0.865806
ENSG00000173171	MTX1	-0.358435	0.521718	0.865917
ENSG00000184260	H2AC20	-0.360263	0.521701	0.865917
ENSG00000022976	ZNF839	0.308193	0.521688	0.865917
ENSG00000166889	PATL1	-0.337288	0.521673	0.865917
ENSG00000166323	C11orf65	0.65762	0.521515	0.865917
ENSG00000197933	ZNF823	0.514106	0.522786	0.866054
ENSG00000163220	S100A9	0.48133	0.522783	0.866054
ENSG00000116032	GRIN3B	0.647027	0.522728	0.866054
ENSG00000072786	STK10	-0.315798	0.522655	0.866054
ENSG00000177697	CD151	0.366612	0.522604	0.866054
ENSG00000177483	RBM44	0.437529	0.522537	0.866054
ENSG00000113657	DPYSL3	0.342666	0.522493	0.866054
ENSG00000216921	FAM240C	-0.884395	0.522477	0.866054
ENSG00000122986	HVCN1	-0.196814	0.522446	0.866054
ENSG00000010017	RANBP9	-0.269787	0.52244	0.866054
ENSG00000196313	POM121	-0.2203	0.522379	0.866054
ENSG00000243811	APOBEC3D	0.534789	0.522361	0.866054
ENSG00000161860	SYCE2	0.606456	0.52235	0.866054
ENSG00000128340	RAC2	-0.332624	0.522176	0.866054
ENSG00000095627	TDRD1	-0.554307	0.522118	0.866054
ENSG00000174483	BBS1	0.290032	0.522038	0.866054
ENSG00000138375	SMARCAL1	0.314923	0.522002	0.866054
ENSG00000006015	REX1BD	-0.269039	0.521963	0.866054
ENSG00000099977	DDT	-0.403973	0.521882	0.866054
ENSG00000277893	SRD5A2	0.516578	0.523008	0.866078
ENSG00000180264	ADGRD2	-0.554709	0.522975	0.866078
ENSG00000119392	GLE1	-0.189766	0.522948	0.866078
ENSG00000145365	TIFA	-0.529296	0.522873	0.866078
ENSG00000024862	CCDC28A	-0.276317	0.523126	0.866101
ENSG00000164896	FASTK	0.378312	0.523076	0.866101
ENSG00000115902	SLC1A4	-0.285074	0.523199	0.866136
ENSG00000141503	MINK1	0.261799	0.523414	0.866235
ENSG00000137207	YIPF3	-0.240177	0.523394	0.866235
ENSG00000165181	SHOC1	-0.466765	0.523362	0.866235
ENSG00000159167	STC1	0.488668	0.523612	0.866476
ENSG00000261341	AC010325.1	0.393308	0.525746	0.866487
ENSG00000184163	C1QTNF12	-0.436548	0.5257	0.866487
ENSG00000137106	GRHPR	0.260723	0.525667	0.866487
ENSG00000196689	TRPV1	0.43056	0.525633	0.866487
ENSG00000163781	TOPBP1	-0.298289	0.525631	0.866487
ENSG00000146067	FAM193B	-0.246264	0.525524	0.866487
ENSG00000120690	ELF1	-0.333304	0.525488	0.866487
ENSG00000112195	TREML2	-0.390647	0.525471	0.866487
ENSG00000136999	CCN3	-0.443035	0.525455	0.866487
ENSG00000275152	CCL16	-0.38407	0.525442	0.866487
ENSG00000264187	AC055811.2	-0.434821	0.525293	0.866487
ENSG00000138777	PPA2	-0.271609	0.525269	0.866487
ENSG00000142102	PGGHG	0.406072	0.525265	0.866487
ENSG00000106948	AKNA	-0.235628	0.525232	0.866487
ENSG00000172322	CLEC12A	-0.556431	0.525223	0.866487
ENSG00000197768	STPG3	-0.723193	0.525202	0.866487
ENSG00000067048	DDX3Y	1.09657	0.52515	0.866487
ENSG00000162244	RPL29	-0.258892	0.525132	0.866487
ENSG00000100842	EFS	0.659219	0.525065	0.866487
ENSG00000145247	OCIAD2	0.421527	0.525009	0.866487
ENSG00000006062	MAP3K14	-0.283394	0.524991	0.866487
ENSG00000155850	SLC26A2	0.306619	0.524786	0.866487
ENSG00000113946	CLDN16	0.581234	0.52474	0.866487
ENSG00000198171	DDRGK1	-0.197948	0.524732	0.866487
ENSG00000165868	HSPA12A	0.321636	0.524703	0.866487
ENSG00000127666	TICAM1	-0.404016	0.524699	0.866487
ENSG00000163217	BMP10	-0.922142	0.5246	0.866487
ENSG00000105518	TMEM205	0.302263	0.524556	0.866487
ENSG00000184384	MAML2	-0.382622	0.524553	0.866487
ENSG00000162645	GBP2	0.347431	0.524552	0.866487
ENSG00000143641	GALNT2	0.252477	0.524538	0.866487
ENSG00000119559	C19orf25	-0.329078	0.524392	0.866487
ENSG00000134470	IL15RA	-0.276888	0.524289	0.866487
ENSG00000158234	FAIM	0.315539	0.524099	0.866487
ENSG00000072071	ADGRL1	-0.465739	0.524081	0.866487
ENSG00000198848	CES1	0.570661	0.524066	0.866487
ENSG00000078487	ZCWPW1	0.442912	0.524047	0.866487
ENSG00000170537	TMC7	-0.350279	0.524022	0.866487
ENSG00000213780	GTF2H4	-0.325587	0.523912	0.866487
ENSG00000037637	FBXO42	-0.190002	0.523815	0.866487
ENSG00000196428	TSC22D2	-0.404172	0.523765	0.866487
ENSG00000267796	LIN37	-0.322774	0.526	0.86665
ENSG00000007545	CRAMP1	0.341572	0.525957	0.86665
ENSG00000196787	H2AC11	0.339875	0.52591	0.86665
ENSG00000163536	SERPINI1	-0.636825	0.526161	0.866828
ENSG00000140374	ETFA	-0.266603	0.527453	0.86699
ENSG00000105993	DNAJB6	-0.270479	0.527447	0.86699
ENSG00000140932	CMTM2	0.376495	0.527439	0.86699
ENSG00000275385	CCL18	0.558635	0.527398	0.86699
ENSG00000174898	CATSPERD	0.550505	0.527338	0.86699
ENSG00000267360	AC012309.1	0.653195	0.527328	0.86699
ENSG00000153130	SCOC	0.476865	0.527237	0.86699
ENSG00000174021	GNG5	-0.426574	0.52723	0.86699
ENSG00000170684	ZNF296	0.458258	0.527225	0.86699
ENSG00000196099	OR6M1	0.808	0.527207	0.86699
ENSG00000120685	PROSER1	-0.370087	0.52718	0.86699
ENSG00000085872	CHERP	-0.307716	0.526981	0.86699
ENSG00000148110	MFSD14B	-0.323167	0.526952	0.86699
ENSG00000163811	WDR43	0.287027	0.526881	0.86699
ENSG00000157856	DRC1	0.53551	0.526828	0.86699
ENSG00000178449	COX14	-0.284406	0.526825	0.86699
ENSG00000173221	GLRX	-0.289549	0.526761	0.86699
ENSG00000141979	AC008764.1	0.866906	0.52674	0.86699
ENSG00000106976	DNM1	-0.45756	0.526729	0.86699
ENSG00000157349	DDX19B	-0.239052	0.526684	0.86699
ENSG00000125430	HS3ST3B1	0.423587	0.526664	0.86699
ENSG00000139194	RBP5	-0.435063	0.526597	0.86699
ENSG00000170325	PRDM10	-0.288777	0.526497	0.86699
ENSG00000132740	IGHMBP2	-0.339006	0.527815	0.867072
ENSG00000154277	UCHL1	0.558702	0.527783	0.867072
ENSG00000139292	LGR5	-0.815489	0.527741	0.867072
ENSG00000204889	KRT40	0.741642	0.527661	0.867072
ENSG00000253276	CCDC71L	0.378308	0.52765	0.867072
ENSG00000124813	RUNX2	0.281421	0.527627	0.867072
ENSG00000126001	CEP250	-0.316393	0.527918	0.867157
ENSG00000106290	TAF6	-0.264507	0.52829	0.867682
ENSG00000140905	GCSH	-0.425612	0.528492	0.867757
ENSG00000186827	TNFRSF4	-0.535401	0.528482	0.867757
ENSG00000063169	BICRA	-0.337325	0.528437	0.867757
ENSG00000204618	RNF39	0.374316	0.528586	0.867827
ENSG00000084463	WBP11	-0.289639	0.529225	0.868193
ENSG00000179941	BBS10	-0.349895	0.529176	0.868193
ENSG00000159840	ZYX	-0.268209	0.529163	0.868193
ENSG00000121446	RGSL1	0.32702	0.529135	0.868193
ENSG00000277203	F8A1	-0.370466	0.529133	0.868193
ENSG00000117143	UAP1	-0.316188	0.52913	0.868193
ENSG00000129675	ARHGEF6	-0.276352	0.52908	0.868193
ENSG00000204099	NEU4	-0.727864	0.529032	0.868193
ENSG00000112541	PDE10A	0.601703	0.529305	0.868239
ENSG00000100911	PSME2	-0.247104	0.529801	0.868285
ENSG00000121351	IAPP	-0.591245	0.529799	0.868285
ENSG00000008056	SYN1	0.590252	0.529769	0.868285
ENSG00000188559	RALGAPA2	0.408377	0.529741	0.868285
ENSG00000131966	ACTR10	-0.434036	0.529724	0.868285
ENSG00000169896	ITGAM	-0.308741	0.529558	0.868285
ENSG00000159173	TNNI1	0.48543	0.529531	0.868285
ENSG00000154269	ENPP3	0.376777	0.529467	0.868285
ENSG00000180660	MAB21L1	0.727412	0.529442	0.868285
ENSG00000091483	FH	-0.291731	0.530024	0.868395
ENSG00000180190	TDRP	0.663155	0.529998	0.868395
ENSG00000105202	FBL	-0.246548	0.529949	0.868395
ENSG00000119725	ZNF410	0.169137	0.530105	0.868442
ENSG00000177679	SRRM3	-0.720252	0.530293	0.86858
ENSG00000073614	KDM5A	-0.217121	0.530274	0.86858
ENSG00000175482	POLD4	-0.312641	0.53036	0.868605
ENSG00000226792	C13orf42	0.448236	0.530557	0.868672
ENSG00000116574	RHOU	0.246171	0.530556	0.868672
ENSG00000173120	KDM2A	-0.153782	0.530478	0.868672
ENSG00000159339	PADI4	-0.481853	0.530614	0.868679
ENSG00000103404	USP31	0.249562	0.530815	0.868923
ENSG00000099995	SF3A1	-0.283646	0.531107	0.86906
ENSG00000188629	ZNF177	-0.707606	0.5311	0.86906
ENSG00000124713	GNMT	-0.626551	0.531079	0.86906
ENSG00000108064	TFAM	0.276714	0.530996	0.86906
ENSG00000145536	ADAMTS16	0.302422	0.531256	0.869134
ENSG00000178187	ZNF454	0.751034	0.531235	0.869134
ENSG00000167986	DDB1	-0.172649	0.531484	0.869252
ENSG00000165494	PCF11	-0.290933	0.531471	0.869252
ENSG00000163421	PROK2	0.511426	0.531457	0.869252
ENSG00000170584	NUDCD2	0.202677	0.531542	0.869262
ENSG00000198814	GK	0.418269	0.531722	0.86947
ENSG00000198088	NUP62CL	0.579218	0.531893	0.869665
ENSG00000171451	DSEL	0.352807	0.531959	0.869688
ENSG00000186998	EMID1	0.604181	0.532144	0.869735
ENSG00000161594	KLHL10	-1.05432	0.532143	0.869735
ENSG00000154240	CEP112	0.318412	0.53208	0.869735
ENSG00000180815	MAP3K15	0.402347	0.532435	0.87004
ENSG00000250120	PCDHA10	-0.392236	0.532403	0.87004
ENSG00000119699	TGFB3	0.484728	0.532531	0.870112
ENSG00000268696	ZNF723	-0.729387	0.532597	0.870135
ENSG00000174255	ZNF80	0.374743	0.533033	0.87025
ENSG00000163453	IGFBP7	0.387573	0.532982	0.87025
ENSG00000148399	DPH7	0.321378	0.532945	0.87025
ENSG00000154734	ADAMTS1	0.431028	0.532902	0.87025
ENSG00000015133	CCDC88C	0.340171	0.532842	0.87025
ENSG00000250565	ATP6V1E2	0.480894	0.532773	0.87025
ENSG00000182093	GET1	0.30747	0.532761	0.87025
ENSG00000180209	MYLPF	-0.712877	0.533164	0.870294
ENSG00000102804	TSC22D1	0.269478	0.533122	0.870294
ENSG00000147127	RAB41	-1.04438	0.533238	0.87033
ENSG00000138592	USP8	0.320378	0.533528	0.870378
ENSG00000117335	CD46	0.345536	0.533522	0.870378
ENSG00000117758	STX12	0.231768	0.533488	0.870378
ENSG00000125910	S1PR4	-0.446878	0.533405	0.870378
ENSG00000136279	DBNL	-0.262449	0.533358	0.870378
ENSG00000197885	NKIRAS1	0.334952	0.533618	0.87044
ENSG00000165283	STOML2	0.227269	0.535113	0.870496
ENSG00000129007	CALML4	0.407655	0.535066	0.870496
ENSG00000150787	PTS	0.328093	0.535059	0.870496
ENSG00000101470	TNNC2	1.22079	0.535058	0.870496
ENSG00000096006	CRISP3	-0.736405	0.534929	0.870496
ENSG00000030110	BAK1	-0.377075	0.534859	0.870496
ENSG00000177138	FAM9B	-0.288279	0.534837	0.870496
ENSG00000253457	SMIM18	-0.528496	0.534817	0.870496
ENSG00000176055	MBLAC2	0.53179	0.534714	0.870496
ENSG00000196998	WDR45	-0.232074	0.534705	0.870496
ENSG00000104343	UBE2W	0.384832	0.534608	0.870496
ENSG00000187624	C17orf97	0.418217	0.534548	0.870496
ENSG00000131013	PPIL4	-0.361354	0.534522	0.870496
ENSG00000112578	BYSL	-0.515392	0.534519	0.870496
ENSG00000087206	UIMC1	0.25396	0.53449	0.870496
ENSG00000159592	GPBP1L1	-0.324667	0.534478	0.870496
ENSG00000166479	TMX3	-0.385306	0.534465	0.870496
ENSG00000281106	TMEM272	0.643047	0.534413	0.870496
ENSG00000155329	ZCCHC10	-0.208537	0.534404	0.870496
ENSG00000153902	LGI4	-0.687314	0.534322	0.870496
ENSG00000184402	SS18L1	-0.266951	0.534253	0.870496
ENSG00000164463	CREBRF	-0.419883	0.534204	0.870496
ENSG00000178718	RPP25	-0.529205	0.534171	0.870496
ENSG00000136982	DSCC1	0.767921	0.534057	0.870496
ENSG00000167700	MFSD3	0.48463	0.53403	0.870496
ENSG00000198298	ZNF485	0.464938	0.533914	0.870496
ENSG00000130653	PNPLA7	0.510298	0.533859	0.870496
ENSG00000106392	C1GALT1	0.344739	0.533788	0.870496
ENSG00000143257	NR1I3	0.462619	0.535221	0.870588
ENSG00000155508	CNOT8	-0.259827	0.535362	0.870648
ENSG00000104518	GSDMD	-0.296912	0.535329	0.870648
ENSG00000104812	GYS1	-0.377438	0.535566	0.870724
ENSG00000114544	SLC41A3	0.287605	0.535563	0.870724
ENSG00000140403	DNAJA4	-0.401476	0.535473	0.870724
ENSG00000148411	NACC2	-0.316525	0.535945	0.871001
ENSG00000164978	NUDT2	0.513344	0.535899	0.871001
ENSG00000185838	GNB1L	0.498504	0.535865	0.871001
ENSG00000198901	PRC1	0.276877	0.535791	0.871001
ENSG00000255639	AC005833.1	0.837717	0.53657	0.871509
ENSG00000100246	DNAL4	0.363577	0.53654	0.871509
ENSG00000164823	OSGIN2	-0.444514	0.536489	0.871509
ENSG00000068745	IP6K2	-0.168569	0.536483	0.871509
ENSG00000163602	RYBP	-0.381567	0.536447	0.871509
ENSG00000188783	PRELP	-0.314436	0.536328	0.871509
ENSG00000135917	SLC19A3	0.328808	0.536649	0.871552
ENSG00000182854	OR4F15	-0.39039	0.536833	0.871596
ENSG00000197712	FAM114A1	0.301024	0.536819	0.871596
ENSG00000169252	ADRB2	0.285619	0.536792	0.871596
ENSG00000139428	MMAB	-0.316425	0.536978	0.871663
ENSG00000137944	KYAT3	0.39457	0.536942	0.871663
ENSG00000174429	ABRA	-0.528936	0.537146	0.871682
ENSG00000122852	SFTPA1	0.869929	0.537142	0.871682
ENSG00000089006	SNX5	0.253514	0.53705	0.871682
ENSG00000112290	WASF1	-0.60181	0.537441	0.871905
ENSG00000139112	GABARAPL1	-0.277336	0.537425	0.871905
ENSG00000124783	SSR1	-0.226052	0.537366	0.871905
ENSG00000117266	CDK18	0.419672	0.537664	0.872013
ENSG00000170425	ADORA2B	0.303771	0.537645	0.872013
ENSG00000183337	BCOR	0.197167	0.537617	0.872013
ENSG00000204577	LILRB3	0.306602	0.538432	0.872157
ENSG00000163539	CLASP2	0.233544	0.538413	0.872157
ENSG00000145241	CENPC	0.343872	0.538348	0.872157
ENSG00000173145	NOC3L	0.352047	0.538309	0.872157
ENSG00000162972	MAIP1	0.491409	0.538289	0.872157
ENSG00000171604	CXXC5	0.228238	0.538272	0.872157
ENSG00000161970	RPL26	-0.379231	0.538217	0.872157
ENSG00000204628	RACK1	0.185767	0.538176	0.872157
ENSG00000144028	SNRNP200	0.169705	0.538151	0.872157
ENSG00000116918	TSNAX	0.399013	0.53809	0.872157
ENSG00000005075	POLR2J	-0.427268	0.538063	0.872157
ENSG00000099246	RAB18	-0.367633	0.537979	0.872157
ENSG00000171148	TADA3	-0.179707	0.537819	0.872157
ENSG00000178726	THBD	-0.235102	0.538608	0.872188
ENSG00000167110	GOLGA2	-0.178486	0.538564	0.872188
ENSG00000215704	CELA2B	-0.572057	0.538544	0.872188
ENSG00000115137	DNAJC27	-0.381911	0.538738	0.872231
ENSG00000121897	LIAS	0.279017	0.538727	0.872231
ENSG00000205784	ARRDC5	0.420636	0.53887	0.872274
ENSG00000163563	MNDA	0.470662	0.538845	0.872274
ENSG00000114686	MRPL3	0.224489	0.539089	0.872291
ENSG00000159314	ARHGAP27	-0.324695	0.539089	0.872291
ENSG00000064652	SNX24	0.393662	0.539013	0.872291
ENSG00000204540	PSORS1C1	0.627279	0.538962	0.872291
ENSG00000117724	CENPF	0.276231	0.539304	0.8723
ENSG00000127423	AUNIP	0.427979	0.539296	0.8723
ENSG00000171246	NPTX1	0.526494	0.539257	0.8723
ENSG00000206527	HACD2	0.14371	0.539227	0.8723
ENSG00000119718	EIF2B2	0.219799	0.539904	0.872511
ENSG00000151233	GXYLT1	-0.254223	0.539852	0.872511
ENSG00000170848	PSG6	-0.479774	0.539831	0.872511
ENSG00000177189	RPS6KA3	-0.219168	0.539803	0.872511
ENSG00000113838	TBCCD1	0.273401	0.53979	0.872511
ENSG00000139505	MTMR6	-0.359273	0.539787	0.872511
ENSG00000146094	DOK3	-0.361808	0.539734	0.872511
ENSG00000134539	KLRD1	0.225342	0.539705	0.872511
ENSG00000213471	TTLL13P	-0.61224	0.539606	0.872511
ENSG00000145879	SPINK7	0.659859	0.539999	0.87258
ENSG00000257767	AC002996.1	0.698806	0.5401	0.872658
ENSG00000136826	KLF4	-0.296168	0.54038	0.872689
ENSG00000108960	MMD	-0.365098	0.540366	0.872689
ENSG00000160867	FGFR4	0.502931	0.540294	0.872689
ENSG00000101412	E2F1	0.553712	0.540271	0.872689
ENSG00000169327	OR5AU1	-0.322362	0.540193	0.872689
ENSG00000168283	BMI1	0.33229	0.540512	0.872733
ENSG00000146414	SHPRH	0.319342	0.540496	0.872733
ENSG00000188997	KCTD21	0.313941	0.541182	0.872802
ENSG00000183137	CEP57L1	0.313664	0.541155	0.872802
ENSG00000094661	OR1I1	0.179081	0.54115	0.872802
ENSG00000223572	CKMT1A	0.847544	0.541141	0.872802
ENSG00000105393	BABAM1	0.268006	0.540978	0.872802
ENSG00000102265	TIMP1	-0.32878	0.54095	0.872802
ENSG00000104356	POP1	0.379585	0.540947	0.872802
ENSG00000168528	SERINC2	0.39649	0.540924	0.872802
ENSG00000185513	L3MBTL1	0.233974	0.540902	0.872802
ENSG00000203907	OOEP	-0.769669	0.540858	0.872802
ENSG00000171680	PLEKHG5	0.395296	0.540747	0.872802
ENSG00000166821	PEX11A	0.301376	0.540719	0.872802
ENSG00000157322	CLEC18A	0.480128	0.54125	0.872827
ENSG00000166073	GPR176	0.744442	0.541362	0.872923
ENSG00000010292	NCAPD2	-0.301858	0.541491	0.872963
ENSG00000109819	PPARGC1A	-0.53728	0.54148	0.872963
ENSG00000111605	CPSF6	0.185514	0.541585	0.873031
ENSG00000116580	GON4L	0.249861	0.541922	0.873068
ENSG00000255508	AP002990.1	-0.525803	0.541903	0.873068
ENSG00000068784	SRBD1	-0.321425	0.541846	0.873068
ENSG00000006638	TBXA2R	0.502122	0.541828	0.873068
ENSG00000152578	GRIA4	0.27441	0.541777	0.873068
ENSG00000134602	STK26	-0.40673	0.541663	0.873068
ENSG00000197019	SERTAD1	-0.315822	0.542104	0.873108
ENSG00000132254	ARFIP2	0.325208	0.542086	0.873108
ENSG00000109272	PF4V1	0.651489	0.542028	0.873108
ENSG00000075131	TIPIN	0.279128	0.542212	0.873198
ENSG00000167772	ANGPTL4	-0.474341	0.542278	0.87322
ENSG00000054267	ARID4B	0.260434	0.542412	0.873268
ENSG00000188312	CENPP	-0.302042	0.542406	0.873268
ENSG00000233041	PHGR1	-1.08238	0.542509	0.873339
ENSG00000145388	METTL14	-0.290846	0.542872	0.873754
ENSG00000175606	TMEM70	-0.393323	0.542833	0.873754
ENSG00000196131	VN1R2	-0.52771	0.543074	0.873996
ENSG00000164691	TAGAP	0.344874	0.543178	0.874079
ENSG00000080845	DLGAP4	0.190123	0.543921	0.87418
ENSG00000074370	ATP2A3	-0.314495	0.543898	0.87418
ENSG00000075856	SART3	-0.146382	0.543883	0.87418
ENSG00000166317	SYNPO2L	-0.42172	0.543811	0.87418
ENSG00000285162	AC004593.2	0.467538	0.543769	0.87418
ENSG00000105141	CASP14	0.381235	0.543767	0.87418
ENSG00000079387	SENP1	0.304665	0.543729	0.87418
ENSG00000160050	CCDC28B	-0.264982	0.543629	0.87418
ENSG00000095906	NUBP2	-0.327438	0.543575	0.87418
ENSG00000138160	KIF11	0.338844	0.543456	0.87418
ENSG00000127528	KLF2	0.392825	0.543418	0.87418
ENSG00000167207	NOD2	-0.270216	0.543404	0.87418
ENSG00000168542	COL3A1	-0.938458	0.543296	0.87418
ENSG00000119640	ACYP1	0.470976	0.544087	0.874194
ENSG00000156504	FAM122B	-0.290085	0.54408	0.874194
ENSG00000180979	LRRC57	-0.21421	0.544004	0.874194
ENSG00000204396	VWA7	0.462069	0.544616	0.874623
ENSG00000036054	TBC1D23	-0.360668	0.544589	0.874623
ENSG00000132840	BHMT2	0.372344	0.544568	0.874623
ENSG00000237693	IRGM	-0.533574	0.544567	0.874623
ENSG00000125870	SNRPB2	-0.389245	0.544554	0.874623
ENSG00000197181	PIWIL2	0.361054	0.544737	0.874734
ENSG00000144152	FBLN7	-0.428382	0.54492	0.874859
ENSG00000134313	KIDINS220	-0.255626	0.544889	0.874859
ENSG00000150873	C2orf50	0.21639	0.545145	0.874968
ENSG00000228144	AC078927.1	-1.47606	0.545144	0.874968
ENSG00000167562	ZNF701	0.183544	0.545097	0.874968
ENSG00000101203	COL20A1	-0.615467	0.545275	0.875008
ENSG00000137078	SIT1	0.918524	0.545264	0.875008
ENSG00000090615	GOLGA3	-0.234391	0.545592	0.875181
ENSG00000205922	ONECUT3	-0.339179	0.545545	0.875181
ENSG00000196776	CD47	-0.326755	0.545492	0.875181
ENSG00000258083	OR9A4	-0.557496	0.545445	0.875181
ENSG00000165288	BRWD3	0.324573	0.545853	0.875262
ENSG00000188051	TMEM221	0.287801	0.545825	0.875262
ENSG00000188558	OR2G6	-0.211806	0.545791	0.875262
ENSG00000111087	GLI1	-0.417227	0.545743	0.875262
ENSG00000181026	AEN	-0.306149	0.54643	0.875516
ENSG00000170043	TRAPPC1	-0.269579	0.546395	0.875516
ENSG00000143793	C1orf35	-0.349904	0.546372	0.875516
ENSG00000155090	KLF10	-0.329261	0.54632	0.875516
ENSG00000262180	OCLM	1.03264	0.546255	0.875516
ENSG00000184083	FAM120C	0.280608	0.546234	0.875516
ENSG00000177370	TIMM22	-0.310637	0.546196	0.875516
ENSG00000122566	HNRNPA2B1	-0.250393	0.546142	0.875516
ENSG00000203805	PLPP4	0.437799	0.546486	0.87552
ENSG00000103490	PYCARD	-0.303418	0.546563	0.875561
ENSG00000156860	FBRS	-0.329003	0.546705	0.875619
ENSG00000128242	GAL3ST1	0.699874	0.546693	0.875619
ENSG00000100994	PYGB	-0.321049	0.546884	0.875654
ENSG00000171815	PCDHB1	-0.404794	0.546838	0.875654
ENSG00000115677	HDLBP	-0.156036	0.546822	0.875654
ENSG00000070087	PFN2	0.291192	0.547047	0.875832
ENSG00000148288	GBGT1	-0.338665	0.548721	0.875992
ENSG00000136718	IMP4	-0.291224	0.548695	0.875992
ENSG00000169474	SPRR1A	1.25226	0.548676	0.875992
ENSG00000142197	DOP1B	-0.225739	0.54866	0.875992
ENSG00000174606	ANGEL2	0.151539	0.548626	0.875992
ENSG00000147454	SLC25A37	0.366983	0.54858	0.875992
ENSG00000148344	PTGES	-0.580153	0.54857	0.875992
ENSG00000107984	DKK1	0.705888	0.548533	0.875992
ENSG00000109016	DHRS7B	0.163542	0.548408	0.875992
ENSG00000107882	SUFU	-0.347909	0.548404	0.875992
ENSG00000145428	RNF175	-0.371802	0.548377	0.875992
ENSG00000147655	RSPO2	0.246926	0.548288	0.875992
ENSG00000189241	TSPYL1	0.147207	0.548283	0.875992
ENSG00000101347	SAMHD1	0.239792	0.548282	0.875992
ENSG00000187288	CIDEC	0.296336	0.548244	0.875992
ENSG00000134460	IL2RA	-0.41962	0.548227	0.875992
ENSG00000166579	NDEL1	0.305504	0.548201	0.875992
ENSG00000151287	TEX30	0.422944	0.548194	0.875992
ENSG00000133110	POSTN	-1.1105	0.548192	0.875992
ENSG00000154642	C21orf91	0.336825	0.548094	0.875992
ENSG00000159337	PLA2G4D	0.268154	0.54799	0.875992
ENSG00000270299	AL121758.1	-0.922472	0.547949	0.875992
ENSG00000023318	ERP44	-0.302522	0.54777	0.875992
ENSG00000261732	AL031708.1	0.303494	0.547756	0.875992
ENSG00000173852	DPY19L1	0.433735	0.547707	0.875992
ENSG00000196715	VKORC1L1	0.246687	0.54764	0.875992
ENSG00000012171	SEMA3B	0.473822	0.547523	0.875992
ENSG00000149782	PLCB3	-0.334937	0.547456	0.875992
ENSG00000127080	IPPK	-0.260898	0.547347	0.875992
ENSG00000164879	CA3	0.862065	0.547228	0.875992
ENSG00000100281	HMGXB4	-0.253344	0.548823	0.87607
ENSG00000150636	CCDC102B	-0.42399	0.549031	0.876318
ENSG00000122783	CYREN	-0.386205	0.549105	0.876354
ENSG00000183153	GJD3	-0.519416	0.549301	0.876415
ENSG00000131459	GFPT2	-0.673556	0.549252	0.876415
ENSG00000163939	PBRM1	-0.179143	0.549224	0.876415
ENSG00000115368	WDR75	-0.330606	0.54941	0.876421
ENSG00000136754	ABI1	-0.304165	0.549407	0.876421
ENSG00000197992	CLEC9A	-0.385332	0.549582	0.876528
ENSG00000145907	G3BP1	-0.190238	0.54954	0.876528
ENSG00000143382	ADAMTSL4	0.345507	0.550278	0.876717
ENSG00000165672	PRDX3	0.25244	0.550255	0.876717
ENSG00000146038	DCDC2	0.555066	0.55025	0.876717
ENSG00000188620	HMX3	0.502523	0.55021	0.876717
ENSG00000197372	ZNF675	0.203481	0.550158	0.876717
ENSG00000155849	ELMO1	0.230168	0.550128	0.876717
ENSG00000179950	PUF60	-0.321764	0.549995	0.876717
ENSG00000204514	ZNF814	0.16618	0.54994	0.876717
ENSG00000136630	HLX	0.290113	0.549888	0.876717
ENSG00000107771	CCSER2	-0.277321	0.54985	0.876717
ENSG00000277758	FO681492.1	-0.722488	0.549837	0.876717
ENSG00000182287	AP1S2	-0.446302	0.550733	0.877358
ENSG00000066248	NGEF	0.53735	0.550955	0.877545
ENSG00000078403	MLLT10	-0.233757	0.550945	0.877545
ENSG00000187118	CMC1	-0.382033	0.551149	0.877602
ENSG00000140157	NIPA2	-0.201099	0.551135	0.877602
ENSG00000151611	MMAA	-0.309894	0.551135	0.877602
ENSG00000186063	AIDA	0.260751	0.55193	0.877674
ENSG00000140263	SORD	0.428785	0.551915	0.877674
ENSG00000188191	PRKAR1B	0.455217	0.55191	0.877674
ENSG00000146350	TBC1D32	0.179792	0.551875	0.877674
ENSG00000197380	DACT3	0.184925	0.551866	0.877674
ENSG00000155636	RBM45	-0.42196	0.551797	0.877674
ENSG00000235568	NFAM1	-0.333567	0.551787	0.877674
ENSG00000187912	CLEC17A	0.358266	0.551738	0.877674
ENSG00000186638	KIF24	0.318202	0.551733	0.877674
ENSG00000205038	PKHD1L1	-0.814023	0.551627	0.877674
ENSG00000071655	MBD3	-0.263942	0.551613	0.877674
ENSG00000196968	FUT11	0.140273	0.551531	0.877674
ENSG00000106397	PLOD3	-0.186881	0.551327	0.877674
ENSG00000235750	KIAA0040	0.302472	0.551263	0.877674
ENSG00000155906	RMND1	0.194756	0.551991	0.877687
ENSG00000099864	PALM	0.413977	0.552156	0.877698
ENSG00000114251	WNT5A	0.563991	0.552152	0.877698
ENSG00000172738	TMEM217	0.371522	0.552103	0.877698
ENSG00000177889	UBE2N	-0.247028	0.552524	0.877949
ENSG00000103121	CMC2	-0.248709	0.55248	0.877949
ENSG00000185955	C7orf61	-0.483374	0.552477	0.877949
ENSG00000100884	CPNE6	0.649132	0.552455	0.877949
ENSG00000196363	WDR5	0.232154	0.552686	0.877956
ENSG00000141744	PNMT	-0.712795	0.552651	0.877956
ENSG00000126524	SBDS	-0.276645	0.552601	0.877956
ENSG00000184076	UQCR10	-0.265003	0.552934	0.878266
ENSG00000116288	PARK7	0.221256	0.553126	0.878488
ENSG00000215029	TCP11X2	0.885729	0.553243	0.878506
ENSG00000145425	RPS3A	-0.330893	0.553216	0.878506
ENSG00000128394	APOBEC3F	0.2806	0.553636	0.87863
ENSG00000165152	PGAP4	0.577994	0.553624	0.87863
ENSG00000083838	ZNF446	-0.383635	0.553537	0.87863
ENSG00000139921	TMX1	-0.289513	0.553531	0.87863
ENSG00000110274	CEP164	0.311257	0.553486	0.87863
ENSG00000180592	SKIDA1	-0.424217	0.553466	0.87863
ENSG00000155393	HEATR3	-0.239066	0.553883	0.878937
ENSG00000139211	AMIGO2	-0.296365	0.553984	0.879014
ENSG00000114737	CISH	-0.312341	0.554107	0.879127
ENSG00000124641	MED20	-0.234594	0.554226	0.879148
ENSG00000062282	DGAT2	0.368487	0.554181	0.879148
ENSG00000152990	ADGRA3	0.481529	0.554329	0.879228
ENSG00000131504	DIAPH1	-0.17374	0.554484	0.87939
ENSG00000121988	ZRANB3	0.235021	0.554633	0.879542
ENSG00000146955	RAB19	0.237589	0.554979	0.879674
ENSG00000087253	LPCAT2	-0.362402	0.554959	0.879674
ENSG00000108244	KRT23	0.359712	0.55495	0.879674
ENSG00000189042	ZNF567	-0.367812	0.554891	0.879674
ENSG00000115738	ID2	0.420454	0.554814	0.879674
ENSG00000138079	SLC3A1	0.360178	0.555038	0.879684
ENSG00000108602	ALDH3A1	0.533302	0.555101	0.8797
ENSG00000181626	ANKRD62	-0.478278	0.555374	0.879715
ENSG00000148985	PGAP2	0.330418	0.55537	0.879715
ENSG00000136560	TANK	-0.431677	0.555324	0.879715
ENSG00000160838	LRRC71	0.572066	0.555296	0.879715
ENSG00000155657	TTN	0.223838	0.555223	0.879715
ENSG00000177613	CSTF2T	-0.246227	0.55545	0.879752
ENSG00000147174	GCNA	0.318099	0.556974	0.879912
ENSG00000182054	IDH2	0.273872	0.556969	0.879912
ENSG00000166069	TMCO5A	0.702719	0.556942	0.879912
ENSG00000134490	TMEM241	0.186613	0.556864	0.879912
ENSG00000213221	DNLZ	-0.497755	0.556858	0.879912
ENSG00000182324	KCNJ14	0.216118	0.556785	0.879912
ENSG00000013293	SLC7A14	0.318437	0.556765	0.879912
ENSG00000183955	KMT5A	0.30639	0.556757	0.879912
ENSG00000048991	R3HDM1	0.204917	0.556724	0.879912
ENSG00000204086	RPA4	-0.558258	0.556678	0.879912
ENSG00000166900	STX3	-0.347361	0.556668	0.879912
ENSG00000148200	NR6A1	0.312912	0.556627	0.879912
ENSG00000173272	MZT2A	-0.370147	0.556532	0.879912
ENSG00000136141	LRCH1	-0.256226	0.556473	0.879912
ENSG00000185829	ARL17A	-0.240269	0.556441	0.879912
ENSG00000146828	SLC12A9	-0.320711	0.556414	0.879912
ENSG00000134291	TMEM106C	0.427506	0.556346	0.879912
ENSG00000146242	TPBG	0.486612	0.556343	0.879912
ENSG00000121807	CCR2	-0.431781	0.556332	0.879912
ENSG00000158014	SLC30A2	-0.320725	0.556205	0.879912
ENSG00000082213	C5orf22	0.222387	0.556122	0.879912
ENSG00000143633	C1orf131	-0.223676	0.556097	0.879912
ENSG00000122012	SV2C	0.512976	0.556057	0.879912
ENSG00000159335	PTMS	-0.361959	0.555965	0.879912
ENSG00000244219	TMEM225B	0.410552	0.55581	0.879912
ENSG00000259680	AC136428.1	-1.3551	0.555709	0.879912
ENSG00000135314	KHDC1	-0.36336	0.55564	0.879912
ENSG00000131791	PRKAB2	-0.280222	0.55708	0.879997
ENSG00000164654	MIOS	0.313528	0.557174	0.880062
ENSG00000265808	SEC22B	-0.476705	0.557262	0.880118
ENSG00000164172	MOCS2	-0.434515	0.557537	0.880219
ENSG00000165633	VSTM4	0.399953	0.557508	0.880219
ENSG00000168509	HJV	0.847671	0.557467	0.880219
ENSG00000128203	ASPHD2	-0.303944	0.557436	0.880219
ENSG00000151164	RAD9B	-0.20498	0.557633	0.880287
ENSG00000181690	PLAG1	0.404192	0.557772	0.88034
ENSG00000165480	SKA3	0.594447	0.557763	0.88034
ENSG00000138814	PPP3CA	0.223442	0.55783	0.880349
ENSG00000213949	ITGA1	0.415657	0.557904	0.880382
ENSG00000179841	AKAP5	0.345541	0.558125	0.880565
ENSG00000170265	ZNF282	-0.298689	0.558102	0.880565
ENSG00000197410	DCHS2	-0.232226	0.558234	0.880653
ENSG00000147202	DIAPH2	-0.287538	0.558456	0.880671
ENSG00000145916	RMND5B	0.230955	0.558427	0.880671
ENSG00000172243	CLEC7A	-0.385839	0.558403	0.880671
ENSG00000065427	KARS1	-0.166321	0.558339	0.880671
ENSG00000125746	EML2	0.262942	0.558513	0.880678
ENSG00000273045	C2orf15	0.368525	0.558858	0.881138
ENSG00000113578	FGF1	0.455983	0.559172	0.881383
ENSG00000120458	MSANTD2	-0.230729	0.559162	0.881383
ENSG00000042980	ADAM28	0.280249	0.559153	0.881383
ENSG00000084072	PPIE	-0.203427	0.559317	0.881528
ENSG00000070423	RNF126	-0.364364	0.559531	0.881782
ENSG00000135097	MSI1	-0.34928	0.559588	0.881789
ENSG00000095139	ARCN1	-0.203902	0.559882	0.882004
ENSG00000174123	TLR10	0.40889	0.559856	0.882004
ENSG00000157445	CACNA2D3	0.778746	0.559821	0.882004
ENSG00000153443	UBALD1	0.358467	0.560011	0.882039
ENSG00000187527	ATP13A5	0.771844	0.559977	0.882039
ENSG00000186532	SMYD4	-0.324481	0.560207	0.882266
ENSG00000010282	HHATL	0.766716	0.560316	0.88227
ENSG00000196832	OR11G2	0.392254	0.560289	0.88227
ENSG00000142784	WDTC1	-0.228088	0.561745	0.882358
ENSG00000117262	GPR89A	-0.288819	0.561715	0.882358
ENSG00000124562	SNRPC	0.20674	0.561671	0.882358
ENSG00000173366	AC097637.1	-0.606591	0.561635	0.882358
ENSG00000166477	LEO1	-0.250428	0.56161	0.882358
ENSG00000171819	ANGPTL7	0.372891	0.561573	0.882358
ENSG00000119446	RBM18	-0.25109	0.561563	0.882358
ENSG00000011052	NME1-NME2	-1.52411	0.561558	0.882358
ENSG00000111639	MRPL51	-0.269587	0.561557	0.882358
ENSG00000249884	RNF103-CHMP3	-0.406708	0.561541	0.882358
ENSG00000129566	TEP1	-0.295859	0.561488	0.882358
ENSG00000182489	XKRX	0.582713	0.561461	0.882358
ENSG00000281348	AC120114.4	-0.976767	0.561373	0.882358
ENSG00000198728	LDB1	-0.173746	0.561225	0.882358
ENSG00000133687	TMTC1	0.476594	0.561141	0.882358
ENSG00000205502	C2CD4B	0.571685	0.561119	0.882358
ENSG00000101353	MROH8	0.528172	0.561078	0.882358
ENSG00000175470	PPP2R2D	0.217348	0.561047	0.882358
ENSG00000163739	CXCL1	-0.395274	0.561035	0.882358
ENSG00000090266	NDUFB2	0.147818	0.560943	0.882358
ENSG00000105258	POLR2I	0.515949	0.560939	0.882358
ENSG00000132155	RAF1	-0.242564	0.560868	0.882358
ENSG00000101850	GPR143	0.556891	0.560865	0.882358
ENSG00000177595	PIDD1	-0.364114	0.560675	0.882358
ENSG00000173535	TNFRSF10C	0.432296	0.560631	0.882358
ENSG00000042832	TG	0.373692	0.560465	0.882358
ENSG00000149554	CHEK1	0.303334	0.561804	0.882367
ENSG00000111850	SMIM8	0.184954	0.561886	0.882413
ENSG00000185043	CIB1	0.24329	0.562171	0.882611
ENSG00000115138	POMC	-0.560771	0.562145	0.882611
ENSG00000180316	PNPLA1	0.496969	0.562075	0.882611
ENSG00000104131	EIF3J	-0.297046	0.562339	0.882792
ENSG00000181938	GINS3	0.258143	0.563007	0.882844
ENSG00000085788	DDHD2	0.232795	0.562994	0.882844
ENSG00000156502	SUPV3L1	-0.152615	0.562929	0.882844
ENSG00000149308	NPAT	-0.263277	0.562926	0.882844
ENSG00000198183	BPIFA1	0.810206	0.562913	0.882844
ENSG00000040531	CTNS	-0.198952	0.562868	0.882844
ENSG00000149716	LTO1	-0.214257	0.562832	0.882844
ENSG00000179021	C3orf38	0.332069	0.562783	0.882844
ENSG00000184635	ZNF93	0.185866	0.562731	0.882844
ENSG00000159714	ZDHHC1	0.533514	0.562686	0.882844
ENSG00000244482	LILRA6	-0.396075	0.562599	0.882844
ENSG00000204231	RXRB	-0.195187	0.562594	0.882844
ENSG00000130299	GTPBP3	0.292256	0.563179	0.882866
ENSG00000186283	TOR3A	0.223516	0.563147	0.882866
ENSG00000075426	FOSL2	0.329147	0.563108	0.882866
ENSG00000143442	POGZ	0.150609	0.563454	0.883213
ENSG00000125965	GDF5	-0.565423	0.563645	0.883264
ENSG00000176108	CHMP6	0.397653	0.563613	0.883264
ENSG00000154122	ANKH	-0.256822	0.563588	0.883264
ENSG00000017260	ATP2C1	-0.328302	0.564762	0.883273
ENSG00000135018	UBQLN1	-0.195752	0.564761	0.883273
ENSG00000145029	NICN1	-0.238103	0.564755	0.883273
ENSG00000160293	VAV2	-0.389345	0.564726	0.883273
ENSG00000160961	ZNF333	-0.222116	0.564707	0.883273
ENSG00000128989	ARPP19	0.317336	0.564635	0.883273
ENSG00000103429	BFAR	-0.212546	0.564629	0.883273
ENSG00000094804	CDC6	-0.327248	0.564598	0.883273
ENSG00000100442	FKBP3	-0.418549	0.564543	0.883273
ENSG00000090104	RGS1	-0.46524	0.564445	0.883273
ENSG00000169894	MUC3A	-0.707577	0.564381	0.883273
ENSG00000160007	ARHGAP35	-0.266592	0.564299	0.883273
ENSG00000105483	CARD8	-0.273426	0.564249	0.883273
ENSG00000132670	PTPRA	-0.349438	0.564139	0.883273
ENSG00000170923	OR7G2	0.333808	0.564121	0.883273
ENSG00000130669	PAK4	0.279716	0.564074	0.883273
ENSG00000015479	MATR3	-0.215503	0.564045	0.883273
ENSG00000167193	CRK	-0.250537	0.563998	0.883273
ENSG00000116199	FAM20B	0.169972	0.563943	0.883273
ENSG00000171097	KYAT1	0.303508	0.563817	0.883273
ENSG00000176058	TPRN	-0.378911	0.563768	0.883273
ENSG00000177989	ODF3B	0.361621	0.564945	0.883478
ENSG00000152382	TADA1	-0.343444	0.565048	0.883556
ENSG00000198520	ARMH1	0.467853	0.565149	0.883631
ENSG00000121690	DEPDC7	-0.619864	0.565361	0.883879
ENSG00000100867	DHRS2	-0.29159	0.565508	0.884026
ENSG00000175766	EIF4E1B	0.60659	0.565703	0.884083
ENSG00000108405	P2RX1	-0.335154	0.565695	0.884083
ENSG00000073146	MOV10L1	0.589317	0.565615	0.884083
ENSG00000077254	USP33	0.210576	0.566283	0.884162
ENSG00000171163	ZNF692	-0.258881	0.566232	0.884162
ENSG00000226479	TMEM185B	0.318735	0.566207	0.884162
ENSG00000149599	DUSP15	1.00434	0.566198	0.884162
ENSG00000144357	UBR3	0.233835	0.566187	0.884162
ENSG00000150893	FREM2	0.589145	0.566095	0.884162
ENSG00000149922	TBX6	0.289457	0.566056	0.884162
ENSG00000149131	SERPING1	0.292454	0.565989	0.884162
ENSG00000125445	MRPS7	-0.251055	0.565902	0.884162
ENSG00000174151	CYB561D1	0.331584	0.565892	0.884162
ENSG00000134014	ELP3	0.248993	0.566345	0.884177
ENSG00000120948	TARDBP	0.257589	0.566409	0.884194
ENSG00000169242	EFNA1	0.421005	0.56663	0.884208
ENSG00000139675	HNRNPA1L2	-0.366334	0.566616	0.884208
ENSG00000164796	CSMD3	0.205672	0.566595	0.884208
ENSG00000185158	LRRC37B	0.21783	0.566512	0.884208
ENSG00000154217	PITPNC1	-0.292476	0.566776	0.884271
ENSG00000103355	PRSS33	0.841793	0.566773	0.884271
ENSG00000127483	HP1BP3	-0.167956	0.566892	0.884285
ENSG00000151332	MBIP	-0.365516	0.566863	0.884285
ENSG00000174529	TMEM81	-0.384589	0.566966	0.884319
ENSG00000138085	ATRAID	0.220009	0.568132	0.884567
ENSG00000156232	WHAMM	0.298513	0.568089	0.884567
ENSG00000124678	TCP11	0.705861	0.568049	0.884567
ENSG00000244187	TMEM141	0.393004	0.568011	0.884567
ENSG00000205809	KLRC2	0.73923	0.567968	0.884567
ENSG00000166569	CPLX4	0.395758	0.567883	0.884567
ENSG00000280537	AC068946.1	-0.349893	0.567862	0.884567
ENSG00000095739	BAMBI	0.318193	0.567846	0.884567
ENSG00000163714	U2SURP	0.296409	0.567812	0.884567
ENSG00000125650	PSPN	-0.266715	0.567761	0.884567
ENSG00000260325	HSPB9	-0.539003	0.567743	0.884567
ENSG00000008853	RHOBTB2	0.341934	0.567724	0.884567
ENSG00000196233	LCOR	0.223617	0.567711	0.884567
ENSG00000074706	IPCEF1	0.298995	0.56754	0.884567
ENSG00000084676	NCOA1	-0.319551	0.567422	0.884567
ENSG00000114166	KAT2B	0.350518	0.567374	0.884567
ENSG00000064886	CHI3L2	-0.273676	0.567351	0.884567
ENSG00000149948	HMGA2	-0.325921	0.567252	0.884567
ENSG00000179094	PER1	-0.329748	0.567189	0.884567
ENSG00000274523	RCC1L	-0.245657	0.568206	0.8846
ENSG00000100987	VSX1	0.411221	0.568369	0.88469
ENSG00000167523	SPATA33	-0.281797	0.568318	0.88469
ENSG00000185608	MRPL40	-0.261051	0.568522	0.884845
ENSG00000154134	ROBO3	-0.470544	0.569517	0.884991
ENSG00000107874	CUEDC2	-0.27545	0.56951	0.884991
ENSG00000164440	TXLNB	0.285822	0.569492	0.884991
ENSG00000196236	XPNPEP3	0.229136	0.569452	0.884991
ENSG00000139915	MDGA2	-0.604577	0.569448	0.884991
ENSG00000166734	CASC4	-0.304869	0.569385	0.884991
ENSG00000146576	C7orf26	-0.254255	0.569364	0.884991
ENSG00000197045	GMFB	-0.373576	0.569336	0.884991
ENSG00000187123	LYPD6	-0.72721	0.569273	0.884991
ENSG00000105398	SULT2A1	0.332432	0.56918	0.884991
ENSG00000159884	CCDC107	-0.495582	0.569024	0.884991
ENSG00000174099	MSRB3	0.233124	0.568992	0.884991
ENSG00000119203	CPSF3	-0.224342	0.568947	0.884991
ENSG00000101856	PGRMC1	0.290554	0.568911	0.884991
ENSG00000212128	TAS2R13	0.531445	0.568862	0.884991
ENSG00000138668	HNRNPD	0.179306	0.568803	0.884991
ENSG00000203950	RTL8A	-0.267843	0.568682	0.884991
ENSG00000124145	SDC4	0.24777	0.570189	0.885047
ENSG00000081320	STK17B	0.377072	0.570172	0.885047
ENSG00000110768	GTF2H1	-0.371189	0.570088	0.885047
ENSG00000101439	CST3	-0.300516	0.570073	0.885047
ENSG00000168255	POLR2J3	-0.474074	0.570032	0.885047
ENSG00000116906	GNPAT	-0.263932	0.569973	0.885047
ENSG00000169871	TRIM56	0.196986	0.569923	0.885047
ENSG00000198075	SULT1C4	0.377964	0.569913	0.885047
ENSG00000138175	ARL3	0.323775	0.569855	0.885047
ENSG00000126259	KIRREL2	-0.649077	0.569803	0.885047
ENSG00000234465	PINLYP	0.225035	0.569763	0.885047
ENSG00000196218	RYR1	0.684772	0.569737	0.885047
ENSG00000156253	RWDD2B	0.331889	0.570997	0.885067
ENSG00000134242	PTPN22	-0.353081	0.570994	0.885067
ENSG00000269713	NBPF9	-0.341728	0.57097	0.885067
ENSG00000163703	CRELD1	0.277674	0.570947	0.885067
ENSG00000174721	FGFBP3	0.45341	0.570947	0.885067
ENSG00000124203	ZNF831	-0.58269	0.570833	0.885067
ENSG00000113583	C5orf15	0.274143	0.570823	0.885067
ENSG00000172554	SNTG2	0.468469	0.570792	0.885067
ENSG00000176884	GRIN1	0.811578	0.570711	0.885067
ENSG00000163607	GTPBP8	0.270572	0.570706	0.885067
ENSG00000165506	DNAAF2	0.335594	0.570516	0.885067
ENSG00000157764	BRAF	0.36573	0.57051	0.885067
ENSG00000084652	TXLNA	-0.162754	0.570438	0.885067
ENSG00000025796	SEC63	0.228792	0.570323	0.885067
ENSG00000103018	CYB5B	0.261475	0.570292	0.885067
ENSG00000112309	B3GAT2	-0.380149	0.571131	0.885191
ENSG00000185736	ADARB2	-0.614924	0.571253	0.885217
ENSG00000170846	AC093323.1	0.267305	0.571238	0.885217
ENSG00000175130	MARCKSL1	-0.253215	0.571835	0.885297
ENSG00000153002	CPB1	0.611309	0.571831	0.885297
ENSG00000115539	PDCL3	0.257969	0.571801	0.885297
ENSG00000169018	FEM1B	-0.244778	0.571797	0.885297
ENSG00000160062	ZBTB8A	0.210089	0.571765	0.885297
ENSG00000120860	WASHC3	-0.34311	0.571755	0.885297
ENSG00000170579	DLGAP1	-0.27597	0.57175	0.885297
ENSG00000149262	INTS4	0.190055	0.571636	0.885297
ENSG00000111371	SLC38A1	-0.255251	0.571525	0.885297
ENSG00000249709	ZNF564	-0.279617	0.57142	0.885297
ENSG00000145476	CYP4V2	0.238045	0.572064	0.885569
ENSG00000146676	PURB	0.300409	0.572765	0.885588
ENSG00000158773	USF1	0.23108	0.572733	0.885588
ENSG00000126785	RHOJ	-0.428312	0.572665	0.885588
ENSG00000162078	ZG16B	-0.671647	0.572661	0.885588
ENSG00000198517	MAFK	-0.299503	0.572654	0.885588
ENSG00000103460	TOX3	0.441302	0.57251	0.885588
ENSG00000177084	POLE	-0.194107	0.572448	0.885588
ENSG00000174177	CTU2	-0.387206	0.572445	0.885588
ENSG00000185933	CALHM1	0.550822	0.572375	0.885588
ENSG00000187747	OR52B6	0.997649	0.572304	0.885588
ENSG00000140854	KATNB1	0.370301	0.572291	0.885588
ENSG00000144674	GOLGA4	0.234878	0.572273	0.885588
ENSG00000114054	PCCB	0.227855	0.572175	0.885588
ENSG00000185591	SP1	-0.232962	0.572931	0.88568
ENSG00000105419	MEIS3	0.386697	0.572888	0.88568
ENSG00000163975	MELTF	-0.436579	0.573245	0.886084
ENSG00000125398	SOX9	0.416753	0.5736	0.886222
ENSG00000185758	CLDN24	1.0997	0.573584	0.886222
ENSG00000221978	CCNL2	-0.161663	0.573558	0.886222
ENSG00000153162	BMP6	0.331944	0.573474	0.886222
ENSG00000138439	FAM117B	-0.323193	0.573426	0.886222
ENSG00000176401	EID2B	-0.462503	0.57386	0.886295
ENSG00000157554	ERG	-0.673661	0.573857	0.886295
ENSG00000177879	AP3S1	-0.355087	0.573815	0.886295
ENSG00000147799	ARHGAP39	0.520287	0.573743	0.886295
ENSG00000127540	UQCR11	-0.255371	0.573979	0.886397
ENSG00000134256	CD101	-0.526929	0.574085	0.88648
ENSG00000135549	PKIB	0.447426	0.574228	0.886536
ENSG00000130731	METTL26	0.371775	0.574228	0.886536
ENSG00000189221	MAOA	0.398631	0.574428	0.886681
ENSG00000124172	ATP5F1E	-0.224988	0.574398	0.886681
ENSG00000165806	CASP7	0.250773	0.574487	0.886689
ENSG00000171813	PWWP2B	-0.378871	0.574662	0.886796
ENSG00000127084	FGD3	0.29399	0.574636	0.886796
ENSG00000125844	RRBP1	0.217012	0.575589	0.887161
ENSG00000001626	CFTR	-0.277271	0.575544	0.887161
ENSG00000169249	ZRSR2	-0.239591	0.575521	0.887161
ENSG00000141622	RNF165	-0.362901	0.575502	0.887161
ENSG00000163946	TASOR	-0.24109	0.575488	0.887161
ENSG00000105088	OLFM2	-0.460708	0.575421	0.887161
ENSG00000276023	DUSP14	0.426104	0.575342	0.887161
ENSG00000133247	KMT5C	-0.396033	0.575337	0.887161
ENSG00000019485	PRDM11	-0.328624	0.57525	0.887161
ENSG00000120519	SLC10A7	0.247057	0.575212	0.887161
ENSG00000132361	CLUH	0.38165	0.575205	0.887161
ENSG00000132589	FLOT2	0.335228	0.575102	0.887161
ENSG00000198723	TEX45	-0.456368	0.575079	0.887161
ENSG00000158813	EDA	0.426835	0.575822	0.887438
ENSG00000002016	RAD52	0.181798	0.575986	0.887609
ENSG00000107968	MAP3K8	0.307148	0.576057	0.887636
ENSG00000134744	TUT4	0.241231	0.57614	0.887682
ENSG00000106785	TRIM14	0.193734	0.57634	0.887908
ENSG00000136936	XPA	0.419116	0.576779	0.887929
ENSG00000144043	TEX261	0.224383	0.576751	0.887929
ENSG00000100024	UPB1	-0.470011	0.576722	0.887929
ENSG00000213085	CFAP45	0.420086	0.576669	0.887929
ENSG00000241852	C8orf58	-0.29264	0.576656	0.887929
ENSG00000103253	HAGHL	-0.415453	0.576647	0.887929
ENSG00000156273	BACH1	-0.306043	0.57657	0.887929
ENSG00000124126	PREX1	-0.288871	0.576524	0.887929
ENSG00000186193	SAPCD2	0.372896	0.576842	0.887944
ENSG00000275052	PPP4R3B	-0.297033	0.576919	0.887981
ENSG00000078124	ACER3	-0.269244	0.577187	0.888312
ENSG00000182606	TRAK1	0.150508	0.577249	0.888325
ENSG00000256950	AC069503.2	-0.765573	0.577699	0.888362
ENSG00000196290	NIF3L1	0.267072	0.577695	0.888362
ENSG00000087842	PIR	0.355933	0.577685	0.888362
ENSG00000163625	WDFY3	-0.312205	0.577658	0.888362
ENSG00000197128	ZNF772	-0.340769	0.577536	0.888362
ENSG00000117399	CDC20	-0.405223	0.577531	0.888362
ENSG00000109163	GNRHR	0.866563	0.577431	0.888362
ENSG00000188676	IDO2	0.296256	0.577413	0.888362
ENSG00000178700	DHFR2	0.264158	0.577926	0.888467
ENSG00000149532	CPSF7	0.202683	0.577892	0.888467
ENSG00000126787	DLGAP5	-0.474112	0.577851	0.888467
ENSG00000116096	SPR	0.322224	0.578517	0.888557
ENSG00000165029	ABCA1	-0.292067	0.578504	0.888557
ENSG00000286015	CR589904.2	0.67194	0.578475	0.888557
ENSG00000144840	RABL3	0.309301	0.578363	0.888557
ENSG00000215845	TSTD1	-0.387948	0.578337	0.888557
ENSG00000241241	KRTAP4-16	-0.441774	0.578305	0.888557
ENSG00000139436	GIT2	-0.176637	0.578253	0.888557
ENSG00000089916	GPATCH2L	-0.277351	0.578236	0.888557
ENSG00000205777	GAGE1	-0.381681	0.578122	0.888557
ENSG00000183530	PRR14L	-0.23846	0.578097	0.888557
ENSG00000125046	SSUH2	0.343257	0.578652	0.888682
ENSG00000114933	INO80D	-0.14194	0.578815	0.88885
ENSG00000116497	S100PBP	0.210975	0.578993	0.889042
ENSG00000120889	TNFRSF10B	0.3273	0.57939	0.889571
ENSG00000189367	KIAA0408	-0.358961	0.579559	0.889584
ENSG00000101222	SPEF1	0.53608	0.579511	0.889584
ENSG00000163531	NFASC	0.289572	0.579502	0.889584
ENSG00000167693	NXN	0.329404	0.579709	0.889651
ENSG00000172780	RAB43	0.349818	0.579694	0.889651
ENSG00000064300	NGFR	-0.606809	0.579864	0.889725
ENSG00000183484	GPR132	0.313265	0.579861	0.889725
ENSG00000111339	ART4	-0.40841	0.58012	0.88979
ENSG00000108187	PBLD	0.284737	0.58008	0.88979
ENSG00000102931	ARL2BP	0.409822	0.58002	0.88979
ENSG00000198146	ZNF770	0.344726	0.579969	0.88979
ENSG00000240694	PNMA2	-0.39757	0.580348	0.889977
ENSG00000204421	LY6G6C	0.400323	0.580345	0.889977
ENSG00000164949	GEM	-0.36678	0.580417	0.890001
ENSG00000115009	CCL20	-0.550863	0.580586	0.890179
ENSG00000244623	OR2AE1	-0.751659	0.580717	0.890298
ENSG00000119121	TRPM6	0.400206	0.581546	0.890506
ENSG00000165813	CCDC186	0.261957	0.581531	0.890506
ENSG00000124780	KCNK17	0.505853	0.581515	0.890506
ENSG00000145041	DCAF1	-0.193483	0.581514	0.890506
ENSG00000165972	CCDC38	-0.212531	0.581506	0.890506
ENSG00000127720	METTL25	0.19232	0.581358	0.890506
ENSG00000096872	IFT74	-0.24306	0.581273	0.890506
ENSG00000011454	RABGAP1	-0.254897	0.581213	0.890506
ENSG00000169299	PGM2	-0.260902	0.581202	0.890506
ENSG00000117533	VAMP4	-0.273795	0.581117	0.890506
ENSG00000115392	FANCL	-0.392118	0.581103	0.890506
ENSG00000118363	SPCS2	-0.252621	0.5811	0.890506
ENSG00000181409	AATK	-0.414109	0.581066	0.890506
ENSG00000137764	MAP2K5	0.275677	0.582203	0.890776
ENSG00000189157	FAM47E	0.224341	0.582159	0.890776
ENSG00000104412	EMC2	-0.276126	0.582134	0.890776
ENSG00000114349	GNAT1	-0.27889	0.582046	0.890776
ENSG00000198846	TOX	-0.584699	0.58202	0.890776
ENSG00000274559	CU639417.1	0.568375	0.581948	0.890776
ENSG00000086666	ZFAND6	0.31217	0.58191	0.890776
ENSG00000117360	PRPF3	-0.155517	0.581909	0.890776
ENSG00000262406	MMP12	0.5609	0.581849	0.890776
ENSG00000181826	RELL1	0.217979	0.582288	0.890825
ENSG00000172602	RND1	0.290567	0.582424	0.89087
ENSG00000204130	RUFY2	0.291587	0.582381	0.89087
ENSG00000184698	OR51M1	0.271901	0.582492	0.890892
ENSG00000160208	RRP1B	-0.230102	0.582549	0.890898
ENSG00000178996	SNX18	0.320204	0.58272	0.890915
ENSG00000176269	OR4F21	0.634913	0.582689	0.890915
ENSG00000112530	PACRG	-0.489948	0.582672	0.890915
ENSG00000103966	EHD4	0.173573	0.582862	0.89105
ENSG00000164180	TMEM161B	0.225161	0.582921	0.891058
ENSG00000155629	PIK3AP1	-0.393184	0.583054	0.891098
ENSG00000181322	NME9	0.403457	0.583029	0.891098
ENSG00000072682	P4HA2	0.262703	0.583177	0.891204
ENSG00000144554	FANCD2	0.227888	0.58358	0.89125
ENSG00000164049	FBXW12	0.346426	0.583571	0.89125
ENSG00000180900	SCRIB	0.458465	0.583532	0.89125
ENSG00000116785	CFHR3	-0.296015	0.583495	0.89125
ENSG00000188486	H2AX	-0.365875	0.583376	0.89125
ENSG00000181963	OR52K2	-0.327162	0.58334	0.89125
ENSG00000164638	SLC29A4	0.26337	0.583318	0.89125
ENSG00000177119	ANO6	-0.178984	0.583647	0.891271
ENSG00000124839	RAB17	0.432352	0.583796	0.891416
ENSG00000254087	LYN	-0.344548	0.584026	0.891605
ENSG00000126070	AGO3	0.242658	0.584016	0.891605
ENSG00000182378	PLCXD1	-0.248694	0.585417	0.891771
ENSG00000105409	ATP1A3	-0.508584	0.585396	0.891771
ENSG00000185800	DMWD	0.249389	0.585384	0.891771
ENSG00000070495	JMJD6	-0.312032	0.585357	0.891771
ENSG00000130748	TMEM160	-0.526414	0.585338	0.891771
ENSG00000285589	AC010422.8	0.240448	0.585315	0.891771
ENSG00000121380	BCL2L14	0.417566	0.585295	0.891771
ENSG00000215910	C1orf167	-0.299242	0.585177	0.891771
ENSG00000272325	NUDT3	-0.114563	0.584996	0.891771
ENSG00000132676	DAP3	0.123912	0.584988	0.891771
ENSG00000196391	ZNF774	-0.258236	0.584939	0.891771
ENSG00000170236	USP50	0.255043	0.584939	0.891771
ENSG00000133112	TPT1	-0.334822	0.584888	0.891771
ENSG00000283761	AC118553.2	0.183771	0.584867	0.891771
ENSG00000198471	RTP2	0.777823	0.584853	0.891771
ENSG00000124788	ATXN1	0.238001	0.58475	0.891771
ENSG00000143977	SNRPG	-0.303547	0.584742	0.891771
ENSG00000053371	AKR7A2	0.318644	0.584625	0.891771
ENSG00000136859	ANGPTL2	0.542487	0.584624	0.891771
ENSG00000153201	RANBP2	0.360925	0.584623	0.891771
ENSG00000183134	PTGDR2	-0.809261	0.584527	0.891771
ENSG00000173542	MOB1B	-0.27738	0.58451	0.891771
ENSG00000106615	RHEB	-0.355215	0.584452	0.891771
ENSG00000131069	ACSS2	0.212834	0.584299	0.891771
ENSG00000130052	STARD8	-0.211181	0.585552	0.891815
ENSG00000116521	SCAMP3	0.301901	0.585549	0.891815
ENSG00000203326	ZNF525	0.316105	0.585727	0.891919
ENSG00000162928	PEX13	0.173225	0.585725	0.891919
ENSG00000112796	ENPP5	0.444445	0.585974	0.892051
ENSG00000148384	INPP5E	0.289171	0.585953	0.892051
ENSG00000198563	DDX39B	-0.147145	0.58593	0.892051
ENSG00000139160	ETFBKMT	0.269663	0.58604	0.89207
ENSG00000144485	HES6	0.473816	0.586266	0.892331
ENSG00000127452	FBXL12	-0.244089	0.586495	0.892356
ENSG00000105509	HAS1	0.488956	0.58645	0.892356
ENSG00000149091	DGKZ	-0.226932	0.586398	0.892356
ENSG00000287080	H3C3	-0.59186	0.586375	0.892356
ENSG00000198692	EIF1AY	0.572862	0.587425	0.892387
ENSG00000126106	TMEM53	0.305388	0.587409	0.892387
ENSG00000127081	ZNF484	-0.218271	0.587394	0.892387
ENSG00000153827	TRIP12	-0.230255	0.587391	0.892387
ENSG00000205629	LCMT1	-0.232144	0.587368	0.892387
ENSG00000107611	CUBN	-0.336865	0.587342	0.892387
ENSG00000170791	CHCHD7	0.265554	0.587329	0.892387
ENSG00000197056	ZMYM1	0.321969	0.587316	0.892387
ENSG00000240972	MIF	-0.312619	0.587278	0.892387
ENSG00000133275	CSNK1G2	0.24023	0.587272	0.892387
ENSG00000137507	LRRC32	-0.563734	0.587199	0.892387
ENSG00000281593	AC006978.2	0.590098	0.587103	0.892387
ENSG00000186115	CYP4F2	-0.417649	0.587092	0.892387
ENSG00000166888	STAT6	-0.208928	0.586826	0.892387
ENSG00000257335	MGAM	-0.371253	0.586761	0.892387
ENSG00000133055	MYBPH	0.518849	0.586713	0.892387
ENSG00000080802	CNOT4	0.168196	0.586612	0.892387
ENSG00000130830	MPP1	-0.26771	0.587597	0.892406
ENSG00000186603	HPDL	-0.509191	0.587592	0.892406
ENSG00000171202	TMEM126A	0.368058	0.587587	0.892406
ENSG00000136100	VPS36	-0.209854	0.587749	0.892556
ENSG00000102977	ACD	0.294836	0.587911	0.892639
ENSG00000114503	NCBP2	0.223549	0.587899	0.892639
ENSG00000189401	OTUD6A	0.424797	0.58849	0.892707
ENSG00000119737	GPR75	0.275708	0.588467	0.892707
ENSG00000132950	ZMYM5	0.305747	0.588462	0.892707
ENSG00000176018	LYSMD3	-0.420019	0.588424	0.892707
ENSG00000196090	PTPRT	0.743767	0.588416	0.892707
ENSG00000032444	PNPLA6	-0.278533	0.588362	0.892707
ENSG00000038532	CLEC16A	-0.177383	0.588291	0.892707
ENSG00000081760	AACS	-0.201768	0.588272	0.892707
ENSG00000154518	ATP5MC3	-0.353479	0.588173	0.892707
ENSG00000240445	FOXO3B	-0.485634	0.588101	0.892707
ENSG00000278619	MRM1	-0.476541	0.590802	0.89305
ENSG00000015285	WAS	-0.275738	0.590755	0.89305
ENSG00000113068	PFDN1	0.225374	0.590741	0.89305
ENSG00000179476	C14orf28	0.507679	0.590722	0.89305
ENSG00000198646	NCOA6	-0.178864	0.590599	0.89305
ENSG00000051108	HERPUD1	-0.197722	0.590592	0.89305
ENSG00000185947	ZNF267	-0.314899	0.59054	0.89305
ENSG00000182111	ZNF716	-0.357469	0.590523	0.89305
ENSG00000126231	PROZ	-0.675279	0.590516	0.89305
ENSG00000119599	DCAF4	0.307169	0.590507	0.89305
ENSG00000169083	AR	0.370072	0.590499	0.89305
ENSG00000163812	ZDHHC3	0.193779	0.590404	0.89305
ENSG00000101972	STAG2	-0.278843	0.590295	0.89305
ENSG00000114391	RPL24	-0.266534	0.590222	0.89305
ENSG00000101138	CSTF1	0.305797	0.59018	0.89305
ENSG00000272333	KMT2B	-0.220719	0.590112	0.89305
ENSG00000183454	GRIN2A	0.423224	0.590095	0.89305
ENSG00000185130	H2BC13	-0.584843	0.590089	0.89305
ENSG00000167106	FAM102A	0.334113	0.590063	0.89305
ENSG00000066044	ELAVL1	0.238248	0.590058	0.89305
ENSG00000058272	PPP1R12A	-0.319885	0.589949	0.89305
ENSG00000134444	RELCH	-0.259835	0.589888	0.89305
ENSG00000165959	CLMN	0.240622	0.589886	0.89305
ENSG00000148377	IDI2	-0.623634	0.589817	0.89305
ENSG00000205710	C17orf107	0.403477	0.589817	0.89305
ENSG00000100601	ALKBH1	-0.246765	0.589747	0.89305
ENSG00000130518	IQCN	0.30527	0.589745	0.89305
ENSG00000140522	RLBP1	0.400181	0.589683	0.89305
ENSG00000102468	HTR2A	-0.485268	0.589661	0.89305
ENSG00000197226	TBC1D9B	-0.225728	0.589631	0.89305
ENSG00000136931	NR5A1	-0.904113	0.589523	0.89305
ENSG00000146966	DENND2A	0.293845	0.589448	0.89305
ENSG00000112312	GMNN	0.355525	0.589404	0.89305
ENSG00000127419	TMEM175	-0.271836	0.589331	0.89305
ENSG00000068323	TFE3	-0.250329	0.589316	0.89305
ENSG00000158158	CNNM4	0.215824	0.589288	0.89305
ENSG00000133422	MORC2	0.22949	0.589055	0.89305
ENSG00000143933	CALM2	0.273282	0.589046	0.89305
ENSG00000109472	CPE	-0.565217	0.588947	0.89305
ENSG00000140955	ADAD2	-0.402682	0.591265	0.893103
ENSG00000144036	EXOC6B	-0.297488	0.591246	0.893103
ENSG00000187325	TAF9B	-0.31269	0.591244	0.893103
ENSG00000092208	GEMIN2	-0.278753	0.591225	0.893103
ENSG00000105205	CLC	-0.634541	0.591085	0.893103
ENSG00000174915	PTDSS2	0.257333	0.59106	0.893103
ENSG00000102978	POLR2C	-0.144482	0.591044	0.893103
ENSG00000187736	NHEJ1	-0.32412	0.590994	0.893103
ENSG00000268643	AC006486.1	0.878056	0.592984	0.893113
ENSG00000275895	U2AF1L5	0.406427	0.592963	0.893113
ENSG00000188321	ZNF559	-0.33893	0.592919	0.893113
ENSG00000146399	TAAR1	-0.726875	0.592878	0.893113
ENSG00000108733	PEX12	0.329288	0.592861	0.893113
ENSG00000148356	LRSAM1	-0.26514	0.59286	0.893113
ENSG00000255330	AL096711.2	-0.844778	0.592778	0.893113
ENSG00000112249	ASCC3	0.243324	0.592711	0.893113
ENSG00000142661	MYOM3	-0.292635	0.592678	0.893113
ENSG00000221963	APOL6	0.225978	0.592677	0.893113
ENSG00000086827	ZW10	-0.246815	0.592656	0.893113
ENSG00000014138	POLA2	0.268983	0.592618	0.893113
ENSG00000166562	SEC11C	0.319248	0.592612	0.893113
ENSG00000165072	MAMDC2	0.634462	0.592574	0.893113
ENSG00000178882	RFLNA	-0.576934	0.592522	0.893113
ENSG00000125571	IL37	1.06729	0.592504	0.893113
ENSG00000150455	TIRAP	0.202394	0.592484	0.893113
ENSG00000214290	COLCA2	0.564408	0.592407	0.893113
ENSG00000100804	PSMB5	-0.249333	0.592396	0.893113
ENSG00000168268	NT5DC2	-0.343663	0.592352	0.893113
ENSG00000172007	RAB33B	-0.275472	0.59222	0.893113
ENSG00000141013	GAS8	0.438601	0.592192	0.893113
ENSG00000168803	ADAL	0.321581	0.592179	0.893113
ENSG00000274070	CASTOR2	-0.231764	0.59211	0.893113
ENSG00000090316	MAEA	0.260873	0.591968	0.893113
ENSG00000070367	EXOC5	0.277492	0.591948	0.893113
ENSG00000170074	FAM153A	0.404467	0.591943	0.893113
ENSG00000091947	TMEM101	-0.261171	0.59187	0.893113
ENSG00000122121	XPNPEP2	-0.830318	0.591646	0.893113
ENSG00000162374	ELAVL4	-0.840572	0.591601	0.893113
ENSG00000105829	BET1	0.231108	0.591507	0.893113
ENSG00000168061	SAC3D1	-0.496	0.591496	0.893113
ENSG00000163466	ARPC2	-0.226887	0.593319	0.893215
ENSG00000130414	NDUFA10	0.196227	0.593287	0.893215
ENSG00000205754	SLCO1B7	0.589741	0.59325	0.893215
ENSG00000120833	SOCS2	0.323428	0.593226	0.893215
ENSG00000170929	OR1M1	0.300161	0.593209	0.893215
ENSG00000092203	TOX4	-0.172467	0.59346	0.893265
ENSG00000164074	ABHD18	-0.269321	0.59341	0.893265
ENSG00000141424	SLC39A6	-0.177924	0.593667	0.893416
ENSG00000181718	OR5T2	-0.416802	0.593666	0.893416
ENSG00000132879	FBXO44	-0.296249	0.593746	0.893454
ENSG00000144852	NR1I2	-0.662512	0.593854	0.893538
ENSG00000152795	HNRNPDL	-0.228782	0.59398	0.893646
ENSG00000138326	RPS24	-0.247085	0.594547	0.893774
ENSG00000174226	SNX31	-0.514373	0.59453	0.893774
ENSG00000163702	IL17RC	0.400379	0.5945	0.893774
ENSG00000196683	TOMM7	0.252297	0.594497	0.893774
ENSG00000106399	RPA3	-0.220709	0.594482	0.893774
ENSG00000086758	HUWE1	0.14556	0.594351	0.893774
ENSG00000007341	ST7L	-0.23122	0.594313	0.893774
ENSG00000214274	ANG	0.427276	0.594294	0.893774
ENSG00000103591	AAGAB	-0.240859	0.594152	0.893774
ENSG00000142082	SIRT3	-0.237632	0.594747	0.893834
ENSG00000102898	NUTF2	-0.243815	0.594711	0.893834
ENSG00000140983	RHOT2	0.229339	0.594667	0.893834
ENSG00000134249	ADAM30	-0.613958	0.595061	0.894225
ENSG00000111665	CDCA3	0.2783	0.59516	0.894294
ENSG00000019144	PHLDB1	-0.281885	0.595249	0.894347
ENSG00000284770	TBCE	0.184013	0.595521	0.894353
ENSG00000036549	AC118549.1	-0.206437	0.595478	0.894353
ENSG00000180488	MIGA1	0.1474	0.595473	0.894353
ENSG00000237541	HLA-DQA2	0.584522	0.595375	0.894353
ENSG00000123064	DDX54	-0.303368	0.595364	0.894353
ENSG00000106609	TMEM248	0.154334	0.595761	0.894472
ENSG00000100324	TAB1	0.386688	0.595738	0.894472
ENSG00000154957	ZNF18	0.267112	0.595737	0.894472
ENSG00000152422	XRCC4	-0.28868	0.595964	0.894696
ENSG00000151470	C4orf33	-0.29176	0.596448	0.895021
ENSG00000215375	MYL5	-0.333571	0.596415	0.895021
ENSG00000134690	CDCA8	0.410457	0.596349	0.895021
ENSG00000116663	FBXO6	-0.348297	0.596297	0.895021
ENSG00000198796	ALPK2	0.377699	0.59626	0.895021
ENSG00000162747	FCGR3B	0.345252	0.596605	0.895095
ENSG00000113520	IL4	-1.14973	0.59657	0.895095
ENSG00000271092	TLCD4-RWDD3	0.797269	0.596661	0.895099
ENSG00000179041	RRS1	0.29695	0.596735	0.895129
ENSG00000153976	HS3ST3A1	0.905487	0.596823	0.895181
ENSG00000169220	RGS14	0.355448	0.596892	0.895203
ENSG00000149575	SCN2B	-0.386188	0.598332	0.895674
ENSG00000120329	SLC25A2	-0.453472	0.598316	0.895674
ENSG00000153250	RBMS1	0.231495	0.598289	0.895674
ENSG00000168264	IRF2BP2	0.22061	0.598274	0.895674
ENSG00000141526	SLC16A3	-0.32043	0.59827	0.895674
ENSG00000092140	G2E3	-0.183905	0.598203	0.895674
ENSG00000136240	KDELR2	0.199905	0.598187	0.895674
ENSG00000167515	TRAPPC2L	0.242742	0.598139	0.895674
ENSG00000277322	GOLGA6L6	0.942587	0.597993	0.895674
ENSG00000204644	ZFP57	0.768477	0.597964	0.895674
ENSG00000100380	ST13	0.189361	0.597956	0.895674
ENSG00000251247	ZNF345	0.192437	0.597945	0.895674
ENSG00000162365	CYP4A22	0.443576	0.597874	0.895674
ENSG00000197312	DDI2	-0.227165	0.597832	0.895674
ENSG00000154473	BUB3	-0.221712	0.597791	0.895674
ENSG00000136877	FPGS	0.298571	0.597678	0.895674
ENSG00000136827	TOR1A	0.145969	0.597661	0.895674
ENSG00000157191	NECAP2	-0.168323	0.597649	0.895674
ENSG00000198924	DCLRE1A	0.35414	0.597623	0.895674
ENSG00000237190	CDKN2AIPNL	-0.30678	0.597544	0.895674
ENSG00000176009	ASCL3	0.85987	0.597447	0.895674
ENSG00000115919	KYNU	-0.300903	0.598575	0.895797
ENSG00000142149	HUNK	0.228431	0.598563	0.895797
ENSG00000204568	MRPS18B	-0.272999	0.598554	0.895797
ENSG00000149100	EIF3M	0.27671	0.599001	0.895873
ENSG00000145996	CDKAL1	-0.257033	0.598998	0.895873
ENSG00000225528	Z82206.1	-0.572339	0.598943	0.895873
ENSG00000135363	LMO2	0.224921	0.598936	0.895873
ENSG00000167632	TRAPPC9	-0.203176	0.598893	0.895873
ENSG00000175311	ANKS4B	0.257627	0.598875	0.895873
ENSG00000179921	GPBAR1	-0.395751	0.598686	0.895873
ENSG00000264324	AC006030.1	-0.493908	0.599139	0.895999
ENSG00000181274	FRAT2	-0.308216	0.599343	0.896224
ENSG00000137094	DNAJB5	-0.201466	0.599624	0.896322
ENSG00000063978	RNF4	-0.171246	0.599616	0.896322
ENSG00000168802	CHTF8	0.320406	0.599569	0.896322
ENSG00000114450	GNB4	-0.215241	0.599511	0.896322
ENSG00000158092	NCK1	-0.220722	0.599938	0.896711
ENSG00000148483	TMEM236	-0.193621	0.600137	0.896848
ENSG00000076108	BAZ2A	0.153191	0.600087	0.896848
ENSG00000198130	HIBCH	0.23854	0.60032	0.896961
ENSG00000100697	DICER1	0.226027	0.600292	0.896961
ENSG00000203797	DDO	-0.4828	0.600598	0.896975
ENSG00000170423	KRT78	-0.660405	0.600573	0.896975
ENSG00000173531	MST1	0.252674	0.60052	0.896975
ENSG00000155926	SLA	-0.289227	0.600498	0.896975
ENSG00000278845	MRPL45	-0.356251	0.600468	0.896975
ENSG00000151948	GLT1D1	-0.335108	0.600706	0.896976
ENSG00000072952	MRVI1	0.307626	0.600676	0.896976
ENSG00000205363	INSYN1	0.309024	0.601542	0.897102
ENSG00000150510	FAM124A	-0.378375	0.601519	0.897102
ENSG00000186908	ZDHHC17	-0.297867	0.601488	0.897102
ENSG00000049130	KITLG	-0.406416	0.601461	0.897102
ENSG00000090674	MCOLN1	-0.241926	0.601456	0.897102
ENSG00000173578	XCR1	-0.368079	0.601439	0.897102
ENSG00000275835	TUBGCP5	0.199106	0.601407	0.897102
ENSG00000091164	TXNL1	-0.26952	0.601352	0.897102
ENSG00000101265	RASSF2	-0.279105	0.601289	0.897102
ENSG00000164161	HHIP	0.371099	0.601257	0.897102
ENSG00000171649	ZIK1	0.346356	0.601063	0.897102
ENSG00000109920	FNBP4	0.174287	0.60105	0.897102
ENSG00000152467	ZSCAN1	0.825902	0.601007	0.897102
ENSG00000118194	TNNT2	0.277479	0.600946	0.897102
ENSG00000010818	HIVEP2	0.350116	0.601978	0.897352
ENSG00000127129	EDN2	-0.539191	0.601929	0.897352
ENSG00000008130	NADK	-0.27621	0.601924	0.897352
ENSG00000104081	BMF	-0.277927	0.601874	0.897352
ENSG00000160199	PKNOX1	-0.180073	0.601781	0.897352
ENSG00000165006	UBAP1	-0.250934	0.602069	0.897407
ENSG00000181873	IBA57	0.195875	0.6023	0.897591
ENSG00000076356	PLXNA2	0.392854	0.602285	0.897591
ENSG00000183763	TRAIP	-0.516087	0.603026	0.897791
ENSG00000123728	RAP2C	-0.363545	0.602976	0.897791
ENSG00000009790	TRAF3IP3	-0.294522	0.60294	0.897791
ENSG00000215183	MSMP	1.67336	0.602866	0.897791
ENSG00000105996	HOXA2	-0.415497	0.602862	0.897791
ENSG00000141837	CACNA1A	0.194069	0.602832	0.897791
ENSG00000120306	CYSTM1	-0.230947	0.602776	0.897791
ENSG00000172469	MANEA	0.298669	0.602766	0.897791
ENSG00000163833	FBXO40	0.271965	0.602699	0.897791
ENSG00000275023	MLLT6	-0.293394	0.602655	0.897791
ENSG00000256500	AL139300.1	-0.87341	0.602623	0.897791
ENSG00000065357	DGKA	0.171378	0.603264	0.897904
ENSG00000141971	MVB12A	0.245123	0.60324	0.897904
ENSG00000198604	BAZ1A	0.334585	0.603172	0.897904
ENSG00000196357	ZNF565	0.467535	0.603427	0.897988
ENSG00000134815	DHX34	0.27007	0.603382	0.897988
ENSG00000244617	ASPRV1	0.487455	0.603508	0.898028
ENSG00000120051	CFAP58	0.299747	0.603684	0.898209
ENSG00000159023	EPB41	0.254379	0.604153	0.898267
ENSG00000155966	AFF2	-0.47952	0.604149	0.898267
ENSG00000089009	RPL6	-0.232617	0.604074	0.898267
ENSG00000176909	MAMSTR	0.599789	0.604036	0.898267
ENSG00000152705	CATSPER3	-0.554211	0.603952	0.898267
ENSG00000269313	MAGIX	0.358103	0.603916	0.898267
ENSG00000175745	NR2F1	0.520505	0.603847	0.898267
ENSG00000176406	RIMS2	0.248147	0.603804	0.898267
ENSG00000104972	LILRB1	0.324203	0.604289	0.898309
ENSG00000095464	PDE6C	-0.274877	0.604254	0.898309
ENSG00000256525	POLG2	0.268986	0.604485	0.898361
ENSG00000184939	ZFP90	0.296508	0.604459	0.898361
ENSG00000104885	DOT1L	-0.270123	0.604387	0.898361
ENSG00000257315	ZBED6	-0.341601	0.604727	0.898561
ENSG00000082781	ITGB5	-0.228261	0.604722	0.898561
ENSG00000186395	KRT10	-0.440083	0.604809	0.898603
ENSG00000122483	CCDC18	-0.301387	0.605073	0.898835
ENSG00000116898	MRPS15	-0.169044	0.605038	0.898835
ENSG00000139985	ADAM21	0.419522	0.60569	0.899032
ENSG00000094914	AAAS	-0.283271	0.605646	0.899032
ENSG00000100221	JOSD1	0.236643	0.605625	0.899032
ENSG00000104213	PDGFRL	0.565415	0.605581	0.899032
ENSG00000116171	SCP2	0.280015	0.605535	0.899032
ENSG00000130988	RGN	-0.422819	0.605534	0.899032
ENSG00000184735	DDX53	-0.466381	0.605513	0.899032
ENSG00000197562	RAB40C	0.274301	0.605343	0.899032
ENSG00000100504	PYGL	0.230571	0.605294	0.899032
ENSG00000128918	ALDH1A2	-0.271177	0.605751	0.899042
ENSG00000177301	KCNA2	-0.611419	0.605895	0.899176
ENSG00000089685	BIRC5	-0.328975	0.606617	0.899288
ENSG00000051523	CYBA	-0.310127	0.606604	0.899288
ENSG00000177051	FBXO46	0.225142	0.60659	0.899288
ENSG00000156515	HK1	-0.187882	0.606515	0.899288
ENSG00000131969	ABHD12B	0.178413	0.606487	0.899288
ENSG00000166896	ATP23	-0.229311	0.606433	0.899288
ENSG00000102057	KCND1	-0.28879	0.606388	0.899288
ENSG00000189129	PLAC9	0.408575	0.606376	0.899288
ENSG00000171094	ALK	0.332685	0.6063	0.899288
ENSG00000168538	TRAPPC11	-0.219711	0.606204	0.899288
ENSG00000188610	FAM72B	0.339461	0.606141	0.899288
ENSG00000103544	VPS35L	0.153244	0.606122	0.899288
ENSG00000184922	FMNL1	-0.239825	0.606777	0.899445
ENSG00000085433	WDR47	0.282208	0.60687	0.899504
ENSG00000165685	TMEM52B	-0.40845	0.606945	0.899535
ENSG00000197296	FITM2	0.248109	0.60757	0.899582
ENSG00000159263	SIM2	0.260182	0.607548	0.899582
ENSG00000121879	PIK3CA	-0.303955	0.607483	0.899582
ENSG00000186184	POLR1D	0.22691	0.607471	0.899582
ENSG00000111361	EIF2B1	0.175837	0.607444	0.899582
ENSG00000184863	RBM33	-0.202111	0.607418	0.899582
ENSG00000169972	PUSL1	-0.43764	0.607308	0.899582
ENSG00000125740	FOSB	-0.402745	0.607303	0.899582
ENSG00000135709	KIAA0513	-0.199289	0.607237	0.899582
ENSG00000162236	STX5	-0.203937	0.607208	0.899582
ENSG00000086189	DIMT1	0.22031	0.607155	0.899582
ENSG00000165716	DIPK1B	-0.351221	0.607802	0.899607
ENSG00000175895	PLEKHF2	-0.293177	0.607791	0.899607
ENSG00000170606	HSPA4	-0.25355	0.60779	0.899607
ENSG00000112787	FBRSL1	-0.275404	0.607715	0.899607
ENSG00000124786	SLC35B3	0.210808	0.607952	0.89967
ENSG00000163682	RPL9	-0.296196	0.607901	0.89967
ENSG00000132823	OSER1	-0.263106	0.608086	0.899788
ENSG00000108342	CSF3	-0.830415	0.60841	0.900028
ENSG00000160185	UBASH3A	-0.415618	0.608377	0.900028
ENSG00000285258	ATXN7	-0.233582	0.608355	0.900028
ENSG00000164124	TMEM144	-0.24387	0.608525	0.900039
ENSG00000081307	UBA5	-0.2982	0.608473	0.900039
ENSG00000144535	DIS3L2	0.221839	0.608597	0.900067
ENSG00000178922	HYI	0.324774	0.608945	0.900182
ENSG00000273802	H2BC8	0.267361	0.608901	0.900182
ENSG00000120942	UBIAD1	-0.240638	0.608897	0.900182
ENSG00000204619	PPP1R11	-0.178326	0.608889	0.900182
ENSG00000213639	PPP1CB	0.386396	0.608749	0.900182
ENSG00000155755	TMEM237	0.39866	0.60904	0.900242
ENSG00000183971	NPW	0.688307	0.609337	0.900603
ENSG00000108423	TUBD1	0.206203	0.609419	0.900644
ENSG00000173239	LIPM	-0.510658	0.60958	0.900801
ENSG00000160472	TMEM190	0.744341	0.609851	0.900963
ENSG00000274600	RIMBP3B	-0.758325	0.609843	0.900963
ENSG00000082074	FYB1	-0.350316	0.609807	0.900963
ENSG00000129197	RPAIN	0.120653	0.609989	0.901087
ENSG00000181031	RPH3AL	0.30026	0.610211	0.901097
ENSG00000120533	ENY2	-0.216151	0.610178	0.901097
ENSG00000113532	ST8SIA4	-0.306415	0.610147	0.901097
ENSG00000105750	ZNF85	0.214938	0.6101	0.901097
ENSG00000247626	MARS2	0.319373	0.610461	0.901146
ENSG00000100266	PACSIN2	-0.221559	0.61046	0.901146
ENSG00000108924	HLF	0.368891	0.610442	0.901146
ENSG00000103353	UBFD1	0.228344	0.610324	0.901146
ENSG00000156959	LHFPL4	-0.416256	0.610583	0.901247
ENSG00000267261	AC099811.2	-0.497551	0.610778	0.901295
ENSG00000159228	CBR1	0.321947	0.610728	0.901295
ENSG00000107815	TWNK	0.37237	0.61067	0.901295
ENSG00000121621	KIF18A	0.285724	0.610859	0.901336
ENSG00000164031	DNAJB14	0.272781	0.610978	0.901352
ENSG00000112365	ZBTB24	-0.25549	0.610947	0.901352
ENSG00000157796	WDR19	0.218532	0.611186	0.901579
ENSG00000116675	DNAJC6	0.387656	0.611249	0.901593
ENSG00000143575	HAX1	-0.197927	0.611324	0.901624
ENSG00000110344	UBE4A	0.194713	0.611434	0.901706
ENSG00000284952	AC104472.3	0.344531	0.611546	0.901791
ENSG00000161547	SRSF2	0.249111	0.611677	0.901905
ENSG00000124212	PTGIS	0.306631	0.611785	0.901985
ENSG00000171490	RSL1D1	-0.251125	0.611985	0.902119
ENSG00000133302	SLF1	-0.271979	0.611976	0.902119
ENSG00000138639	ARHGAP24	0.222401	0.612265	0.902214
ENSG00000103319	EEF2K	0.206183	0.612226	0.902214
ENSG00000135482	ZC3H10	0.235031	0.612165	0.902214
ENSG00000092098	RNF31	0.191691	0.61216	0.902214
ENSG00000123609	NMI	0.327792	0.612523	0.902276
ENSG00000204165	CXorf65	0.359684	0.612487	0.902276
ENSG00000141367	CLTC	-0.258005	0.612435	0.902276
ENSG00000100418	DESI1	-0.156901	0.612421	0.902276
ENSG00000116833	NR5A2	-0.266059	0.612784	0.902581
ENSG00000188771	PLET1	-0.394391	0.612962	0.902684
ENSG00000107789	MINPP1	0.256874	0.612925	0.902684
ENSG00000172113	NME6	0.19645	0.613023	0.902694
ENSG00000285880	AC144573.1	0.333002	0.613207	0.902885
ENSG00000170100	ZNF778	-0.31646	0.613417	0.902955
ENSG00000115274	INO80B	0.359258	0.6134	0.902955
ENSG00000108389	MTMR4	-0.217075	0.613335	0.902955
ENSG00000172058	SERF1A	0.256903	0.6136	0.903066
ENSG00000112245	PTP4A1	0.33568	0.613552	0.903066
ENSG00000177200	CHD9	0.194414	0.613788	0.903103
ENSG00000143653	SCCPDH	-0.271224	0.613785	0.903103
ENSG00000268500	AC018755.2	-0.402894	0.613772	0.903103
ENSG00000136352	NKX2-1	0.496118	0.614011	0.903113
ENSG00000117318	ID3	-0.318873	0.614011	0.903113
ENSG00000127774	EMC6	-0.452324	0.614009	0.903113
ENSG00000179820	MYADM	-0.241607	0.613993	0.903113
ENSG00000187554	TLR5	0.298632	0.614222	0.903344
ENSG00000258102	MAP1LC3B2	-0.393114	0.615073	0.903402
ENSG00000196456	ZNF775	-0.34939	0.615055	0.903402
ENSG00000136810	TXN	-0.323598	0.615036	0.903402
ENSG00000091140	DLD	-0.207689	0.615031	0.903402
ENSG00000116329	OPRD1	0.216475	0.615004	0.903402
ENSG00000173040	EVC2	-0.411748	0.614984	0.903402
ENSG00000155463	OXA1L	-0.189505	0.614882	0.903402
ENSG00000120913	PDLIM2	0.273624	0.614839	0.903402
ENSG00000286112	AL441992.3	-0.471066	0.614734	0.903402
ENSG00000120370	GORAB	0.276685	0.61469	0.903402
ENSG00000075420	FNDC3B	0.289922	0.614575	0.903402
ENSG00000145990	GFOD1	0.204347	0.614489	0.903402
ENSG00000133739	LRRCC1	0.314726	0.614471	0.903402
ENSG00000104886	PLEKHJ1	0.25329	0.614405	0.903402
ENSG00000157107	FCHO2	-0.252934	0.614333	0.903402
ENSG00000100883	SRP54	0.297268	0.615664	0.903555
ENSG00000168398	BDKRB2	0.529542	0.615646	0.903555
ENSG00000267303	AC011511.4	-1.29776	0.615635	0.903555
ENSG00000143190	POU2F1	-0.195906	0.615602	0.903555
ENSG00000240583	AQP1	0.64531	0.61557	0.903555
ENSG00000063322	MED29	-0.258286	0.61547	0.903555
ENSG00000133313	CNDP2	-0.187433	0.61541	0.903555
ENSG00000285528	AC097104.1	0.876651	0.61535	0.903555
ENSG00000180739	S1PR5	-0.397096	0.615246	0.903555
ENSG00000110107	PRPF19	-0.212202	0.616053	0.903569
ENSG00000105325	FZR1	-0.215325	0.616026	0.903569
ENSG00000168026	TTC21A	0.273975	0.61596	0.903569
ENSG00000172336	POP7	0.363849	0.615933	0.903569
ENSG00000083290	ULK2	0.212043	0.61593	0.903569
ENSG00000177932	ZNF354C	-0.243938	0.615832	0.903569
ENSG00000170619	COMMD5	-0.246741	0.615733	0.903569
ENSG00000267221	C17orf113	-0.322859	0.616289	0.903837
ENSG00000134717	BTF3L4	-0.27461	0.616419	0.903869
ENSG00000119973	PRLHR	0.425846	0.616409	0.903869
ENSG00000138193	PLCE1	0.205234	0.616887	0.903919
ENSG00000153317	ASAP1	-0.256439	0.616862	0.903919
ENSG00000157625	TAB3	-0.198652	0.616854	0.903919
ENSG00000167792	NDUFV1	0.272151	0.616791	0.903919
ENSG00000277150	F8A3	-0.498652	0.616742	0.903919
ENSG00000162924	REL	0.3028	0.616703	0.903919
ENSG00000112077	RHAG	0.478057	0.616622	0.903919
ENSG00000134061	CD180	-0.269695	0.616511	0.903919
ENSG00000162989	KCNJ3	0.390176	0.617176	0.903946
ENSG00000171135	JAGN1	0.206724	0.617161	0.903946
ENSG00000204673	AKT1S1	-0.269036	0.617131	0.903946
ENSG00000134262	AP4B1	-0.165064	0.617106	0.903946
ENSG00000023287	RB1CC1	0.302938	0.617093	0.903946
ENSG00000284981	UPK3BL2	-0.540614	0.617473	0.904223
ENSG00000154511	DIPK1A	0.331927	0.617473	0.904223
ENSG00000186393	KRT26	-0.56234	0.617818	0.904332
ENSG00000076555	ACACB	0.175109	0.617773	0.904332
ENSG00000100678	SLC8A3	0.437904	0.617726	0.904332
ENSG00000205309	NT5M	0.794433	0.617684	0.904332
ENSG00000189403	HMGB1	0.196635	0.617626	0.904332
ENSG00000133773	CCDC59	-0.31829	0.618042	0.904501
ENSG00000102081	FMR1	0.248664	0.61801	0.904501
ENSG00000215788	TNFRSF25	0.326387	0.618289	0.904625
ENSG00000003393	ALS2	0.20265	0.618273	0.904625
ENSG00000152056	AP1S3	-0.26446	0.618256	0.904625
ENSG00000213139	CRYGS	-0.451798	0.618564	0.904868
ENSG00000155792	DEPTOR	0.487212	0.618529	0.904868
ENSG00000187955	COL14A1	-0.380152	0.618772	0.905014
ENSG00000150045	KLRF1	-0.461978	0.618727	0.905014
ENSG00000122787	AKR1D1	0.4401	0.61899	0.905015
ENSG00000205045	SLFN12L	0.210051	0.618988	0.905015
ENSG00000111275	ALDH2	-0.170005	0.618955	0.905015
ENSG00000119242	CCDC92	0.231315	0.618904	0.905015
ENSG00000172534	HCFC1	-0.187309	0.61905	0.905024
ENSG00000110074	FOXRED1	0.190952	0.619153	0.905095
ENSG00000003509	NDUFAF7	-0.278916	0.619267	0.905103
ENSG00000070182	SPTB	-0.29121	0.619227	0.905103
ENSG00000187997	C17orf99	-0.418562	0.61939	0.905203
ENSG00000076043	REXO2	-0.296816	0.619629	0.905395
ENSG00000160796	NBEAL2	-0.267897	0.619586	0.905395
ENSG00000150403	TMCO3	-0.212345	0.619726	0.905458
ENSG00000237330	RNF223	-0.331041	0.620008	0.905473
ENSG00000129933	MAU2	-0.25323	0.620004	0.905473
ENSG00000102760	RGCC	-0.277993	0.619954	0.905473
ENSG00000143556	S100A7	-0.980645	0.619954	0.905473
ENSG00000109103	UNC119	-0.285997	0.619927	0.905473
ENSG00000128654	MTX2	-0.307113	0.620409	0.905742
ENSG00000047932	GOPC	-0.226683	0.620356	0.905742
ENSG00000101680	LAMA1	0.238247	0.620351	0.905742
ENSG00000135722	FBXL8	-0.314906	0.620249	0.905742
ENSG00000173465	ZNRD2	-0.356084	0.620508	0.905808
ENSG00000162222	TTC9C	0.290221	0.620701	0.905852
ENSG00000205090	TMEM240	-0.54451	0.620657	0.905852
ENSG00000105143	SLC1A6	-0.211959	0.620638	0.905852
ENSG00000108556	CHRNE	0.373723	0.621079	0.905928
ENSG00000158411	MITD1	-0.228952	0.621062	0.905928
ENSG00000064313	TAF2	0.165726	0.620987	0.905928
ENSG00000114098	ARMC8	0.186267	0.62096	0.905928
ENSG00000061938	TNK2	0.284196	0.620908	0.905928
ENSG00000101191	DIDO1	0.146543	0.620824	0.905928
ENSG00000170745	KCNS3	0.453321	0.622031	0.906208
ENSG00000173334	TRIB1	-0.252621	0.622017	0.906208
ENSG00000151065	DCP1B	0.400961	0.621955	0.906208
ENSG00000105819	PMPCB	-0.189523	0.621952	0.906208
ENSG00000121742	GJB6	-0.48274	0.621878	0.906208
ENSG00000159579	RSPRY1	0.217462	0.62185	0.906208
ENSG00000100836	PABPN1	0.197119	0.621828	0.906208
ENSG00000174450	GOLGA6L2	0.496605	0.621808	0.906208
ENSG00000160679	CHTOP	-0.155059	0.621704	0.906208
ENSG00000105609	LILRB5	0.260264	0.62168	0.906208
ENSG00000183291	SELENOF	-0.33656	0.621628	0.906208
ENSG00000064961	HMG20B	0.283889	0.621552	0.906208
ENSG00000125863	MKKS	0.215915	0.621488	0.906208
ENSG00000006453	BAIAP2L1	0.1876	0.621425	0.906208
ENSG00000108773	KAT2A	-0.267271	0.622161	0.906318
ENSG00000151327	FAM177A1	0.178151	0.623247	0.906319
ENSG00000188613	NANOS1	-0.396337	0.623241	0.906319
ENSG00000138675	FGF5	0.250293	0.623222	0.906319
ENSG00000120675	DNAJC15	-0.259223	0.62322	0.906319
ENSG00000136231	IGF2BP3	-0.307416	0.623215	0.906319
ENSG00000156709	AIFM1	0.19671	0.623162	0.906319
ENSG00000106682	EIF4H	-0.149529	0.623162	0.906319
ENSG00000065485	PDIA5	-0.269393	0.622997	0.906319
ENSG00000166170	BAG5	-0.132899	0.622983	0.906319
ENSG00000167964	RAB26	-0.437737	0.622954	0.906319
ENSG00000140538	NTRK3	0.250087	0.622793	0.906319
ENSG00000165275	TRMT10B	-0.210155	0.622785	0.906319
ENSG00000183801	OLFML1	0.263833	0.622747	0.906319
ENSG00000288380	AC118281.1	0.712735	0.622639	0.906319
ENSG00000169288	MRPL1	-0.394676	0.622583	0.906319
ENSG00000135387	CAPRIN1	-0.175972	0.622583	0.906319
ENSG00000005020	SKAP2	0.312885	0.622522	0.906319
ENSG00000100599	AL159141.1	-0.259128	0.622391	0.906319
ENSG00000173200	PARP15	0.174699	0.622376	0.906319
ENSG00000099991	CABIN1	-0.298034	0.622221	0.906319
ENSG00000143669	LYST	-0.329143	0.623933	0.906528
ENSG00000168779	SHOX2	0.48254	0.623896	0.906528
ENSG00000197279	ZNF165	0.33912	0.623883	0.906528
ENSG00000160753	RUSC1	0.251385	0.623877	0.906528
ENSG00000204977	TRIM13	-0.214953	0.623859	0.906528
ENSG00000213145	CRIP1	-0.377775	0.623782	0.906528
ENSG00000172159	FRMD3	0.288948	0.623732	0.906528
ENSG00000119314	PTBP3	-0.274288	0.623592	0.906528
ENSG00000139890	REM2	0.357658	0.623501	0.906528
ENSG00000156052	GNAQ	-0.26433	0.62349	0.906528
ENSG00000083845	RPS5	0.218866	0.624007	0.906555
ENSG00000158428	CATIP	0.2776	0.624191	0.906666
ENSG00000213413	PVRIG	0.313927	0.62419	0.906666
ENSG00000182866	LCK	-0.270542	0.624246	0.906666
ENSG00000152137	HSPB8	-0.465346	0.624417	0.906678
ENSG00000186222	BLOC1S4	-0.327966	0.624403	0.906678
ENSG00000212807	OR2A42	0.451937	0.624362	0.906678
ENSG00000181027	FKRP	0.208866	0.624828	0.906881
ENSG00000153790	C7orf31	-0.31822	0.624821	0.906881
ENSG00000100156	SLC16A8	0.562938	0.624762	0.906881
ENSG00000163263	C1orf189	0.293521	0.624683	0.906881
ENSG00000132535	DLG4	0.313868	0.62467	0.906881
ENSG00000182628	SKA2	-0.24223	0.625331	0.906979
ENSG00000162104	ADCY9	0.228493	0.625297	0.906979
ENSG00000157150	TIMP4	-0.443675	0.625236	0.906979
ENSG00000128590	DNAJB9	-0.367724	0.625211	0.906979
ENSG00000105677	TMEM147	-0.243909	0.625201	0.906979
ENSG00000118640	VAMP8	-0.239502	0.625146	0.906979
ENSG00000167123	CERCAM	0.315756	0.62509	0.906979
ENSG00000184611	KCNH7	-0.439719	0.625052	0.906979
ENSG00000198393	ZNF26	0.126464	0.625542	0.907207
ENSG00000148291	SURF2	-0.333094	0.625632	0.907259
ENSG00000146063	TRIM41	0.176487	0.625797	0.907419
ENSG00000013441	CLK1	-0.281919	0.625939	0.907546
ENSG00000156928	MALSU1	0.224024	0.626166	0.907797
ENSG00000027697	IFNGR1	-0.336363	0.626763	0.908425
ENSG00000135617	PRADC1	-0.262515	0.626725	0.908425
ENSG00000196865	NHLRC2	-0.18801	0.626654	0.908425
ENSG00000183323	CCDC125	0.130031	0.626931	0.908511
ENSG00000151575	TEX9	0.333688	0.6269	0.908511
ENSG00000171044	XKR6	-0.260557	0.626987	0.908513
ENSG00000072401	UBE2D1	-0.39658	0.627068	0.908552
ENSG00000183207	RUVBL2	-0.230052	0.628178	0.908741
ENSG00000254206	NPIPB11	0.250816	0.628164	0.908741
ENSG00000183148	ANKRD20A2	-0.744029	0.628145	0.908741
ENSG00000135679	MDM2	0.221108	0.62811	0.908741
ENSG00000083535	PIBF1	0.318825	0.628102	0.908741
ENSG00000179071	CCDC89	0.401265	0.628095	0.908741
ENSG00000211450	SELENOH	-0.210118	0.62794	0.908741
ENSG00000090932	DLL3	-0.970476	0.627799	0.908741
ENSG00000075884	ARHGAP15	0.331014	0.627788	0.908741
ENSG00000161980	POLR3K	-0.112573	0.62777	0.908741
ENSG00000166986	MARS1	0.145118	0.627719	0.908741
ENSG00000012048	BRCA1	0.138913	0.627679	0.908741
ENSG00000042429	MED17	-0.212159	0.627609	0.908741
ENSG00000038210	PI4K2B	0.265574	0.627534	0.908741
ENSG00000091436	MAP3K20	0.269589	0.62742	0.908741
ENSG00000123545	NDUFAF4	0.395026	0.62742	0.908741
ENSG00000125826	RBCK1	0.196218	0.627354	0.908741
ENSG00000133392	MYH11	-0.212651	0.6273	0.908741
ENSG00000115159	GPD2	-0.279657	0.628635	0.908772
ENSG00000077800	FKBP6	-0.237449	0.628619	0.908772
ENSG00000182600	SNORC	-0.372918	0.628614	0.908772
ENSG00000170515	PA2G4	-0.193989	0.628608	0.908772
ENSG00000117971	CHRNB4	0.34334	0.628581	0.908772
ENSG00000122490	SLC66A2	0.20945	0.628572	0.908772
ENSG00000138756	BMP2K	-0.314264	0.628515	0.908772
ENSG00000185664	PMEL	-0.380293	0.628326	0.908772
ENSG00000198855	FICD	0.211298	0.628697	0.908784
ENSG00000182197	EXT1	0.256121	0.628834	0.908902
ENSG00000145386	CCNA2	0.485714	0.629	0.908906
ENSG00000104974	LILRA1	-0.308113	0.628954	0.908906
ENSG00000149636	DSN1	0.181877	0.628921	0.908906
ENSG00000127564	PKMYT1	0.364517	0.62916	0.909059
ENSG00000117593	DARS2	0.159644	0.629444	0.909155
ENSG00000130762	ARHGEF16	0.50201	0.629437	0.909155
ENSG00000072201	LNX1	0.390588	0.629376	0.909155
ENSG00000171236	LRG1	-0.359811	0.629333	0.909155
ENSG00000105784	RUNDC3B	-0.388738	0.629627	0.909183
ENSG00000175793	SFN	0.366844	0.629615	0.909183
ENSG00000172000	ZNF556	0.316873	0.629588	0.909183
ENSG00000117091	CD48	-0.335573	0.630451	0.909272
ENSG00000126603	GLIS2	0.278617	0.630432	0.909272
ENSG00000196981	WDR5B	-0.342214	0.630416	0.909272
ENSG00000215251	FASTKD5	-0.18906	0.630336	0.909272
ENSG00000154930	ACSS1	0.258797	0.630299	0.909272
ENSG00000215717	TMEM167B	-0.204847	0.630219	0.909272
ENSG00000037280	FLT4	-0.218494	0.630205	0.909272
ENSG00000100567	PSMA3	-0.224031	0.630195	0.909272
ENSG00000101076	HNF4A	0.30095	0.630071	0.909272
ENSG00000166523	CLEC4E	-0.424363	0.630071	0.909272
ENSG00000284491	THSD8	-0.798718	0.630055	0.909272
ENSG00000125817	CENPB	-0.284245	0.629864	0.909272
ENSG00000212864	RNF208	-0.653218	0.629852	0.909272
ENSG00000121774	KHDRBS1	-0.143681	0.629836	0.909272
ENSG00000179388	EGR3	-0.294574	0.630574	0.909371
ENSG00000260916	CCPG1	0.234755	0.630868	0.909401
ENSG00000134684	YARS1	0.118987	0.630864	0.909401
ENSG00000031823	RANBP3	-0.184201	0.630841	0.909401
ENSG00000198156	NPIPB6	-0.503654	0.630841	0.909401
ENSG00000115275	MOGS	-0.177582	0.630777	0.909401
ENSG00000103266	STUB1	-0.276788	0.631	0.909514
ENSG00000181472	ZBTB2	-0.220295	0.631062	0.909524
ENSG00000128591	FLNC	-0.440228	0.631138	0.909556
ENSG00000105514	RAB3D	-0.258106	0.631254	0.909566
ENSG00000205208	C4orf46	-0.420831	0.631209	0.909566
ENSG00000008277	ADAM22	-0.395648	0.631394	0.909611
ENSG00000164182	NDUFAF2	-0.370568	0.631378	0.909611
ENSG00000167815	PRDX2	0.215434	0.631489	0.909668
ENSG00000169020	ATP5ME	-0.255254	0.631714	0.909679
ENSG00000185418	TARS3	-0.322594	0.631693	0.909679
ENSG00000107362	ABHD17B	-0.223825	0.631681	0.909679
ENSG00000173451	THAP2	-0.500042	0.631669	0.909679
ENSG00000134480	CCNH	0.274859	0.632335	0.909711
ENSG00000160294	MCM3AP	-0.187123	0.632319	0.909711
ENSG00000129911	KLF16	-0.253587	0.632252	0.909711
ENSG00000122122	SASH3	-0.219245	0.632196	0.909711
ENSG00000285791	AC009879.3	0.742411	0.632184	0.909711
ENSG00000115364	MRPL19	0.24912	0.632159	0.909711
ENSG00000079335	CDC14A	0.214171	0.632133	0.909711
ENSG00000278505	C17orf78	0.648639	0.632089	0.909711
ENSG00000175189	INHBC	0.524534	0.63207	0.909711
ENSG00000196433	ASMT	0.337618	0.632021	0.909711
ENSG00000178021	TSPYL6	0.397651	0.631898	0.909711
ENSG00000148841	ITPRIP	-0.278806	0.632426	0.909763
ENSG00000102897	LYRM1	0.212428	0.632505	0.909798
ENSG00000120539	MASTL	0.234415	0.632635	0.909828
ENSG00000148331	ASB6	0.224312	0.632615	0.909828
ENSG00000111711	GOLT1B	-0.263888	0.632709	0.909856
ENSG00000110876	SELPLG	-0.237304	0.632797	0.909905
ENSG00000127928	GNGT1	-0.436706	0.634001	0.909912
ENSG00000125966	MMP24	-0.266092	0.633992	0.909912
ENSG00000257138	TAS2R38	0.445142	0.63395	0.909912
ENSG00000146670	CDCA5	0.549167	0.633883	0.909912
ENSG00000137710	RDX	0.303515	0.633828	0.909912
ENSG00000260001	TGFBR3L	-0.596458	0.633804	0.909912
ENSG00000213020	ZNF611	-0.16012	0.633785	0.909912
ENSG00000167363	FN3K	-0.380642	0.633752	0.909912
ENSG00000182327	GLTPD2	0.387582	0.633738	0.909912
ENSG00000123066	MED13L	-0.216481	0.633698	0.909912
ENSG00000140986	RPL3L	0.219383	0.633538	0.909912
ENSG00000168175	MAPK1IP1L	-0.178099	0.633508	0.909912
ENSG00000120253	NUP43	0.165309	0.633449	0.909912
ENSG00000126945	HNRNPH2	-0.273161	0.633444	0.909912
ENSG00000139343	SNRPF	0.209577	0.633325	0.909912
ENSG00000116670	MAD2L2	-0.221393	0.633294	0.909912
ENSG00000122359	ANXA11	0.182214	0.633275	0.909912
ENSG00000165030	NFIL3	0.283732	0.633232	0.909912
ENSG00000129235	TXNDC17	-0.209695	0.633148	0.909912
ENSG00000156508	EEF1A1	-0.15341	0.633142	0.909912
ENSG00000178921	PFAS	0.237528	0.63313	0.909912
ENSG00000168539	CHRM1	-0.720542	0.633086	0.909912
ENSG00000144406	UNC80	-0.170543	0.634446	0.910003
ENSG00000149476	TKFC	-0.343706	0.634409	0.910003
ENSG00000070614	NDST1	-0.262244	0.634386	0.910003
ENSG00000142875	PRKACB	-0.377901	0.634344	0.910003
ENSG00000101126	ADNP	0.247213	0.634282	0.910003
ENSG00000215912	TTC34	0.169559	0.634211	0.910003
ENSG00000101003	GINS1	0.187557	0.634143	0.910003
ENSG00000167676	PLIN4	0.352501	0.634996	0.910166
ENSG00000170522	ELOVL6	0.345323	0.634982	0.910166
ENSG00000256453	DND1	-0.63203	0.634936	0.910166
ENSG00000206260	PRR23A	-0.316228	0.634912	0.910166
ENSG00000125686	MED1	-0.116473	0.634893	0.910166
ENSG00000177728	TMEM94	0.232259	0.634884	0.910166
ENSG00000173597	SULT1B1	0.209034	0.634672	0.910166
ENSG00000145736	GTF2H2	0.285509	0.634649	0.910166
ENSG00000170099	SERPINA6	-0.670427	0.635254	0.910224
ENSG00000214160	ALG3	-0.284066	0.635232	0.910224
ENSG00000113749	HRH2	0.340099	0.635182	0.910224
ENSG00000025293	PHF20	0.221004	0.63513	0.910224
ENSG00000069535	MAOB	-0.438558	0.635498	0.910417
ENSG00000100284	TOM1	-0.282345	0.635459	0.910417
ENSG00000204475	NCR3	-0.486918	0.63564	0.910543
ENSG00000107643	MAPK8	0.245829	0.63625	0.911026
ENSG00000232040	ZBED9	-0.25928	0.636232	0.911026
ENSG00000182985	CADM1	-0.261231	0.636223	0.911026
ENSG00000164877	MICALL2	0.306078	0.636108	0.911026
ENSG00000176407	KCMF1	-0.224534	0.636042	0.911026
ENSG00000141298	SSH2	0.249962	0.637476	0.911062
ENSG00000163964	PIGX	-0.284172	0.637464	0.911062
ENSG00000204179	PTPN20	0.305234	0.637453	0.911062
ENSG00000168234	TTC39C	0.200977	0.637425	0.911062
ENSG00000273703	H2BC14	0.461606	0.637406	0.911062
ENSG00000156869	FRRS1	0.237555	0.637315	0.911062
ENSG00000104419	NDRG1	-0.210058	0.63722	0.911062
ENSG00000071894	CPSF1	-0.276561	0.637212	0.911062
ENSG00000135750	KCNK1	0.381547	0.637163	0.911062
ENSG00000164967	RPP25L	-0.307193	0.637118	0.911062
ENSG00000090776	EFNB1	0.32015	0.637117	0.911062
ENSG00000070610	GBA2	-0.170343	0.637079	0.911062
ENSG00000079313	REXO1	-0.234048	0.637023	0.911062
ENSG00000099889	ARVCF	0.415058	0.637013	0.911062
ENSG00000196387	ZNF140	-0.217188	0.636992	0.911062
ENSG00000103994	ZNF106	-0.157347	0.636885	0.911062
ENSG00000174032	SLC25A30	0.184901	0.636755	0.911062
ENSG00000135372	NAT10	-0.243521	0.636729	0.911062
ENSG00000013364	MVP	0.187469	0.636531	0.911062
ENSG00000168785	TSPAN5	-0.258749	0.636463	0.911062
ENSG00000184661	CDCA2	0.384355	0.636435	0.911062
ENSG00000159593	NAE1	-0.153574	0.636421	0.911062
ENSG00000105889	STEAP1B	-0.499139	0.637539	0.911074
ENSG00000156804	FBXO32	-0.281227	0.637889	0.911184
ENSG00000067533	RRP15	0.26965	0.637841	0.911184
ENSG00000118564	FBXL5	-0.333305	0.63779	0.911184
ENSG00000065802	ASB1	0.245808	0.637752	0.911184
ENSG00000150054	MPP7	-0.265184	0.637691	0.911184
ENSG00000110917	MLEC	-0.199948	0.637958	0.911205
ENSG00000099624	ATP5F1D	-0.261145	0.638268	0.911414
ENSG00000256977	LIMS3	0.271634	0.63825	0.911414
ENSG00000107758	PPP3CB	-0.195791	0.638224	0.911414
ENSG00000140623	SEPTIN12	-0.51633	0.638854	0.912094
ENSG00000143127	ITGA10	-0.247409	0.638816	0.912094
ENSG00000146278	PNRC1	0.428065	0.63937	0.912207
ENSG00000121270	ABCC11	0.364006	0.639323	0.912207
ENSG00000197982	C1orf122	-0.298556	0.63929	0.912207
ENSG00000178952	TUFM	-0.195317	0.639252	0.912207
ENSG00000070808	CAMK2A	0.347946	0.639199	0.912207
ENSG00000160336	ZNF761	0.251565	0.639171	0.912207
ENSG00000268750	AC010522.1	0.331945	0.639158	0.912207
ENSG00000204967	PCDHA4	0.245027	0.639007	0.912207
ENSG00000269437	NXF2B	0.794923	0.639494	0.912306
ENSG00000274286	ADRA2B	-0.449822	0.639637	0.912432
ENSG00000163630	SYNPR	-0.414042	0.639707	0.912454
ENSG00000112514	CUTA	0.167319	0.639983	0.912613
ENSG00000133116	KL	0.46869	0.639949	0.912613
ENSG00000119042	SATB2	0.286033	0.639921	0.912613
ENSG00000178342	KCNG2	-0.466962	0.640794	0.91268
ENSG00000241685	ARPC1A	0.194988	0.640792	0.91268
ENSG00000255274	SMIM35	0.235197	0.640741	0.91268
ENSG00000226763	SRRM5	-0.440928	0.640694	0.91268
ENSG00000166166	TRMT61A	-0.322049	0.640675	0.91268
ENSG00000198668	CALM1	0.185477	0.640584	0.91268
ENSG00000197568	HHLA3	-0.261446	0.640569	0.91268
ENSG00000018610	CXorf56	-0.15341	0.640567	0.91268
ENSG00000138674	SEC31A	0.167477	0.640533	0.91268
ENSG00000167967	E4F1	0.24491	0.640516	0.91268
ENSG00000160877	NACC1	-0.271252	0.640511	0.91268
ENSG00000070366	SMG6	-0.208806	0.640424	0.91268
ENSG00000133315	MACROD1	0.502951	0.640314	0.91268
ENSG00000177674	AGTRAP	0.291467	0.640107	0.91268
ENSG00000162771	FAM71A	0.3592	0.641013	0.91268
ENSG00000189233	NUGGC	-0.244823	0.641012	0.91268
ENSG00000138443	ABI2	0.191597	0.640996	0.91268
ENSG00000162923	WDR26	-0.232579	0.640956	0.91268
ENSG00000196605	ZNF846	0.236558	0.641155	0.912725
ENSG00000131408	NR1H2	-0.228076	0.641101	0.912725
ENSG00000177917	ARL6IP6	-0.189172	0.641252	0.912786
ENSG00000135346	CGA	0.290296	0.641534	0.91311
ENSG00000175707	KDF1	0.396252	0.641714	0.91321
ENSG00000108298	RPL19	-0.160137	0.641707	0.91321
ENSG00000142347	MYO1F	-0.234578	0.641912	0.913415
ENSG00000255393	OOSP4B	-0.316438	0.642078	0.913572
ENSG00000078328	RBFOX1	-0.397432	0.642374	0.913839
ENSG00000223802	CERS1	-0.439307	0.642363	0.913839
ENSG00000113460	BRIX1	-0.203069	0.642723	0.913945
ENSG00000239713	APOBEC3G	-0.222391	0.642684	0.913945
ENSG00000156469	MTERF3	0.307146	0.642662	0.913945
ENSG00000198099	ADH4	-0.226375	0.642648	0.913945
ENSG00000126005	MMP24OS	-0.179737	0.642585	0.913945
ENSG00000263528	IKBKE	-0.308714	0.643471	0.913998
ENSG00000163827	LRRC2	0.202884	0.643465	0.913998
ENSG00000198576	ARC	0.4728	0.643457	0.913998
ENSG00000118162	KPTN	-0.352785	0.643386	0.913998
ENSG00000214253	FIS1	0.21676	0.643364	0.913998
ENSG00000015532	XYLT2	0.192407	0.643337	0.913998
ENSG00000149212	SESN3	-0.245163	0.64329	0.913998
ENSG00000104371	DKK4	-0.603767	0.643113	0.913998
ENSG00000259522	AL136295.4	-0.23159	0.643083	0.913998
ENSG00000269711	AC008763.3	-0.916427	0.643049	0.913998
ENSG00000225932	CTAGE4	0.563718	0.643047	0.913998
ENSG00000169499	PLEKHA2	-0.218831	0.642991	0.913998
ENSG00000244509	APOBEC3C	-0.186532	0.64297	0.913998
ENSG00000174109	C16orf91	-0.349085	0.643693	0.914234
ENSG00000167807	AC011511.1	-0.220662	0.643995	0.914352
ENSG00000136688	IL36G	-0.831776	0.643978	0.914352
ENSG00000178531	CTXN1	0.479811	0.64397	0.914352
ENSG00000122133	PAEP	0.46349	0.643902	0.914352
ENSG00000140859	KIFC3	-0.205176	0.644122	0.914455
ENSG00000148803	FUOM	-0.299823	0.644249	0.914558
ENSG00000106588	PSMA2	-0.326645	0.644416	0.914561
ENSG00000198756	COLGALT2	-0.238882	0.6444	0.914561
ENSG00000102452	NALCN	0.292081	0.644356	0.914561
ENSG00000167136	ENDOG	0.3675	0.644503	0.914608
ENSG00000188959	C9orf152	0.359473	0.64511	0.914769
ENSG00000214336	FOXI3	-0.348114	0.645089	0.914769
ENSG00000152953	STK32B	0.536094	0.645048	0.914769
ENSG00000100918	REC8	0.22637	0.645029	0.914769
ENSG00000279000	OR10A6	-0.265262	0.644999	0.914769
ENSG00000171241	SHCBP1	0.180329	0.644883	0.914769
ENSG00000157350	ST3GAL2	-0.263189	0.644823	0.914769
ENSG00000164818	DNAAF5	0.283876	0.644753	0.914769
ENSG00000119689	DLST	-0.107312	0.644677	0.914769
ENSG00000198089	SFI1	0.188307	0.645296	0.914799
ENSG00000286070	GGT1	-0.39218	0.64529	0.914799
ENSG00000148400	NOTCH1	-0.233214	0.645241	0.914799
ENSG00000162772	ATF3	0.206437	0.645487	0.914992
ENSG00000047644	WWC3	-0.197899	0.645847	0.915037
ENSG00000163017	ACTG2	0.502782	0.645824	0.915037
ENSG00000116863	ADPRHL2	0.260501	0.645756	0.915037
ENSG00000157911	PEX10	-0.278988	0.645743	0.915037
ENSG00000128050	PAICS	-0.197475	0.645668	0.915037
ENSG00000221874	ZNF816-ZNF321P	0.372017	0.645578	0.915037
ENSG00000232119	MCTS1	0.149051	0.645913	0.915052
ENSG00000166435	XRRA1	-0.145409	0.646194	0.915063
ENSG00000176928	GCNT4	0.327799	0.646173	0.915063
ENSG00000109184	DCUN1D4	0.200845	0.646119	0.915063
ENSG00000168818	STX18	0.212113	0.646046	0.915063
ENSG00000206127	GOLGA8O	0.256086	0.646028	0.915063
ENSG00000165731	RET	0.391163	0.646382	0.915251
ENSG00000165389	SPTSSA	-0.280673	0.646824	0.915334
ENSG00000250264	AL669918.1	0.474381	0.646823	0.915334
ENSG00000113555	PCDH12	-0.334469	0.646789	0.915334
ENSG00000152904	GGPS1	-0.282326	0.646741	0.915334
ENSG00000157927	RADIL	-0.387606	0.646732	0.915334
ENSG00000232629	HLA-DQB2	-0.379305	0.646703	0.915334
ENSG00000140287	HDC	0.475433	0.64654	0.915334
ENSG00000138382	METTL5	0.231429	0.646994	0.915419
ENSG00000167703	SLC43A2	-0.259237	0.646967	0.915419
ENSG00000164303	ENPP6	-0.306527	0.647057	0.915431
ENSG00000111247	RAD51AP1	-0.278214	0.647191	0.915465
ENSG00000136870	ZNF189	-0.166865	0.647145	0.915465
ENSG00000263020	AL662899.4	0.33152	0.647579	0.915704
ENSG00000114854	TNNC1	0.764228	0.647562	0.915704
ENSG00000140564	FURIN	-0.231687	0.647562	0.915704
ENSG00000109736	MFSD10	-0.325868	0.647509	0.915704
ENSG00000165584	SSX3	0.462873	0.647827	0.915743
ENSG00000161270	NPHS1	-0.501438	0.647803	0.915743
ENSG00000102387	TAF7L	0.461287	0.6478	0.915743
ENSG00000165512	ZNF22	-0.30532	0.647676	0.915743
ENSG00000153187	HNRNPU	-0.194039	0.647884	0.915746
ENSG00000219545	UMAD1	0.164473	0.648233	0.915775
ENSG00000121570	DPPA4	0.326578	0.648185	0.915775
ENSG00000143379	SETDB1	0.154037	0.648164	0.915775
ENSG00000106244	PDAP1	-0.195075	0.648151	0.915775
ENSG00000136531	SCN2A	0.253083	0.648078	0.915775
ENSG00000096384	HSP90AB1	-0.17017	0.647979	0.915775
ENSG00000140396	NCOA2	-0.134441	0.648357	0.915872
ENSG00000104660	LEPROTL1	-0.181416	0.648523	0.915875
ENSG00000162889	MAPKAPK2	-0.218361	0.648497	0.915875
ENSG00000131669	NINJ1	-0.318842	0.648434	0.915875
ENSG00000164332	UBLCP1	-0.366332	0.648624	0.91594
ENSG00000173674	EIF1AX	0.227328	0.648721	0.916
ENSG00000261150	EPPK1	0.416021	0.649838	0.916027
ENSG00000271567	PPIAL4E	0.348697	0.649837	0.916027
ENSG00000279782	PPIAL4F	0.348697	0.649837	0.916027
ENSG00000113240	CLK4	-0.219636	0.649815	0.916027
ENSG00000162618	ADGRL4	0.298901	0.649807	0.916027
ENSG00000145283	SLC10A6	0.521652	0.649633	0.916027
ENSG00000142961	MOB3C	0.17561	0.649581	0.916027
ENSG00000088356	PDRG1	-0.237454	0.649567	0.916027
ENSG00000132182	NUP210	-0.22611	0.649468	0.916027
ENSG00000141551	CSNK1D	-0.224126	0.649374	0.916027
ENSG00000146859	TMEM140	-0.237864	0.649336	0.916027
ENSG00000140307	GTF2A2	0.279042	0.649331	0.916027
ENSG00000165188	RNF183	0.451964	0.649324	0.916027
ENSG00000164543	STK17A	0.180807	0.649309	0.916027
ENSG00000006283	CACNA1G	0.404937	0.649156	0.916027
ENSG00000063176	SPHK2	-0.302227	0.649152	0.916027
ENSG00000196642	RABL6	0.252141	0.649098	0.916027
ENSG00000136146	MED4	-0.195658	0.649093	0.916027
ENSG00000069345	DNAJA2	-0.171056	0.648928	0.916027
ENSG00000183346	CABCOCO1	0.461091	0.648915	0.916027
ENSG00000104205	SGK3	-0.210314	0.650171	0.916187
ENSG00000106245	BUD31	0.160656	0.650138	0.916187
ENSG00000187231	SESTD1	0.209573	0.650135	0.916187
ENSG00000105705	SUGP1	-0.208269	0.650095	0.916187
ENSG00000143258	USP21	0.227176	0.650283	0.91619
ENSG00000135903	PAX3	0.295079	0.650275	0.91619
ENSG00000087258	GNAO1	-0.379048	0.65035	0.916208
ENSG00000181617	FDCSP	1.33419	0.650545	0.916251
ENSG00000228300	FAM174C	-0.28072	0.650513	0.916251
ENSG00000267318	AC005702.1	-0.431173	0.650465	0.916251
ENSG00000172888	ZNF621	0.172307	0.650727	0.916429
ENSG00000035687	ADSS2	-0.195904	0.651799	0.916547
ENSG00000152520	PAN3	-0.171642	0.651781	0.916547
ENSG00000119698	PPP4R4	-0.379035	0.651742	0.916547
ENSG00000100372	SLC25A17	-0.222818	0.651724	0.916547
ENSG00000169692	AGPAT2	0.230323	0.651709	0.916547
ENSG00000119616	FCF1	0.201622	0.651589	0.916547
ENSG00000169282	KCNAB1	-0.262777	0.651577	0.916547
ENSG00000178562	CD28	-0.3069	0.651576	0.916547
ENSG00000197599	CCDC154	-0.399281	0.651566	0.916547
ENSG00000159753	CARMIL2	-0.277417	0.651557	0.916547
ENSG00000155307	SAMSN1	0.366053	0.65146	0.916547
ENSG00000127863	TNFRSF19	0.387198	0.651453	0.916547
ENSG00000172071	EIF2AK3	0.27072	0.651428	0.916547
ENSG00000012963	UBR7	0.238271	0.65141	0.916547
ENSG00000134686	PHC2	-0.220351	0.65118	0.916547
ENSG00000181577	C6orf223	0.288401	0.651032	0.916547
ENSG00000165905	LARGE2	0.363556	0.650926	0.916547
ENSG00000115839	RAB3GAP1	0.202182	0.650925	0.916547
ENSG00000124406	ATP8A1	0.313042	0.651892	0.916601
ENSG00000110315	RNF141	-0.310318	0.652441	0.916756
ENSG00000104848	KCNA7	-0.242539	0.652428	0.916756
ENSG00000124193	SRSF6	0.142274	0.652352	0.916756
ENSG00000006747	SCIN	-0.20153	0.652318	0.916756
ENSG00000181552	EDDM3B	-0.661655	0.652261	0.916756
ENSG00000158874	APOA2	-0.316895	0.652222	0.916756
ENSG00000178795	GDPD4	0.430711	0.652119	0.916756
ENSG00000137312	FLOT1	-0.24911	0.652109	0.916756
ENSG00000102870	ZNF629	-0.192815	0.652551	0.916833
ENSG00000163803	PLB1	0.341715	0.652684	0.916866
ENSG00000257594	GALNT4	0.184873	0.652654	0.916866
ENSG00000138448	ITGAV	0.272832	0.652931	0.917135
ENSG00000164244	PRRC1	0.164047	0.65314	0.917198
ENSG00000176463	SLCO3A1	0.196932	0.653096	0.917198
ENSG00000116791	CRYZ	0.294792	0.65309	0.917198
ENSG00000271503	CCL5	-0.327797	0.653329	0.917232
ENSG00000154118	JPH3	-0.266086	0.653291	0.917232
ENSG00000184984	CHRM5	0.220071	0.653254	0.917232
ENSG00000173327	MAP3K11	-0.232626	0.65359	0.917367
ENSG00000075568	TMEM131	0.25174	0.653569	0.917367
ENSG00000100644	HIF1A	-0.334936	0.653533	0.917367
ENSG00000198570	RD3	0.207366	0.653759	0.917372
ENSG00000107819	SFXN3	0.191335	0.653746	0.917372
ENSG00000175106	TVP23C	0.189153	0.653685	0.917372
ENSG00000258405	ZNF578	0.178599	0.653902	0.917496
ENSG00000115271	GCA	-0.329383	0.653959	0.917499
ENSG00000175567	UCP2	-0.214888	0.654181	0.917502
ENSG00000179886	TIGD5	-0.294205	0.65413	0.917502
ENSG00000011132	APBA3	-0.242125	0.654092	0.917502
ENSG00000187323	DCC	-0.326802	0.65408	0.917502
ENSG00000185246	PRPF39	-0.274431	0.654408	0.917511
ENSG00000170604	IRF2BP1	-0.291419	0.654368	0.917511
ENSG00000141376	BCAS3	0.11456	0.654363	0.917511
ENSG00000186417	GLDN	0.277741	0.654244	0.917511
ENSG00000095321	CRAT	0.235275	0.654875	0.917859
ENSG00000011258	MBTD1	-0.232472	0.654874	0.917859
ENSG00000091664	SLC17A6	-0.533219	0.654815	0.917859
ENSG00000100949	RABGGTA	-0.200372	0.654793	0.917859
ENSG00000131781	FMO5	0.179587	0.655053	0.917877
ENSG00000083807	SLC27A5	0.14256	0.655044	0.917877
ENSG00000132424	PNISR	-0.292499	0.654981	0.917877
ENSG00000099364	FBXL19	-0.30688	0.655226	0.917965
ENSG00000101166	PRELID3B	-0.277194	0.6552	0.917965
ENSG00000125743	SNRPD2	-0.220813	0.655536	0.918092
ENSG00000196277	GRM7	0.351324	0.655525	0.918092
ENSG00000136872	ALDOB	-0.274751	0.655518	0.918092
ENSG00000135624	CCT7	0.201386	0.65542	0.918092
ENSG00000154451	GBP5	0.312584	0.65571	0.918181
ENSG00000083812	ZNF324	0.265927	0.655698	0.918181
ENSG00000103174	NAGPA	-0.207221	0.655949	0.918208
ENSG00000170298	LGALS9B	0.301252	0.65592	0.918208
ENSG00000198959	TGM2	-0.232465	0.655895	0.918208
ENSG00000250510	GPR162	0.399855	0.655808	0.918208
ENSG00000143434	SEMA6C	0.343666	0.656296	0.918308
ENSG00000198535	C2CD4A	0.239421	0.656284	0.918308
ENSG00000160813	PPP1R35	-0.239566	0.656224	0.918308
ENSG00000083168	KAT6A	0.199377	0.656221	0.918308
ENSG00000100055	CYTH4	-0.249791	0.656175	0.918308
ENSG00000203546	AL139353.1	0.166366	0.656643	0.918333
ENSG00000284337	AC013271.1	-0.345596	0.656625	0.918333
ENSG00000283228	AC068547.1	-0.485355	0.656563	0.918333
ENSG00000134057	CCNB1	0.266741	0.656563	0.918333
ENSG00000186832	KRT16	0.464637	0.656552	0.918333
ENSG00000146143	PRIM2	-0.264792	0.65648	0.918333
ENSG00000275302	CCL4	-0.410875	0.656969	0.918404
ENSG00000149658	YTHDF1	-0.130569	0.656954	0.918404
ENSG00000185515	BRCC3	-0.199952	0.656918	0.918404
ENSG00000104219	ZDHHC2	-0.258876	0.656807	0.918404
ENSG00000149735	GPHA2	-0.802492	0.656766	0.918404
ENSG00000101464	PIGU	0.208314	0.657123	0.918542
ENSG00000118298	CA14	-0.247116	0.657189	0.918558
ENSG00000108587	GOSR1	0.199484	0.657267	0.918589
ENSG00000237765	FAM200B	-0.276629	0.657465	0.918635
ENSG00000184156	KCNQ3	-0.378969	0.65746	0.918635
ENSG00000151422	FER	-0.18309	0.657361	0.918635
ENSG00000100068	LRP5L	-0.224722	0.657625	0.918781
ENSG00000006125	AP2B1	-0.146489	0.657732	0.918855
ENSG00000068305	MEF2A	-0.225001	0.657817	0.918897
ENSG00000197125	OR8B8	0.274368	0.658035	0.919124
ENSG00000111642	CHD4	-0.200849	0.658234	0.919325
ENSG00000242732	RTL5	-0.235022	0.658376	0.91937
ENSG00000179889	PDXDC1	0.133984	0.658375	0.91937
ENSG00000111266	DUSP16	0.264668	0.65844	0.919383
ENSG00000121552	CSTA	-0.40055	0.658617	0.919399
ENSG00000162572	SCNN1D	-0.446136	0.658612	0.919399
ENSG00000087237	CETP	0.272958	0.658544	0.919399
ENSG00000263155	MYZAP	-0.700273	0.660752	0.919764
ENSG00000131746	TNS4	0.300733	0.660744	0.919764
ENSG00000215009	ACSM4	-0.530091	0.660734	0.919764
ENSG00000175906	ARL4D	-0.421775	0.660734	0.919764
ENSG00000164761	TNFRSF11B	0.426327	0.660681	0.919764
ENSG00000280778	AC243547.3	0.40526	0.660637	0.919764
ENSG00000151498	ACAD8	0.182064	0.660606	0.919764
ENSG00000108344	PSMD3	-0.150551	0.660584	0.919764
ENSG00000175782	SLC35E3	-0.171677	0.660579	0.919764
ENSG00000187950	OVCH1	-0.5843	0.660532	0.919764
ENSG00000132746	ALDH3B2	0.434852	0.660519	0.919764
ENSG00000173598	NUDT4	0.244701	0.660428	0.919764
ENSG00000090376	IRAK3	-0.355234	0.660371	0.919764
ENSG00000196166	C8orf86	0.269536	0.660354	0.919764
ENSG00000106852	LHX6	0.729498	0.6603	0.919764
ENSG00000141258	SGSM2	-0.228866	0.660167	0.919764
ENSG00000159182	PRAC1	1.05021	0.660156	0.919764
ENSG00000177599	ZNF491	0.223635	0.660148	0.919764
ENSG00000140326	CDAN1	0.241367	0.660129	0.919764
ENSG00000167721	TSR1	0.246159	0.659839	0.919764
ENSG00000128739	SNRPN	-0.246625	0.659812	0.919764
ENSG00000130741	EIF2S3	-0.213946	0.659779	0.919764
ENSG00000182134	TDRKH	-0.251878	0.659714	0.919764
ENSG00000268790	AC008764.4	0.6888	0.659709	0.919764
ENSG00000141748	ARL5C	0.523022	0.659684	0.919764
ENSG00000088205	DDX18	0.19521	0.659679	0.919764
ENSG00000196867	ZFP28	0.309165	0.659548	0.919764
ENSG00000140691	ARMC5	0.223042	0.659485	0.919764
ENSG00000104852	SNRNP70	-0.219188	0.65944	0.919764
ENSG00000023516	AKAP11	0.221497	0.659323	0.919764
ENSG00000143751	SDE2	-0.184442	0.659233	0.919764
ENSG00000122390	NAA60	-0.139701	0.659208	0.919764
ENSG00000167487	KLHL26	-0.268156	0.6592	0.919764
ENSG00000030304	MUSK	0.425974	0.659113	0.919764
ENSG00000012779	ALOX5	0.240764	0.660983	0.920009
ENSG00000236334	PPIAL4G	-0.32308	0.6613	0.920297
ENSG00000110851	PRDM4	0.169097	0.661259	0.920297
ENSG00000187838	PLSCR3	0.31265	0.661863	0.920314
ENSG00000121310	ECHDC2	0.219231	0.661851	0.920314
ENSG00000108854	SMURF2	-0.105174	0.66184	0.920314
ENSG00000186335	SLC36A2	0.247917	0.661737	0.920314
ENSG00000182903	ZNF721	0.175913	0.661716	0.920314
ENSG00000164597	COG5	-0.1935	0.661687	0.920314
ENSG00000178773	CPNE7	-0.522148	0.661658	0.920314
ENSG00000215784	FAM72D	-0.448514	0.661516	0.920314
ENSG00000204392	LSM2	0.264093	0.661475	0.920314
ENSG00000188100	FAM25A	0.974054	0.661396	0.920314
ENSG00000182379	NXPH4	-0.649178	0.66214	0.920469
ENSG00000077348	EXOSC5	-0.335137	0.662123	0.920469
ENSG00000284956	AC107959.5	-0.678847	0.662039	0.920469
ENSG00000164307	ERAP1	-0.178328	0.66221	0.920489
ENSG00000165688	PMPCA	0.151839	0.662444	0.920662
ENSG00000087460	GNAS	0.142868	0.662408	0.920662
ENSG00000197465	GYPE	-0.35606	0.663005	0.920675
ENSG00000142945	KIF2C	-0.423561	0.662977	0.920675
ENSG00000111206	FOXM1	0.156117	0.662976	0.920675
ENSG00000148357	HMCN2	0.420798	0.662926	0.920675
ENSG00000089163	SIRT4	-0.657182	0.662889	0.920675
ENSG00000054523	KIF1B	0.122445	0.662837	0.920675
ENSG00000160193	WDR4	0.302194	0.662836	0.920675
ENSG00000162496	DHRS3	0.23776	0.66277	0.920675
ENSG00000249590	AC004832.3	-0.863705	0.662643	0.920675
ENSG00000188070	C11orf95	0.356571	0.662593	0.920675
ENSG00000102543	CDADC1	-0.233919	0.663073	0.920692
ENSG00000111596	CNOT2	0.211977	0.664622	0.920853
ENSG00000182923	CEP63	0.287826	0.664605	0.920853
ENSG00000004534	RBM6	-0.157051	0.664561	0.920853
ENSG00000179626	OR6C4	0.18337	0.664557	0.920853
ENSG00000138594	TMOD3	0.145073	0.664544	0.920853
ENSG00000110422	HIPK3	-0.186015	0.66445	0.920853
ENSG00000107372	ZFAND5	-0.276439	0.664446	0.920853
ENSG00000103381	CPPED1	-0.225431	0.664435	0.920853
ENSG00000146166	LGSN	0.187848	0.664426	0.920853
ENSG00000132359	AC002316.1	0.224263	0.66429	0.920853
ENSG00000150967	ABCB9	0.207307	0.664269	0.920853
ENSG00000116147	TNR	0.302677	0.664262	0.920853
ENSG00000172478	MAB21L4	0.255256	0.664259	0.920853
ENSG00000167799	NUDT8	0.582523	0.664205	0.920853
ENSG00000198435	NRARP	0.267049	0.664176	0.920853
ENSG00000088256	GNA11	0.26584	0.664143	0.920853
ENSG00000107175	CREB3	-0.155343	0.664094	0.920853
ENSG00000187556	NANOS3	-0.38928	0.664008	0.920853
ENSG00000204116	CHIC1	0.340314	0.663941	0.920853
ENSG00000185561	TLCD2	-0.210986	0.663726	0.920853
ENSG00000056558	TRAF1	-0.429912	0.66366	0.920853
ENSG00000159496	RGL4	-0.265472	0.663553	0.920853
ENSG00000196547	MAN2A2	0.215011	0.663492	0.920853
ENSG00000188015	S100A3	0.533756	0.663442	0.920853
ENSG00000182934	SRPRA	-0.125369	0.663431	0.920853
ENSG00000159784	FAM131B	0.378453	0.66336	0.920853
ENSG00000133706	LARS1	0.142778	0.664691	0.920871
ENSG00000005961	ITGA2B	-0.435708	0.664982	0.92097
ENSG00000175727	MLXIP	-0.195579	0.664972	0.92097
ENSG00000169856	ONECUT1	0.337996	0.664959	0.92097
ENSG00000164889	SLC4A2	-0.212656	0.664843	0.92097
ENSG00000164118	CEP44	0.25783	0.665074	0.92102
ENSG00000170832	USP32	-0.218141	0.667923	0.921298
ENSG00000134548	SPX	-0.409611	0.667909	0.921298
ENSG00000177409	SAMD9L	0.308499	0.667898	0.921298
ENSG00000163584	RPL22L1	-0.314551	0.667871	0.921298
ENSG00000139626	ITGB7	0.258212	0.667773	0.921298
ENSG00000283268	TEX54	-0.446084	0.667771	0.921298
ENSG00000143106	PSMA5	0.17424	0.667752	0.921298
ENSG00000148925	BTBD10	-0.144851	0.667664	0.921298
ENSG00000196544	BORCS6	-0.306715	0.667654	0.921298
ENSG00000060971	ACAA1	0.182034	0.667629	0.921298
ENSG00000169469	SPRR1B	0.459071	0.667596	0.921298
ENSG00000073921	PICALM	0.278512	0.667556	0.921298
ENSG00000070501	POLB	0.157271	0.667516	0.921298
ENSG00000174684	B4GAT1	-0.511024	0.667387	0.921298
ENSG00000165502	RPL36AL	-0.182294	0.667375	0.921298
ENSG00000106541	AGR2	0.377068	0.667344	0.921298
ENSG00000159055	MIS18A	0.262412	0.667255	0.921298
ENSG00000242498	ARPIN	-0.154414	0.667234	0.921298
ENSG00000062582	MRPS24	0.191487	0.667192	0.921298
ENSG00000196724	ZNF418	0.411488	0.667089	0.921298
ENSG00000055609	KMT2C	-0.181347	0.667024	0.921298
ENSG00000230989	HSBP1	-0.318956	0.667004	0.921298
ENSG00000115548	KDM3A	0.245611	0.666952	0.921298
ENSG00000163694	RBM47	0.161548	0.666924	0.921298
ENSG00000251537	AC005324.3	0.305688	0.666921	0.921298
ENSG00000206077	ZDHHC11B	0.380627	0.666862	0.921298
ENSG00000159461	AMFR	-0.1714	0.666804	0.921298
ENSG00000129347	KRI1	-0.244059	0.666712	0.921298
ENSG00000135472	FAIM2	-0.555455	0.666684	0.921298
ENSG00000162545	CAMK2N1	-0.290349	0.666615	0.921298
ENSG00000146834	MEPCE	-0.235628	0.666576	0.921298
ENSG00000103226	NOMO3	0.185706	0.666521	0.921298
ENSG00000136908	DPM2	-0.225446	0.66644	0.921298
ENSG00000169758	TMEM266	0.314095	0.666362	0.921298
ENSG00000065989	PDE4A	-0.230218	0.66629	0.921298
ENSG00000124279	FASTKD3	0.320842	0.666216	0.921298
ENSG00000159208	CIART	-0.255293	0.666063	0.921298
ENSG00000147789	ZNF7	-0.17164	0.666033	0.921298
ENSG00000132024	CC2D1A	-0.217018	0.66602	0.921298
ENSG00000177352	CCDC71	-0.192378	0.665913	0.921298
ENSG00000116525	TRIM62	0.214157	0.665864	0.921298
ENSG00000163412	EIF4E3	0.279233	0.66579	0.921298
ENSG00000189051	RNF222	-0.329989	0.665776	0.921298
ENSG00000111364	DDX55	-0.196594	0.665741	0.921298
ENSG00000167522	ANKRD11	0.153938	0.665613	0.921298
ENSG00000119414	PPP6C	-0.244604	0.665606	0.921298
ENSG00000188269	OR7A5	-0.231286	0.665506	0.921298
ENSG00000068489	PRR11	-0.140103	0.665441	0.921298
ENSG00000115084	SLC35F5	0.232688	0.668061	0.921413
ENSG00000125971	DYNLRB1	-0.13051	0.668166	0.921481
ENSG00000122376	SHLD2	0.220556	0.668292	0.921579
ENSG00000157456	CCNB2	-0.212395	0.668519	0.921739
ENSG00000151883	PARP8	0.159381	0.668498	0.921739
ENSG00000183439	TRIM61	-0.19897	0.66859	0.921762
ENSG00000182541	LIMK2	0.290196	0.668674	0.921801
ENSG00000091009	RBM27	0.212598	0.66886	0.921904
ENSG00000188243	COMMD6	-0.334346	0.668827	0.921904
ENSG00000179044	EXOC3L1	0.39535	0.669493	0.922092
ENSG00000189430	NCR1	0.370781	0.669492	0.922092
ENSG00000174292	TNK1	0.401259	0.669446	0.922092
ENSG00000119720	NRDE2	-0.135335	0.669412	0.922092
ENSG00000163701	IL17RE	0.23029	0.669372	0.922092
ENSG00000176024	ZNF613	-0.213765	0.669355	0.922092
ENSG00000171466	ZNF562	-0.140724	0.669327	0.922092
ENSG00000005379	TSPOAP1	-0.262811	0.669265	0.922092
ENSG00000122707	RECK	0.246772	0.669238	0.922092
ENSG00000167419	LPO	0.257787	0.669962	0.922206
ENSG00000205138	SDHAF1	-0.286101	0.669952	0.922206
ENSG00000167600	CYP2S1	0.312511	0.669909	0.922206
ENSG00000143443	C1orf56	0.226086	0.669846	0.922206
ENSG00000198863	RUNDC1	0.15731	0.669779	0.922206
ENSG00000121350	PYROXD1	0.237917	0.669779	0.922206
ENSG00000077380	DYNC1I2	-0.137949	0.669765	0.922206
ENSG00000071564	TCF3	-0.290315	0.670203	0.922309
ENSG00000160703	NLRX1	0.2243	0.6702	0.922309
ENSG00000198815	FOXJ3	-0.193939	0.670117	0.922309
ENSG00000172456	FGGY	-0.227043	0.670276	0.922333
ENSG00000166828	SCNN1G	-0.264072	0.670344	0.922351
ENSG00000128422	KRT17	0.342287	0.670495	0.922483
ENSG00000072110	ACTN1	-0.169498	0.67063	0.922593
ENSG00000187134	AKR1C1	0.284855	0.670773	0.922637
ENSG00000185303	SFTPA2	-0.512587	0.670754	0.922637
ENSG00000153975	ZUP1	-0.242444	0.67088	0.922709
ENSG00000196470	SIAH1	0.233608	0.671059	0.922803
ENSG00000166913	YWHAB	-0.2853	0.671033	0.922803
ENSG00000136111	TBC1D4	0.202881	0.671296	0.922824
ENSG00000159409	CELF3	0.258891	0.671286	0.922824
ENSG00000173678	SPDYE2B	-0.341073	0.671216	0.922824
ENSG00000006016	CRLF1	0.30759	0.67114	0.922824
ENSG00000144642	RBMS3	-0.354855	0.671438	0.922868
ENSG00000136522	MRPL47	-0.310766	0.671427	0.922868
ENSG00000204869	IGFL4	0.146621	0.672223	0.923035
ENSG00000164588	HCN1	-0.3495	0.672217	0.923035
ENSG00000189431	RASSF10	0.503107	0.672152	0.923035
ENSG00000089199	CHGB	0.278327	0.672071	0.923035
ENSG00000140459	CYP11A1	0.284436	0.672046	0.923035
ENSG00000169508	GPR183	-0.323921	0.672033	0.923035
ENSG00000101844	ATG4A	0.183112	0.672019	0.923035
ENSG00000103061	SLC7A6OS	-0.169977	0.672004	0.923035
ENSG00000244607	CCDC13	0.192444	0.671854	0.923035
ENSG00000282757	DUXB	0.544932	0.671786	0.923035
ENSG00000126773	PCNX4	0.198748	0.671771	0.923035
ENSG00000215271	HOMEZ	-0.179411	0.671643	0.923035
ENSG00000273155	AC092587.1	-0.952691	0.675216	0.923122
ENSG00000115816	CEBPZ	0.259656	0.675212	0.923122
ENSG00000165702	GFI1B	0.233605	0.675154	0.923122
ENSG00000121769	FABP3	-0.265044	0.675078	0.923122
ENSG00000166046	TCP11L2	0.156846	0.675053	0.923122
ENSG00000174948	GPR149	0.417559	0.675046	0.923122
ENSG00000143971	ETAA1	0.269337	0.674996	0.923122
ENSG00000114735	HEMK1	0.232143	0.674985	0.923122
ENSG00000171456	ASXL1	0.101228	0.674983	0.923122
ENSG00000196712	NF1	-0.209676	0.67496	0.923122
ENSG00000174891	RSRC1	-0.16766	0.674894	0.923122
ENSG00000187045	TMPRSS6	-0.482343	0.674893	0.923122
ENSG00000107831	FGF8	-0.217087	0.674865	0.923122
ENSG00000172869	DMXL1	0.226093	0.67479	0.923122
ENSG00000103978	TMEM87A	-0.194844	0.674671	0.923122
ENSG00000090989	EXOC1	-0.218311	0.674654	0.923122
ENSG00000273559	CWC25	0.225316	0.6746	0.923122
ENSG00000102786	INTS6	-0.191983	0.67459	0.923122
ENSG00000134905	CARS2	-0.101176	0.674566	0.923122
ENSG00000077097	TOP2B	0.259591	0.674536	0.923122
ENSG00000088451	TGDS	0.347587	0.674521	0.923122
ENSG00000072832	CRMP1	0.390612	0.6744	0.923122
ENSG00000147124	ZNF41	0.24834	0.674371	0.923122
ENSG00000197956	S100A6	-0.225009	0.674302	0.923122
ENSG00000140650	PMM2	-0.13891	0.674295	0.923122
ENSG00000181541	MAB21L2	-0.249445	0.674258	0.923122
ENSG00000119669	IRF2BPL	-0.209542	0.674244	0.923122
ENSG00000185339	TCN2	-0.223096	0.674186	0.923122
ENSG00000010404	IDS	-0.129027	0.674151	0.923122
ENSG00000134873	CLDN10	0.348545	0.67406	0.923122
ENSG00000186868	MAPT	0.22253	0.674034	0.923122
ENSG00000198860	TSEN15	0.155041	0.673933	0.923122
ENSG00000186399	GOLGA8R	0.221296	0.673911	0.923122
ENSG00000183401	CCDC159	0.190185	0.673848	0.923122
ENSG00000203737	GPR52	-0.17102	0.673833	0.923122
ENSG00000261649	GOLGA6L7	-0.463111	0.673827	0.923122
ENSG00000067900	ROCK1	0.243559	0.673791	0.923122
ENSG00000149403	GRIK4	0.493959	0.673733	0.923122
ENSG00000205678	TECRL	0.258009	0.673643	0.923122
ENSG00000011275	RNF216	-0.121363	0.673444	0.923122
ENSG00000117411	B4GALT2	0.276927	0.673324	0.923122
ENSG00000053770	AP5M1	-0.191336	0.673098	0.923122
ENSG00000262304	AC027796.3	0.373024	0.673045	0.923122
ENSG00000150776	NKAPD1	0.140855	0.672989	0.923122
ENSG00000078177	N4BP2	-0.203654	0.67296	0.923122
ENSG00000137819	PAQR5	-0.23884	0.672951	0.923122
ENSG00000170442	AC021066.1	-0.575564	0.672947	0.923122
ENSG00000129515	SNX6	-0.29654	0.672833	0.923122
ENSG00000275778	AC018630.2	0.57119	0.672825	0.923122
ENSG00000174498	IGDCC3	-0.397011	0.6728	0.923122
ENSG00000179988	PSTK	0.142133	0.672773	0.923122
ENSG00000168675	LDLRAD4	0.190547	0.672707	0.923122
ENSG00000180884	ZNF792	-0.353775	0.672612	0.923122
ENSG00000179588	ZFPM1	-0.313281	0.675503	0.923211
ENSG00000163704	PRRT3	0.258812	0.675472	0.923211
ENSG00000256870	SLC5A8	0.405782	0.675445	0.923211
ENSG00000149016	TUT1	0.266381	0.675355	0.923211
ENSG00000134250	NOTCH2	-0.184879	0.67568	0.923302
ENSG00000158292	GPR153	0.281306	0.675652	0.923302
ENSG00000185787	MORF4L1	-0.128989	0.675868	0.923483
ENSG00000128271	ADORA2A	-0.345115	0.676003	0.923517
ENSG00000256537	SMIM10L1	-0.191683	0.67595	0.923517
ENSG00000088854	C20orf194	0.179927	0.676225	0.923745
ENSG00000179088	C12orf42	-0.760205	0.676281	0.923746
ENSG00000197044	ZNF441	0.221376	0.676452	0.923903
ENSG00000169627	BOLA2B	-0.442003	0.676853	0.923923
ENSG00000096060	FKBP5	-0.299946	0.676829	0.923923
ENSG00000009830	POMT2	-0.179767	0.676805	0.923923
ENSG00000169446	MMGT1	-0.206444	0.676782	0.923923
ENSG00000169902	TPST1	-0.306045	0.676769	0.923923
ENSG00000174839	DENND6A	-0.259339	0.676716	0.923923
ENSG00000163359	COL6A3	0.246425	0.676673	0.923923
ENSG00000057252	SOAT1	-0.186363	0.677023	0.923928
ENSG00000277117	FP565260.3	-0.401533	0.677006	0.923928
ENSG00000257727	CNPY2	-0.14057	0.677002	0.923928
ENSG00000236398	TAS2R39	-0.415728	0.677111	0.923973
ENSG00000186298	PPP1CC	-0.203591	0.677266	0.924033
ENSG00000135956	TMEM127	-0.14582	0.677245	0.924033
ENSG00000079805	DNM2	-0.182482	0.677337	0.924054
ENSG00000185404	SP140L	-0.213449	0.677408	0.924076
ENSG00000116750	UCHL5	0.281356	0.677513	0.924143
ENSG00000101161	PRPF6	-0.153886	0.67763	0.924227
ENSG00000158480	SPATA2	0.178987	0.677913	0.924537
ENSG00000146247	PHIP	0.193427	0.678445	0.925036
ENSG00000143546	S100A8	0.348634	0.678391	0.925036
ENSG00000148814	LRRC27	0.214598	0.678369	0.925036
ENSG00000164010	ERMAP	0.186685	0.678662	0.925256
ENSG00000141232	TOB1	0.166427	0.678791	0.925357
ENSG00000138018	SELENOI	0.231489	0.67901	0.925429
ENSG00000161551	ZNF577	0.151337	0.679007	0.925429
ENSG00000206140	TMEM191C	0.174498	0.678903	0.925429
ENSG00000100304	TTLL12	0.271877	0.679136	0.925525
ENSG00000134001	EIF2S1	-0.191671	0.679192	0.925526
ENSG00000185344	ATP6V0A2	0.145972	0.679564	0.925957
ENSG00000112996	MRPS30	-0.256853	0.679794	0.925968
ENSG00000100528	CNIH1	-0.244748	0.679765	0.925968
ENSG00000134222	PSRC1	0.328866	0.679731	0.925968
ENSG00000139193	CD27	0.322413	0.679668	0.925968
ENSG00000144848	ATG3	-0.22213	0.681347	0.92612
ENSG00000167100	SAMD14	0.361168	0.681343	0.92612
ENSG00000244115	DNAJC25-GNG10	-0.344703	0.681335	0.92612
ENSG00000011485	PPP5C	0.214013	0.681309	0.92612
ENSG00000166188	ZNF319	0.264659	0.681216	0.92612
ENSG00000167962	ZNF598	-0.22654	0.681195	0.92612
ENSG00000068796	KIF2A	0.19312	0.681177	0.92612
ENSG00000198453	ZNF568	-0.217532	0.681052	0.92612
ENSG00000149527	PLCH2	0.347743	0.681052	0.92612
ENSG00000197483	ZNF628	-0.318434	0.681004	0.92612
ENSG00000143674	MAP3K21	0.204279	0.68093	0.92612
ENSG00000129810	SGO1	-0.197812	0.680884	0.92612
ENSG00000174775	HRAS	0.32321	0.680881	0.92612
ENSG00000197601	FAR1	-0.221816	0.680878	0.92612
ENSG00000204381	LAYN	0.240079	0.680758	0.92612
ENSG00000134551	PRH2	-0.35695	0.680726	0.92612
ENSG00000162300	ZFPL1	0.154615	0.680703	0.92612
ENSG00000203880	PCMTD2	0.226818	0.680677	0.92612
ENSG00000115266	APC2	-0.294492	0.680648	0.92612
ENSG00000144029	MRPS5	0.140835	0.680597	0.92612
ENSG00000287725	AP003071.5	-0.171424	0.680593	0.92612
ENSG00000043514	TRIT1	0.306793	0.680592	0.92612
ENSG00000147883	CDKN2B	0.17881	0.680558	0.92612
ENSG00000198917	SPOUT1	0.258321	0.680549	0.92612
ENSG00000082126	MPP4	-0.137899	0.680239	0.92612
ENSG00000130751	NPAS1	-0.435899	0.680072	0.92612
ENSG00000178585	CTNNBIP1	-0.25427	0.683439	0.926549
ENSG00000196646	ZNF136	-0.174625	0.68343	0.926549
ENSG00000197586	ENTPD6	-0.205311	0.683422	0.926549
ENSG00000196155	AC040160.1	-0.303713	0.683419	0.926549
ENSG00000158555	GDPD5	0.255602	0.683379	0.926549
ENSG00000154027	AK5	0.332817	0.683197	0.926549
ENSG00000100916	BRMS1L	-0.356176	0.683148	0.926549
ENSG00000158805	ZNF276	0.222041	0.683098	0.926549
ENSG00000187446	CHP1	-0.123694	0.683067	0.926549
ENSG00000078043	PIAS2	-0.234616	0.683028	0.926549
ENSG00000171766	GATM	0.198634	0.683026	0.926549
ENSG00000183580	FBXL7	0.447364	0.683025	0.926549
ENSG00000178966	RMI1	-0.241832	0.683022	0.926549
ENSG00000267477	AC008481.3	0.977057	0.683015	0.926549
ENSG00000166024	R3HCC1L	0.14731	0.68301	0.926549
ENSG00000011028	MRC2	-0.276579	0.682997	0.926549
ENSG00000214954	LRRC69	-0.226439	0.682916	0.926549
ENSG00000143473	KCNH1	0.215663	0.682896	0.926549
ENSG00000160216	AGPAT3	-0.197629	0.682793	0.926549
ENSG00000204657	OR2H2	-0.252864	0.682777	0.926549
ENSG00000186575	NF2	-0.158233	0.68277	0.926549
ENSG00000079337	RAPGEF3	0.266056	0.682744	0.926549
ENSG00000169710	FASN	-0.331673	0.682709	0.926549
ENSG00000161513	FDXR	-0.286877	0.682359	0.926549
ENSG00000197448	GSTK1	0.143614	0.682215	0.926549
ENSG00000169660	HEXD	-0.242637	0.682187	0.926549
ENSG00000124003	MOGAT1	-0.501944	0.682133	0.926549
ENSG00000160993	ALKBH4	-0.329657	0.682074	0.926549
ENSG00000197928	ZNF677	-0.168558	0.682015	0.926549
ENSG00000038382	TRIO	0.160998	0.681929	0.926549
ENSG00000183020	AP2A2	0.147595	0.681789	0.926549
ENSG00000124228	DDX27	0.161064	0.681778	0.926549
ENSG00000176046	NUPR1	0.280231	0.683822	0.926617
ENSG00000137200	CMTR1	0.183131	0.683796	0.926617
ENSG00000187837	H1-2	-0.25369	0.683715	0.926617
ENSG00000124541	RRP36	0.149911	0.683665	0.926617
ENSG00000162241	SLC25A45	-0.21341	0.683655	0.926617
ENSG00000117632	STMN1	-0.229053	0.683617	0.926617
ENSG00000067064	IDI1	0.258456	0.683996	0.926702
ENSG00000172831	CES2	0.143836	0.683963	0.926702
ENSG00000149792	MRPL49	0.148887	0.684157	0.926846
ENSG00000170323	FABP4	0.546464	0.690449	0.927096
ENSG00000239382	ALKBH6	-0.216051	0.690406	0.927096
ENSG00000243317	STMP1	-0.10555	0.690386	0.927096
ENSG00000014257	ACPP	-0.309297	0.690379	0.927096
ENSG00000165572	KBTBD6	0.168797	0.690311	0.927096
ENSG00000268480	LINC01862	-0.68584	0.690292	0.927096
ENSG00000196616	ADH1B	0.245169	0.690243	0.927096
ENSG00000175868	CALCB	0.358111	0.690228	0.927096
ENSG00000124067	SLC12A4	0.226248	0.690227	0.927096
ENSG00000197013	ZNF429	-0.266838	0.690202	0.927096
ENSG00000156017	CARNMT1	0.248503	0.690171	0.927096
ENSG00000198843	SELENOT	-0.274414	0.690106	0.927096
ENSG00000089220	PEBP1	0.172253	0.689931	0.927096
ENSG00000230178	OR4F3	-0.448536	0.689839	0.927096
ENSG00000284662	OR4F16	-0.448536	0.689839	0.927096
ENSG00000284733	OR4F29	-0.448536	0.689839	0.927096
ENSG00000169087	HSPBAP1	-0.177083	0.689821	0.927096
ENSG00000188636	RTL6	0.198144	0.689787	0.927096
ENSG00000108021	TASOR2	0.212372	0.689774	0.927096
ENSG00000178719	GRINA	-0.217789	0.689695	0.927096
ENSG00000239839	DEFA3	0.388247	0.689645	0.927096
ENSG00000128463	EMC4	0.101806	0.689639	0.927096
ENSG00000145779	TNFAIP8	-0.225743	0.689593	0.927096
ENSG00000163041	H3-3A	-0.297483	0.689468	0.927096
ENSG00000186529	CYP4F3	-0.285585	0.689456	0.927096
ENSG00000278057	TEX28	0.494962	0.689421	0.927096
ENSG00000078898	BPIFB2	0.350109	0.68931	0.927096
ENSG00000122008	POLK	0.192067	0.689286	0.927096
ENSG00000121060	TRIM25	0.148762	0.68915	0.927096
ENSG00000167984	NLRC3	0.286956	0.689131	0.927096
ENSG00000125122	LRRC29	0.257595	0.689095	0.927096
ENSG00000143514	TP53BP2	0.18809	0.689085	0.927096
ENSG00000164430	CGAS	-0.172524	0.689069	0.927096
ENSG00000058063	ATP11B	-0.251694	0.688972	0.927096
ENSG00000196866	H2AC7	-0.439039	0.688957	0.927096
ENSG00000025708	TYMP	0.184804	0.688948	0.927096
ENSG00000140807	NKD1	-0.217258	0.688948	0.927096
ENSG00000180616	SSTR2	-0.160806	0.688837	0.927096
ENSG00000101928	MOSPD1	-0.265629	0.688786	0.927096
ENSG00000026508	CD44	-0.207606	0.688626	0.927096
ENSG00000285133	AC022506.1	-1.09381	0.688617	0.927096
ENSG00000124074	ENKD1	0.348294	0.688587	0.927096
ENSG00000196975	ANXA4	0.156183	0.688393	0.927096
ENSG00000166685	COG1	-0.112505	0.688374	0.927096
ENSG00000186205	2021-03-01	0.229087	0.688347	0.927096
ENSG00000140848	CPNE2	-0.160405	0.688343	0.927096
ENSG00000183791	ELOA3D	-0.549968	0.688268	0.927096
ENSG00000107581	EIF3A	0.0966988	0.688262	0.927096
ENSG00000159176	CSRP1	0.180359	0.688218	0.927096
ENSG00000162931	TRIM17	0.28952	0.688118	0.927096
ENSG00000174238	PITPNA	-0.167736	0.688115	0.927096
ENSG00000204930	FAM221B	-0.412899	0.688026	0.927096
ENSG00000100319	ZMAT5	-0.169202	0.687909	0.927096
ENSG00000274641	H2BC17	0.376495	0.687859	0.927096
ENSG00000099337	KCNK6	0.174897	0.687753	0.927096
ENSG00000227500	SCAMP4	-0.190757	0.687708	0.927096
ENSG00000088448	ANKRD10	-0.193991	0.687707	0.927096
ENSG00000120686	UFM1	0.237031	0.687695	0.927096
ENSG00000176422	SPRYD4	-0.145628	0.68762	0.927096
ENSG00000180257	ZNF816	0.255304	0.68756	0.927096
ENSG00000164089	ETNPPL	0.444574	0.687555	0.927096
ENSG00000144031	ANKRD53	-0.445796	0.687492	0.927096
ENSG00000196792	STRN3	-0.149687	0.687381	0.927096
ENSG00000132749	TESMIN	-0.28326	0.687197	0.927096
ENSG00000130595	TNNT3	-0.367024	0.687188	0.927096
ENSG00000164692	COL1A2	0.21142	0.687173	0.927096
ENSG00000149300	C11orf52	0.400209	0.687137	0.927096
ENSG00000254536	AL360181.3	-0.282879	0.687114	0.927096
ENSG00000100714	MTHFD1	0.158512	0.68708	0.927096
ENSG00000130528	HRC	0.446742	0.687014	0.927096
ENSG00000125148	MT2A	-0.31185	0.686978	0.927096
ENSG00000143294	PRCC	-0.153699	0.686929	0.927096
ENSG00000189114	BLOC1S3	-0.187764	0.686863	0.927096
ENSG00000143727	ACP1	0.182952	0.68679	0.927096
ENSG00000130522	JUND	-0.20275	0.686709	0.927096
ENSG00000086300	SNX10	-0.370625	0.686686	0.927096
ENSG00000028137	TNFRSF1B	-0.259279	0.686682	0.927096
ENSG00000102225	CDK16	0.149944	0.686555	0.927096
ENSG00000136603	SKIL	-0.22511	0.686461	0.927096
ENSG00000125651	GTF2F1	-0.144539	0.686455	0.927096
ENSG00000139055	ERP27	0.248112	0.686454	0.927096
ENSG00000086289	EPDR1	-0.308167	0.686388	0.927096
ENSG00000135720	DYNC1LI2	0.125015	0.686266	0.927096
ENSG00000099625	CBARP	0.385991	0.68625	0.927096
ENSG00000125037	EMC3	-0.155904	0.686147	0.927096
ENSG00000133256	PDE6B	0.145358	0.68604	0.927096
ENSG00000127884	ECHS1	-0.234224	0.686028	0.927096
ENSG00000162614	NEXN	0.189266	0.686006	0.927096
ENSG00000132661	NXT1	-0.148529	0.685906	0.927096
ENSG00000176083	ZNF683	0.470709	0.685877	0.927096
ENSG00000080572	PIH1D3	0.28489	0.685856	0.927096
ENSG00000161405	IKZF3	0.197285	0.685793	0.927096
ENSG00000144182	LIPT1	-0.214969	0.68576	0.927096
ENSG00000112685	EXOC2	-0.160743	0.685686	0.927096
ENSG00000128699	ORMDL1	0.239585	0.685673	0.927096
ENSG00000186130	ZBTB6	-0.323101	0.685663	0.927096
ENSG00000150275	PCDH15	0.224595	0.68564	0.927096
ENSG00000229972	IQCF3	-0.194831	0.685457	0.927096
ENSG00000215182	MUC5AC	0.50845	0.685321	0.927096
ENSG00000270647	TAF15	0.19416	0.68531	0.927096
ENSG00000171566	PLRG1	-0.212803	0.685089	0.927096
ENSG00000118308	LRMP	0.18779	0.685081	0.927096
ENSG00000256646	AC010132.3	-0.470336	0.685039	0.927096
ENSG00000175505	CLCF1	0.236116	0.684944	0.927096
ENSG00000167524	RSKR	0.157676	0.684925	0.927096
ENSG00000130558	OLFM1	0.47237	0.68488	0.927096
ENSG00000061987	MON2	-0.221529	0.684796	0.927096
ENSG00000117481	NSUN4	0.156961	0.684781	0.927096
ENSG00000229474	PATL2	0.214808	0.684739	0.927096
ENSG00000163872	YEATS2	0.134133	0.684721	0.927096
ENSG00000168152	THAP9	0.226896	0.690644	0.927282
ENSG00000137821	LRRC49	0.205204	0.693488	0.927595
ENSG00000165732	DDX21	0.194149	0.693469	0.927595
ENSG00000113300	CNOT6	0.181903	0.693439	0.927595
ENSG00000161203	AP2M1	-0.134984	0.693435	0.927595
ENSG00000176495	OR5AN1	0.21013	0.693383	0.927595
ENSG00000150459	SAP18	-0.226346	0.69328	0.927595
ENSG00000101040	ZMYND8	-0.163317	0.693279	0.927595
ENSG00000122033	MTIF3	-0.256428	0.693221	0.927595
ENSG00000182993	C12orf60	0.226985	0.693209	0.927595
ENSG00000083828	ZNF586	0.184213	0.693187	0.927595
ENSG00000145375	SPATA5	0.198775	0.69314	0.927595
ENSG00000167930	FAM234A	-0.190912	0.693073	0.927595
ENSG00000101966	XIAP	0.212168	0.693047	0.927595
ENSG00000178538	CA8	0.450992	0.693047	0.927595
ENSG00000188981	MSANTD1	0.230581	0.693035	0.927595
ENSG00000143228	NUF2	-0.338822	0.692831	0.927595
ENSG00000126091	ST3GAL3	-0.110757	0.692823	0.927595
ENSG00000273331	TM4SF19-TCTEX1D2	-0.776752	0.692766	0.927595
ENSG00000126653	NSRP1	-0.136016	0.69276	0.927595
ENSG00000242866	STRC	-0.236504	0.692739	0.927595
ENSG00000072840	EVC	0.315616	0.692587	0.927595
ENSG00000136925	TSTD2	0.161244	0.692565	0.927595
ENSG00000099800	TIMM13	0.294139	0.692541	0.927595
ENSG00000188282	RUFY4	0.275511	0.692541	0.927595
ENSG00000159723	AGRP	-0.39018	0.692413	0.927595
ENSG00000138757	G3BP2	-0.175342	0.692365	0.927595
ENSG00000001630	CYP51A1	0.18753	0.692287	0.927595
ENSG00000176723	ZNF843	0.244734	0.692236	0.927595
ENSG00000111684	LPCAT3	0.126349	0.692201	0.927595
ENSG00000049656	CLPTM1L	-0.174681	0.692178	0.927595
ENSG00000141977	CIB3	0.53075	0.692173	0.927595
ENSG00000116667	C1orf21	0.225351	0.6921	0.927595
ENSG00000125818	PSMF1	-0.125888	0.692058	0.927595
ENSG00000284820	AC068946.2	-0.407644	0.692021	0.927595
ENSG00000106367	AP1S1	-0.239408	0.691743	0.927595
ENSG00000154016	GRAP	0.464199	0.691664	0.927595
ENSG00000085224	ATRX	-0.219039	0.691653	0.927595
ENSG00000284554	AL022318.4	-0.412539	0.69158	0.927595
ENSG00000164611	PTTG1	0.268412	0.691539	0.927595
ENSG00000183943	PRKX	-0.209334	0.691446	0.927595
ENSG00000132275	RRP8	-0.13372	0.691413	0.927595
ENSG00000196502	SULT1A1	-0.161396	0.691378	0.927595
ENSG00000196188	CTSE	0.522343	0.691203	0.927595
ENSG00000000419	DPM1	-0.232923	0.691187	0.927595
ENSG00000146232	NFKBIE	-0.27996	0.691168	0.927595
ENSG00000137275	RIPK1	0.128672	0.691117	0.927595
ENSG00000128482	RNF112	-0.512961	0.691095	0.927595
ENSG00000134109	EDEM1	0.213442	0.693622	0.927699
ENSG00000117000	RLF	-0.312576	0.69377	0.92775
ENSG00000214279	SCART1	0.165687	0.693752	0.92775
ENSG00000085840	ORC1	-0.230284	0.693956	0.927923
ENSG00000179833	SERTAD2	0.175988	0.694421	0.928323
ENSG00000163485	ADORA1	-0.60957	0.694391	0.928323
ENSG00000185518	SV2B	-0.284986	0.694382	0.928323
ENSG00000157106	SMG1	0.157164	0.694707	0.928631
ENSG00000286075	AC009412.1	0.459996	0.694969	0.928906
ENSG00000178605	GTPBP6	0.202416	0.695333	0.928947
ENSG00000116771	AGMAT	-0.145785	0.695305	0.928947
ENSG00000204406	MBD5	0.187824	0.695304	0.928947
ENSG00000232859	LYRM9	0.245947	0.695288	0.928947
ENSG00000272636	DOC2B	0.317404	0.695248	0.928947
ENSG00000141401	IMPA2	0.134207	0.695191	0.928947
ENSG00000141452	RMC1	-0.160409	0.695625	0.929039
ENSG00000175395	ZNF25	-0.250236	0.695607	0.929039
ENSG00000160051	IQCC	0.216638	0.695552	0.929039
ENSG00000173726	TOMM20	0.168161	0.695524	0.929039
ENSG00000214694	ARHGEF33	0.400177	0.695836	0.929246
ENSG00000128908	INO80	0.166022	0.696067	0.929481
ENSG00000119943	PYROXD2	-0.220188	0.696139	0.929503
ENSG00000115145	STAM2	-0.268691	0.696206	0.929518
ENSG00000258484	SPESP1	-0.369936	0.696432	0.929597
ENSG00000124191	TOX2	-0.344849	0.696399	0.929597
ENSG00000073150	PANX2	-0.213599	0.696329	0.929597
ENSG00000122194	PLG	0.204985	0.69649	0.9296
ENSG00000166800	LDHAL6A	0.138771	0.69664	0.929651
ENSG00000182580	EPHB3	-0.317405	0.696588	0.929651
ENSG00000184047	DIABLO	0.162488	0.696696	0.929651
ENSG00000068308	OTUD5	0.170845	0.69688	0.929823
ENSG00000171431	KRT20	-0.537421	0.696999	0.929833
ENSG00000168676	KCTD19	0.200961	0.696979	0.929833
ENSG00000163354	DCST2	0.240544	0.697059	0.929838
ENSG00000123179	EBPL	0.193262	0.697673	0.929841
ENSG00000166266	CUL5	-0.205925	0.697671	0.929841
ENSG00000131355	ADGRE3	0.300042	0.697614	0.929841
ENSG00000250021	ARPIN-AP3S2	0.352357	0.697594	0.929841
ENSG00000166224	SGPL1	-0.1406	0.697548	0.929841
ENSG00000120903	CHRNA2	-0.203097	0.697492	0.929841
ENSG00000187475	H1-6	-0.42174	0.697483	0.929841
ENSG00000005156	LIG3	-0.182684	0.697356	0.929841
ENSG00000171408	PDE7B	0.320106	0.697345	0.929841
ENSG00000283361	CFAP97D2	-0.489311	0.697304	0.929841
ENSG00000174125	TLR1	-0.228094	0.697181	0.929841
ENSG00000205002	AARD	0.238872	0.697802	0.929938
ENSG00000161265	U2AF1L4	-0.155649	0.698145	0.930247
ENSG00000266728	AC015688.4	0.952068	0.698142	0.930247
ENSG00000204020	LIPN	0.356425	0.698238	0.930297
ENSG00000139835	GRTP1	0.177752	0.698469	0.930307
ENSG00000213465	ARL2	0.209037	0.698424	0.930307
ENSG00000205744	DENND1C	-0.17124	0.698403	0.930307
ENSG00000112763	BTN2A1	0.148124	0.698345	0.930307
ENSG00000172315	TP53RK	0.136166	0.698551	0.930343
ENSG00000100077	GRK3	-0.198695	0.699223	0.930422
ENSG00000128311	TST	0.279365	0.69922	0.930422
ENSG00000130985	UBA1	-0.119606	0.699207	0.930422
ENSG00000175426	PCSK1	-0.377362	0.699204	0.930422
ENSG00000138802	SEC24B	0.170617	0.699186	0.930422
ENSG00000211448	DIO2	-0.358215	0.699163	0.930422
ENSG00000198034	RPS4X	-0.197659	0.69915	0.930422
ENSG00000124635	H2BC11	-0.312018	0.69912	0.930422
ENSG00000123080	CDKN2C	0.331508	0.699077	0.930422
ENSG00000138835	RGS3	0.188334	0.699053	0.930422
ENSG00000248487	ABHD14A	-0.236966	0.698923	0.930422
ENSG00000143630	HCN3	0.23744	0.699385	0.930488
ENSG00000135801	TAF5L	0.14137	0.699349	0.930488
ENSG00000116254	CHD5	-0.398779	0.700382	0.930629
ENSG00000196187	TMEM63A	0.186454	0.700349	0.930629
ENSG00000127837	AAMP	0.218649	0.700303	0.930629
ENSG00000108256	NUFIP2	-0.122631	0.700275	0.930629
ENSG00000214872	SMTNL1	0.297722	0.700231	0.930629
ENSG00000161243	FBXO27	0.22075	0.700185	0.930629
ENSG00000141505	ASGR1	0.1406	0.700162	0.930629
ENSG00000176887	SOX11	0.304314	0.70014	0.930629
ENSG00000204304	PBX2	-0.178245	0.700079	0.930629
ENSG00000101074	R3HDML	0.384449	0.700063	0.930629
ENSG00000168301	KCTD6	0.148719	0.70003	0.930629
ENSG00000117215	PLA2G2D	0.283222	0.699818	0.930629
ENSG00000121892	PDS5A	-0.187831	0.699722	0.930629
ENSG00000159685	CHCHD6	0.268484	0.699695	0.930629
ENSG00000184983	NDUFA6	0.196156	0.699677	0.930629
ENSG00000113248	PCDHB15	-0.431236	0.699634	0.930629
ENSG00000185386	MAPK11	-0.345872	0.700836	0.930714
ENSG00000185201	IFITM2	0.25926	0.700809	0.930714
ENSG00000129353	SLC44A2	0.178992	0.700795	0.930714
ENSG00000161055	SCGB3A1	0.40581	0.700766	0.930714
ENSG00000129480	DTD2	0.12782	0.700717	0.930714
ENSG00000144460	NYAP2	-0.309178	0.700645	0.930714
ENSG00000144847	IGSF11	0.305897	0.700523	0.930714
ENSG00000147804	SLC39A4	0.195047	0.700918	0.930748
ENSG00000185278	ZBTB37	0.184534	0.701121	0.93087
ENSG00000163216	SPRR2D	0.551621	0.701077	0.93087
ENSG00000164007	CLDN19	-0.319349	0.701218	0.930924
ENSG00000150667	FSIP1	0.331186	0.701303	0.930963
ENSG00000180596	H2BC4	-0.25666	0.701481	0.931052
ENSG00000124664	SPDEF	-0.332608	0.701463	0.931052
ENSG00000204564	C6orf136	-0.123841	0.701576	0.931103
ENSG00000066136	NFYC	0.12385	0.702144	0.931118
ENSG00000138496	PARP9	0.186093	0.702144	0.931118
ENSG00000110321	EIF4G2	0.12643	0.702093	0.931118
ENSG00000196844	PATE2	0.21675	0.702021	0.931118
ENSG00000241370	RPP21	-0.28176	0.701947	0.931118
ENSG00000147003	CLTRN	-0.338017	0.701934	0.931118
ENSG00000165948	IFI27L1	-0.289023	0.701869	0.931118
ENSG00000153495	TEX29	-0.446682	0.701826	0.931118
ENSG00000092445	TYRO3	0.164448	0.701752	0.931118
ENSG00000171150	SOCS5	0.159187	0.701652	0.931118
ENSG00000206384	COL6A6	0.35404	0.702264	0.931129
ENSG00000008323	PLEKHG6	-0.288652	0.70225	0.931129
ENSG00000258644	SYNJ2BP-COX16	0.791176	0.702326	0.931137
ENSG00000138271	GPR87	-0.341974	0.702387	0.931144
ENSG00000163792	TCF23	-0.170939	0.702476	0.931188
ENSG00000188766	SPRED3	-0.204545	0.702613	0.931222
ENSG00000173349	SFT2D3	0.772061	0.702579	0.931222
ENSG00000102970	CCL17	0.528124	0.703209	0.931347
ENSG00000089280	FUS	0.145617	0.703205	0.931347
ENSG00000066336	SPI1	-0.199864	0.703179	0.931347
ENSG00000124767	GLO1	-0.215617	0.703106	0.931347
ENSG00000169689	CENPX	-0.225688	0.703081	0.931347
ENSG00000186231	KLHL32	0.43648	0.703002	0.931347
ENSG00000148488	ST8SIA6	0.216709	0.702938	0.931347
ENSG00000267534	S1PR2	0.166409	0.702839	0.931347
ENSG00000111481	COPZ1	0.157344	0.702828	0.931347
ENSG00000163611	SPICE1	0.194155	0.70338	0.931425
ENSG00000126251	GPR42	0.373894	0.70333	0.931425
ENSG00000284976	BX255925.3	-0.293943	0.705072	0.931449
ENSG00000072609	CHFR	-0.108412	0.705031	0.931449
ENSG00000213741	RPS29	-0.21417	0.705006	0.931449
ENSG00000047621	C12orf4	0.134212	0.704995	0.931449
ENSG00000103549	RNF40	0.141346	0.704991	0.931449
ENSG00000131323	TRAF3	-0.180371	0.704982	0.931449
ENSG00000185475	TMEM179B	0.155534	0.704981	0.931449
ENSG00000168269	FOXI1	0.271932	0.704975	0.931449
ENSG00000120659	TNFSF11	-0.289829	0.704917	0.931449
ENSG00000131061	ZNF341	0.255216	0.704859	0.931449
ENSG00000203778	FAM229B	0.298935	0.704855	0.931449
ENSG00000142327	RNPEPL1	-0.153769	0.704843	0.931449
ENSG00000167644	C19orf33	0.395119	0.704801	0.931449
ENSG00000106086	PLEKHA8	0.1679	0.704796	0.931449
ENSG00000065613	SLK	0.186489	0.704577	0.931449
ENSG00000168743	NPNT	0.503451	0.70456	0.931449
ENSG00000169612	RAMAC	-0.203818	0.704496	0.931449
ENSG00000165392	WRN	-0.21412	0.704491	0.931449
ENSG00000111913	RIPOR2	0.261972	0.704449	0.931449
ENSG00000162804	SNED1	0.296505	0.704421	0.931449
ENSG00000164758	MED30	-0.171848	0.704409	0.931449
ENSG00000187775	DNAH17	-0.243932	0.704409	0.931449
ENSG00000105576	TNPO2	-0.142598	0.704383	0.931449
ENSG00000112029	FBXO5	0.274954	0.704344	0.931449
ENSG00000079308	TNS1	-0.202602	0.703989	0.931449
ENSG00000167978	SRRM2	-0.125917	0.703957	0.931449
ENSG00000133169	BEX1	0.488646	0.703911	0.931449
ENSG00000132003	ZSWIM4	-0.234586	0.703773	0.931449
ENSG00000247315	ZCCHC3	0.147114	0.70358	0.931449
ENSG00000123352	SPATS2	0.122303	0.703456	0.931449
ENSG00000168259	DNAJC7	0.115729	0.705283	0.931581
ENSG00000268043	NBPF12	-0.157634	0.705266	0.931581
ENSG00000165097	KDM1B	-0.128584	0.705395	0.931582
ENSG00000153165	RGPD3	-0.446636	0.705383	0.931582
ENSG00000248751	AC004997.1	-0.540585	0.70549	0.931633
ENSG00000100433	KCNK10	-0.408917	0.705606	0.931639
ENSG00000274211	SOCS7	0.189082	0.705554	0.931639
ENSG00000151689	INPP1	0.174764	0.70578	0.931647
ENSG00000157429	ZNF19	0.211097	0.705751	0.931647
ENSG00000112977	DAP	-0.163397	0.705722	0.931647
ENSG00000080839	RBL1	0.273488	0.705928	0.931769
ENSG00000132646	PCNA	-0.246235	0.706096	0.931918
ENSG00000184014	DENND5A	0.261763	0.706208	0.931992
ENSG00000196388	INCA1	-0.295595	0.706279	0.932011
ENSG00000085832	EPS15	0.176848	0.706788	0.93261
ENSG00000064490	RFXANK	-0.220415	0.70696	0.932615
ENSG00000142188	TMEM50B	0.144499	0.706938	0.932615
ENSG00000169683	LRRC45	0.260414	0.706911	0.932615
ENSG00000273111	LYPD4	-0.295779	0.707039	0.932646
ENSG00000146409	SLC18B1	0.20502	0.707268	0.932653
ENSG00000164073	MFSD8	-0.122611	0.707254	0.932653
ENSG00000131115	ZNF227	-0.189527	0.707232	0.932653
ENSG00000234719	NPIPB2	0.284191	0.707206	0.932653
ENSG00000141564	RPTOR	0.18678	0.707471	0.932847
ENSG00000119772	DNMT3A	-0.195408	0.707612	0.932886
ENSG00000083312	TNPO1	-0.159701	0.707569	0.932886
ENSG00000136935	GOLGA1	0.116014	0.707792	0.932902
ENSG00000105501	SIGLEC5	-0.356912	0.707772	0.932902
ENSG00000077063	CTTNBP2	-0.418507	0.707685	0.932902
ENSG00000131732	ZCCHC9	-0.164299	0.708122	0.932968
ENSG00000065268	WDR18	0.225298	0.708108	0.932968
ENSG00000164850	GPER1	-0.277869	0.708073	0.932968
ENSG00000188612	SUMO2	-0.180242	0.708028	0.932968
ENSG00000131480	AOC2	0.249286	0.707899	0.932968
ENSG00000213551	DNAJC9	0.16853	0.712663	0.933134
ENSG00000120210	INSL6	0.140138	0.712657	0.933134
ENSG00000172382	PRSS27	-0.224647	0.712623	0.933134
ENSG00000196550	FAM72A	-0.203227	0.712586	0.933134
ENSG00000257065	AL049844.1	-0.530373	0.712518	0.933134
ENSG00000081059	TCF7	-0.184248	0.712481	0.933134
ENSG00000135316	SYNCRIP	0.186159	0.712426	0.933134
ENSG00000168070	MAJIN	0.4914	0.712392	0.933134
ENSG00000065491	TBC1D22B	-0.126044	0.712351	0.933134
ENSG00000101224	CDC25B	-0.177046	0.712279	0.933134
ENSG00000172508	CARNS1	-0.372283	0.712271	0.933134
ENSG00000129518	EAPP	0.163742	0.712206	0.933134
ENSG00000196263	ZNF471	0.119317	0.712186	0.933134
ENSG00000156735	BAG4	0.135614	0.712169	0.933134
ENSG00000077147	TM9SF3	-0.18433	0.712158	0.933134
ENSG00000104549	SQLE	0.173507	0.712128	0.933134
ENSG00000092199	HNRNPC	0.247127	0.712069	0.933134
ENSG00000141522	ARHGDIA	-0.162615	0.712054	0.933134
ENSG00000139178	C1RL	0.183059	0.712049	0.933134
ENSG00000133731	IMPA1	-0.10206	0.712042	0.933134
ENSG00000180543	TSPYL5	0.230928	0.712039	0.933134
ENSG00000177700	POLR2L	-0.249556	0.711957	0.933134
ENSG00000139645	ANKRD52	-0.171094	0.711937	0.933134
ENSG00000020922	MRE11	-0.168083	0.711909	0.933134
ENSG00000140548	ZNF710	-0.234265	0.711905	0.933134
ENSG00000173530	TNFRSF10D	-0.206725	0.711864	0.933134
ENSG00000162607	USP1	-0.237935	0.71184	0.933134
ENSG00000196421	C20orf204	0.316583	0.711636	0.933134
ENSG00000214021	TTLL3	0.148904	0.711628	0.933134
ENSG00000090263	MRPS33	0.2051	0.711317	0.933134
ENSG00000141293	SKAP1	-0.282472	0.711275	0.933134
ENSG00000163634	THOC7	-0.273744	0.711271	0.933134
ENSG00000171914	TLN2	-0.256432	0.711098	0.933134
ENSG00000151725	CENPU	-0.313718	0.711015	0.933134
ENSG00000117592	PRDX6	0.0976439	0.711	0.933134
ENSG00000171855	IFNB1	-1.17406	0.710919	0.933134
ENSG00000104626	ERI1	0.166106	0.710868	0.933134
ENSG00000144895	EIF2A	0.209924	0.710809	0.933134
ENSG00000128607	KLHDC10	-0.114077	0.710733	0.933134
ENSG00000108582	CPD	-0.246601	0.710713	0.933134
ENSG00000128335	APOL2	-0.194515	0.710534	0.933134
ENSG00000165118	C9orf64	0.127447	0.710457	0.933134
ENSG00000166923	GREM1	0.169317	0.710457	0.933134
ENSG00000143374	TARS2	0.152075	0.710377	0.933134
ENSG00000196652	ZKSCAN5	0.103795	0.710359	0.933134
ENSG00000138398	PPIG	0.130412	0.71033	0.933134
ENSG00000148671	ADIRF	-0.367769	0.710282	0.933134
ENSG00000139531	SUOX	-0.142122	0.710276	0.933134
ENSG00000140505	CYP1A2	-0.144685	0.710184	0.933134
ENSG00000161920	MED11	-0.209336	0.710071	0.933134
ENSG00000174667	OR7D4	-0.173457	0.710061	0.933134
ENSG00000134108	ARL8B	-0.267089	0.710013	0.933134
ENSG00000263620	AC129492.3	-0.375013	0.710007	0.933134
ENSG00000125508	SRMS	0.383585	0.710001	0.933134
ENSG00000117151	CTBS	-0.288591	0.709986	0.933134
ENSG00000101049	SGK2	-0.296821	0.709887	0.933134
ENSG00000113525	IL5	-0.337728	0.709853	0.933134
ENSG00000148296	SURF6	-0.150719	0.709839	0.933134
ENSG00000185372	OR2V1	0.162828	0.709832	0.933134
ENSG00000001629	ANKIB1	-0.13301	0.709818	0.933134
ENSG00000151748	SAV1	0.15585	0.709664	0.933134
ENSG00000101935	AMMECR1	0.171169	0.709663	0.933134
ENSG00000176273	SLC35G1	-0.252073	0.709605	0.933134
ENSG00000198892	SHISA4	-0.366268	0.709585	0.933134
ENSG00000115129	TP53I3	0.240523	0.709573	0.933134
ENSG00000255154	HTD2	-0.281453	0.709318	0.933134
ENSG00000197170	PSMD12	-0.190597	0.709153	0.933134
ENSG00000166130	IKBIP	-0.227527	0.709076	0.933134
ENSG00000099849	RASSF7	0.32423	0.709038	0.933134
ENSG00000136051	WASHC4	-0.258564	0.708963	0.933134
ENSG00000227471	AKR1B15	0.163875	0.708937	0.933134
ENSG00000100461	RBM23	0.169633	0.708894	0.933134
ENSG00000196850	PPTC7	-0.161978	0.708799	0.933134
ENSG00000133816	MICAL2	0.151901	0.708706	0.933134
ENSG00000284946	AC068831.8	0.225992	0.708618	0.933134
ENSG00000109684	CLNK	-0.301189	0.708563	0.933134
ENSG00000184584	STING1	0.216364	0.708484	0.933134
ENSG00000172273	HINFP	0.100874	0.708437	0.933134
ENSG00000178567	EPM2AIP1	0.228517	0.70838	0.933134
ENSG00000243279	PRAF2	-0.187701	0.712822	0.933196
ENSG00000258465	AL139011.2	0.515024	0.712809	0.933196
ENSG00000138430	OLA1	-0.152217	0.71328	0.93321
ENSG00000151923	TIAL1	0.173532	0.713271	0.93321
ENSG00000080709	KCNN2	-0.308984	0.713257	0.93321
ENSG00000143319	ISG20L2	0.14379	0.713162	0.93321
ENSG00000105851	PIK3CG	0.211952	0.713122	0.93321
ENSG00000106025	TSPAN12	0.341491	0.713108	0.93321
ENSG00000176204	LRRTM4	-0.226269	0.713064	0.93321
ENSG00000272772	AC104109.3	0.517601	0.71297	0.93321
ENSG00000243646	IL10RB	0.1389	0.713339	0.933215
ENSG00000137955	RABGGTB	-0.147251	0.713425	0.933255
ENSG00000178796	RIIAD1	0.305988	0.713627	0.933446
ENSG00000137571	SLCO5A1	-0.322504	0.713793	0.933589
ENSG00000198081	ZBTB14	0.23389	0.713878	0.933627
ENSG00000169592	INO80E	0.185859	0.713982	0.93369
ENSG00000175544	CABP4	-0.194227	0.714245	0.933742
ENSG00000072135	PTPN18	0.203903	0.714241	0.933742
ENSG00000228049	POLR2J2	0.152243	0.714219	0.933742
ENSG00000152782	PANK1	0.293839	0.714132	0.933742
ENSG00000158552	ZFAND2B	-0.138531	0.714363	0.933823
ENSG00000174007	CEP19	-0.188684	0.714613	0.933857
ENSG00000138738	PRDM5	0.168673	0.714563	0.933857
ENSG00000153406	NMRAL1	0.191544	0.71455	0.933857
ENSG00000148358	GPR107	-0.12815	0.714544	0.933857
ENSG00000173457	PPP1R14B	-0.225333	0.715498	0.93399
ENSG00000100445	SDR39U1	0.175542	0.715449	0.93399
ENSG00000128595	CALU	-0.133462	0.715388	0.93399
ENSG00000204323	SMIM5	0.281115	0.715349	0.93399
ENSG00000134318	ROCK2	0.193036	0.715324	0.93399
ENSG00000136937	NCBP1	-0.158423	0.71524	0.93399
ENSG00000221909	FAM200A	0.157429	0.71523	0.93399
ENSG00000165997	ARL5B	0.296719	0.715225	0.93399
ENSG00000162367	TAL1	0.201638	0.715051	0.93399
ENSG00000129559	NEDD8	-0.132718	0.715029	0.93399
ENSG00000171130	ATP6V0E2	-0.212829	0.715009	0.93399
ENSG00000176919	C8G	-0.522593	0.714997	0.93399
ENSG00000167525	PROCA1	0.24254	0.714838	0.93399
ENSG00000164253	WDR41	-0.230294	0.714827	0.93399
ENSG00000140543	DET1	-0.195847	0.715649	0.934041
ENSG00000140479	PCSK6	0.189215	0.715602	0.934041
ENSG00000186716	BCR	0.213497	0.715719	0.934059
ENSG00000125741	OPA3	0.194	0.715828	0.934129
ENSG00000137267	TUBB2A	0.2293	0.716281	0.934283
ENSG00000179134	SAMD4B	-0.160541	0.716266	0.934283
ENSG00000086065	CHMP5	0.174182	0.716219	0.934283
ENSG00000269237	AC010615.4	-0.526917	0.716119	0.934283
ENSG00000138813	C4orf17	-0.290958	0.716059	0.934283
ENSG00000144231	POLR2D	-0.136471	0.716026	0.934283
ENSG00000141665	FBXO15	0.156427	0.71635	0.934299
ENSG00000141447	OSBPL1A	-0.22498	0.716579	0.934379
ENSG00000187664	HAPLN4	-0.241403	0.716554	0.934379
ENSG00000168209	DDIT4	-0.22226	0.716539	0.934379
ENSG00000174206	C12orf66	0.154243	0.716804	0.934599
ENSG00000173482	PTPRM	0.177498	0.717037	0.934611
ENSG00000115414	FN1	0.266162	0.717033	0.934611
ENSG00000204978	ERICH4	-0.526048	0.716981	0.934611
ENSG00000107099	DOCK8	-0.130643	0.71692	0.934611
ENSG00000143947	RPS27A	0.169372	0.717118	0.934644
ENSG00000169174	PCSK9	0.491665	0.717231	0.934718
ENSG00000119844	AFTPH	-0.188873	0.717739	0.934942
ENSG00000012061	ERCC1	0.131937	0.717726	0.934942
ENSG00000115525	ST3GAL5	0.126886	0.717717	0.934942
ENSG00000107371	EXOSC3	-0.134299	0.717621	0.934942
ENSG00000076053	RBM7	-0.207923	0.717614	0.934942
ENSG00000124575	H1-3	-0.261289	0.717587	0.934942
ENSG00000108509	CAMTA2	0.151438	0.71809	0.934962
ENSG00000115355	CCDC88A	-0.152668	0.718088	0.934962
ENSG00000158161	EYA3	0.13785	0.718044	0.934962
ENSG00000062822	POLD1	-0.237917	0.717947	0.934962
ENSG00000144730	IL17RD	0.325238	0.717928	0.934962
ENSG00000167325	RRM1	0.209553	0.717828	0.934962
ENSG00000085274	MYNN	-0.235451	0.718322	0.935044
ENSG00000097033	SH3GLB1	-0.242404	0.718308	0.935044
ENSG00000109181	UGT2B10	0.393389	0.718264	0.935044
ENSG00000130182	ZSCAN10	0.53875	0.718762	0.935545
ENSG00000173928	SWSAP1	0.19988	0.71902	0.935588
ENSG00000009844	VTA1	-0.173537	0.719015	0.935588
ENSG00000105583	WDR83OS	0.120536	0.718914	0.935588
ENSG00000278224	PRICKLE4	-0.430631	0.718881	0.935588
ENSG00000266173	STRADA	-0.0971333	0.719131	0.935661
ENSG00000111783	RFX4	-0.29956	0.719208	0.935687
ENSG00000012660	ELOVL5	0.168829	0.719332	0.935776
ENSG00000008300	CELSR3	-0.337499	0.719507	0.935785
ENSG00000132164	SLC6A11	0.310001	0.719455	0.935785
ENSG00000164327	RICTOR	0.245149	0.719443	0.935785
ENSG00000137868	STRA6	-0.342107	0.719694	0.935882
ENSG00000112200	ZNF451	0.174779	0.719669	0.935882
ENSG00000283580	AC098484.3	-0.368824	0.719765	0.935902
ENSG00000137766	UNC13C	0.20985	0.72008	0.935947
ENSG00000143537	ADAM15	0.247707	0.720035	0.935947
ENSG00000196338	NLGN3	-0.187355	0.720018	0.935947
ENSG00000159556	ISL2	0.522368	0.719998	0.935947
ENSG00000187730	GABRD	0.178545	0.719986	0.935947
ENSG00000123838	C4BPA	-0.309084	0.720376	0.936113
ENSG00000241489	AC244197.3	-0.249406	0.720374	0.936113
ENSG00000132635	PCED1A	0.187335	0.720372	0.936113
ENSG00000109674	NEIL3	-0.394568	0.72052	0.936154
ENSG00000213066	FGFR1OP	0.120445	0.720506	0.936154
ENSG00000178028	DMAP1	0.176737	0.720709	0.936327
ENSG00000065518	NDUFB4	-0.218303	0.720969	0.93652
ENSG00000168679	SLC16A4	0.180842	0.72096	0.93652
ENSG00000099840	IZUMO4	-0.324946	0.721157	0.936617
ENSG00000131127	ZNF141	-0.162939	0.721128	0.936617
ENSG00000140451	PIF1	0.303793	0.721214	0.936618
ENSG00000185085	INTS5	-0.185135	0.722091	0.936666
ENSG00000184304	PRKD1	0.34564	0.722065	0.936666
ENSG00000129636	ITFG1	-0.180827	0.721993	0.936666
ENSG00000135870	RC3H1	-0.138296	0.721961	0.936666
ENSG00000171159	C9orf16	-0.252666	0.721955	0.936666
ENSG00000189180	ZNF33A	0.148655	0.721889	0.936666
ENSG00000124449	IRGC	-0.502924	0.721817	0.936666
ENSG00000112679	DUSP22	0.135109	0.721703	0.936666
ENSG00000169918	OTUD7A	-0.263564	0.721686	0.936666
ENSG00000258052	AC025263.2	0.714079	0.721653	0.936666
ENSG00000164626	KCNK5	-0.268632	0.721637	0.936666
ENSG00000145642	SHISAL2B	-0.602544	0.721506	0.936666
ENSG00000278637	H4C1	0.401842	0.721465	0.936666
ENSG00000214113	LYRM4	-0.158216	0.721462	0.936666
ENSG00000114107	CEP70	0.307676	0.721339	0.936666
ENSG00000113558	SKP1	-0.151871	0.722149	0.936668
ENSG00000099725	PRKY	0.290121	0.72224	0.936713
ENSG00000100422	CERK	-0.168649	0.722391	0.936763
ENSG00000058799	YIPF1	0.15056	0.722373	0.936763
ENSG00000168903	BTNL3	0.624113	0.722565	0.936843
ENSG00000136939	OR1L4	0.53823	0.722536	0.936843
ENSG00000174130	TLR6	-0.225628	0.72302	0.937361
ENSG00000091262	ABCC6	0.190762	0.723608	0.937468
ENSG00000121766	ZCCHC17	0.142852	0.723576	0.937468
ENSG00000172819	RARG	0.233396	0.723571	0.937468
ENSG00000119402	FBXW2	0.10867	0.723487	0.937468
ENSG00000170956	CEACAM3	0.229994	0.723411	0.937468
ENSG00000197302	ZNF720	0.140865	0.723404	0.937468
ENSG00000149929	HIRIP3	0.264826	0.723363	0.937468
ENSG00000058453	CROCC	0.221812	0.7233	0.937468
ENSG00000283324	CTXND2	0.39378	0.723211	0.937468
ENSG00000047578	KIAA0556	0.120299	0.723722	0.93747
ENSG00000187109	NAP1L1	-0.166254	0.723687	0.93747
ENSG00000221944	TIGD1	0.127449	0.72417	0.937542
ENSG00000186470	BTN3A2	0.148545	0.724135	0.937542
ENSG00000172345	STARD5	-0.186936	0.724128	0.937542
ENSG00000189050	RNFT1	-0.220481	0.724119	0.937542
ENSG00000140506	LMAN1L	-0.383034	0.72405	0.937542
ENSG00000102753	KPNA3	0.186711	0.723993	0.937542
ENSG00000133863	TEX15	-0.402165	0.723975	0.937542
ENSG00000170006	TMEM154	0.195811	0.724785	0.937683
ENSG00000196535	MYO18A	-0.172812	0.724749	0.937683
ENSG00000092330	TINF2	0.187267	0.724732	0.937683
ENSG00000095777	MYO3A	0.559297	0.724718	0.937683
ENSG00000138459	SLC35A5	-0.173193	0.724584	0.937683
ENSG00000266964	FXYD1	0.390526	0.724513	0.937683
ENSG00000261582	AL121753.1	0.194906	0.724466	0.937683
ENSG00000154146	NRGN	0.287622	0.724445	0.937683
ENSG00000182732	RGS6	0.292388	0.72434	0.937683
ENSG00000170035	UBE2E3	0.153821	0.724994	0.937735
ENSG00000130066	SAT1	0.218631	0.724941	0.937735
ENSG00000101337	TM9SF4	0.187073	0.724929	0.937735
ENSG00000247077	PGAM5	0.145465	0.725136	0.937847
ENSG00000130520	LSM4	-0.170454	0.725372	0.937933
ENSG00000119707	RBM25	-0.147251	0.725321	0.937933
ENSG00000172724	CCL19	-0.554967	0.725292	0.937933
ENSG00000120693	SMAD9	0.179974	0.726085	0.938129
ENSG00000003402	CFLAR	0.180459	0.726082	0.938129
ENSG00000135678	CPM	-0.131155	0.726058	0.938129
ENSG00000172365	OR5B2	-0.279776	0.726048	0.938129
ENSG00000164983	TMEM65	0.137888	0.72602	0.938129
ENSG00000070404	FSTL3	-0.260779	0.725936	0.938129
ENSG00000125753	VASP	-0.178074	0.725803	0.938129
ENSG00000249961	TERB1	0.249962	0.725764	0.938129
ENSG00000197102	DYNC1H1	-0.0997793	0.725753	0.938129
ENSG00000203760	CENPW	-0.3594	0.725624	0.938129
ENSG00000275111	ZNF2	0.130989	0.72665	0.938351
ENSG00000005022	SLC25A5	0.130888	0.726605	0.938351
ENSG00000151474	FRMD4A	0.194877	0.726598	0.938351
ENSG00000139597	N4BP2L1	0.129649	0.726538	0.938351
ENSG00000111231	GPN3	-0.207871	0.726493	0.938351
ENSG00000104524	PYCR3	0.251401	0.726484	0.938351
ENSG00000251369	ZNF550	-0.206814	0.726481	0.938351
ENSG00000256771	ZNF253	0.201673	0.726745	0.938401
ENSG00000173875	ZNF791	0.14249	0.72717	0.938514
ENSG00000103512	NOMO1	0.142218	0.727157	0.938514
ENSG00000033867	SLC4A7	0.191996	0.727153	0.938514
ENSG00000221838	AP4M1	0.171279	0.727146	0.938514
ENSG00000198399	ITSN2	-0.180459	0.727131	0.938514
ENSG00000002587	HS3ST1	0.252313	0.726972	0.938514
ENSG00000132781	MUTYH	0.141602	0.727389	0.938579
ENSG00000164304	CAGE1	-0.295665	0.727355	0.938579
ENSG00000128609	NDUFA5	0.176559	0.727284	0.938579
ENSG00000105656	ELL	-0.209812	0.727633	0.938749
ENSG00000132825	PPP1R3D	0.16376	0.727616	0.938749
ENSG00000081181	ARG2	-0.153052	0.727701	0.938764
ENSG00000178764	ZHX2	-0.261318	0.72776	0.938768
ENSG00000165792	METTL17	-0.098462	0.727817	0.938769
ENSG00000196353	CPNE4	0.401399	0.72793	0.93877
ENSG00000171817	ZNF540	-0.243932	0.727917	0.93877
ENSG00000164008	C1orf50	0.190763	0.728016	0.938808
ENSG00000106328	FSCN3	-0.398174	0.728148	0.938833
ENSG00000204264	PSMB8	0.142312	0.728105	0.938833
ENSG00000214046	SMIM7	0.0948787	0.728732	0.939078
ENSG00000259823	LYPD8	0.427834	0.728729	0.939078
ENSG00000196459	TRAPPC2	0.130726	0.728672	0.939078
ENSG00000133983	COX16	0.195165	0.728585	0.939078
ENSG00000153029	MR1	-0.132552	0.728514	0.939078
ENSG00000118454	ANKRD13C	-0.179617	0.728481	0.939078
ENSG00000168795	ZBTB5	-0.124712	0.728446	0.939078
ENSG00000100368	CSF2RB	0.222453	0.728831	0.939133
ENSG00000165219	GAPVD1	0.116957	0.729008	0.939289
ENSG00000213977	TAX1BP3	-0.124674	0.729209	0.939476
ENSG00000165023	DIRAS2	-0.324527	0.729272	0.939484
ENSG00000119335	SET	0.105332	0.729342	0.939502
ENSG00000104228	TRIM35	-0.138548	0.729481	0.939608
ENSG00000179454	KLHL28	-0.14997	0.729645	0.939748
ENSG00000095951	HIVEP1	0.211065	0.729713	0.939762
ENSG00000100906	NFKBIA	-0.296798	0.729779	0.939775
ENSG00000171953	ATPAF2	-0.166592	0.730017	0.939936
ENSG00000112576	CCND3	-0.181449	0.729994	0.939936
ENSG00000130005	GAMT	0.226425	0.730085	0.939951
ENSG00000188295	ZNF669	-0.154152	0.730291	0.940144
ENSG00000109265	CRACD	0.357447	0.730402	0.940214
ENSG00000162733	DDR2	-0.311472	0.730481	0.940244
ENSG00000196826	AC008758.1	0.241457	0.730821	0.940247
ENSG00000185122	HSF1	-0.136575	0.7308	0.940247
ENSG00000260643	AC092718.3	0.22871	0.730792	0.940247
ENSG00000115875	SRSF7	-0.149069	0.730729	0.940247
ENSG00000172671	ZFAND4	0.12976	0.730719	0.940247
ENSG00000082641	NFE2L1	-0.150333	0.730719	0.940247
ENSG00000099282	TSPAN15	0.241338	0.730941	0.940328
ENSG00000117009	KMO	0.257347	0.731071	0.940423
ENSG00000004809	SLC22A16	0.150632	0.732199	0.940425
ENSG00000206052	DOK6	0.23899	0.73216	0.940425
ENSG00000196132	MYT1	0.253333	0.732145	0.940425
ENSG00000126883	NUP214	0.11152	0.732082	0.940425
ENSG00000177225	GATD1	0.173069	0.732013	0.940425
ENSG00000139168	ZCRB1	-0.161764	0.731997	0.940425
ENSG00000124688	MAD2L1BP	0.134903	0.731978	0.940425
ENSG00000125347	IRF1	-0.146626	0.731966	0.940425
ENSG00000150401	DCUN1D2	-0.186437	0.731755	0.940425
ENSG00000168101	NUDT16L1	0.167156	0.731746	0.940425
ENSG00000284730	TMDD1	-0.398406	0.731685	0.940425
ENSG00000122557	HERPUD2	0.115171	0.731672	0.940425
ENSG00000174885	NLRP6	0.295659	0.731658	0.940425
ENSG00000143194	MAEL	0.393636	0.731629	0.940425
ENSG00000076650	GPATCH1	-0.134539	0.731573	0.940425
ENSG00000176903	PNMA1	-0.188342	0.731565	0.940425
ENSG00000106268	NUDT1	-0.187724	0.731511	0.940425
ENSG00000006837	CDKL3	-0.199644	0.731462	0.940425
ENSG00000157259	GATAD1	-0.110045	0.731405	0.940425
ENSG00000188868	ZNF563	0.172343	0.73127	0.940425
ENSG00000117036	ETV3	0.13602	0.732406	0.940547
ENSG00000134294	SLC38A2	-0.195458	0.732379	0.940547
ENSG00000009954	BAZ1B	0.130013	0.733907	0.940665
ENSG00000145740	SLC30A5	0.114862	0.733855	0.940665
ENSG00000114416	FXR1	0.173957	0.733846	0.940665
ENSG00000137261	KIAA0319	-0.161181	0.733845	0.940665
ENSG00000260851	AC010542.3	-0.327575	0.733797	0.940665
ENSG00000147669	POLR2K	-0.270518	0.733777	0.940665
ENSG00000175274	TP53I11	-0.174229	0.733769	0.940665
ENSG00000130348	QRSL1	0.101799	0.733668	0.940665
ENSG00000181991	MRPS11	0.176957	0.733651	0.940665
ENSG00000125733	TRIP10	0.238415	0.733629	0.940665
ENSG00000147121	KRBOX4	-0.155819	0.733628	0.940665
ENSG00000221855	TAS2R41	-0.395036	0.733627	0.940665
ENSG00000270149	AL591806.4	0.258996	0.733416	0.940665
ENSG00000184988	TMEM106A	-0.179798	0.733401	0.940665
ENSG00000141371	C17orf64	0.590839	0.733397	0.940665
ENSG00000119004	CYP20A1	0.139824	0.733332	0.940665
ENSG00000180730	SHISA2	0.180748	0.7333	0.940665
ENSG00000156509	FBXO43	0.366119	0.733271	0.940665
ENSG00000112305	SMAP1	-0.159533	0.733104	0.940665
ENSG00000116985	BMP8B	0.177533	0.733037	0.940665
ENSG00000134531	EMP1	-0.148653	0.732806	0.940665
ENSG00000168439	STIP1	0.108701	0.732775	0.940665
ENSG00000225940	C5orf67	0.623541	0.732733	0.940665
ENSG00000134077	THUMPD3	-0.144743	0.732644	0.940665
ENSG00000105968	H2AZ2	0.122621	0.732636	0.940665
ENSG00000276966	H4C5	-0.198015	0.733992	0.940702
ENSG00000163026	WDCP	0.325674	0.73405	0.940704
ENSG00000137547	MRPL15	0.15528	0.735343	0.940773
ENSG00000171943	SRGAP2C	0.145871	0.735331	0.940773
ENSG00000129682	FGF13	-0.153651	0.735304	0.940773
ENSG00000124574	ABCC10	0.24353	0.735181	0.940773
ENSG00000127995	CASD1	0.231033	0.73516	0.940773
ENSG00000136026	CKAP4	-0.198833	0.735095	0.940773
ENSG00000276043	UHRF1	0.159569	0.735013	0.940773
ENSG00000177721	ANXA2R	-0.195593	0.734993	0.940773
ENSG00000134333	LDHA	-0.213714	0.734977	0.940773
ENSG00000100802	C14orf93	-0.17169	0.734955	0.940773
ENSG00000176101	SSNA1	0.159568	0.73495	0.940773
ENSG00000175792	RUVBL1	0.154926	0.734931	0.940773
ENSG00000079134	THOC1	-0.13799	0.734812	0.940773
ENSG00000286132	AC022415.3	-0.212642	0.734703	0.940773
ENSG00000198932	GPRASP1	-0.189308	0.734664	0.940773
ENSG00000182253	SYNM	-0.290623	0.734619	0.940773
ENSG00000149313	AASDHPPT	-0.174579	0.73455	0.940773
ENSG00000113070	HBEGF	0.149953	0.734521	0.940773
ENSG00000114547	ROPN1B	0.455192	0.734416	0.940773
ENSG00000154678	PDE1C	0.281662	0.734388	0.940773
ENSG00000131591	C1orf159	-0.273113	0.734307	0.940773
ENSG00000175832	ETV4	-0.242528	0.734278	0.940773
ENSG00000182022	CHST15	-0.185041	0.735904	0.940841
ENSG00000120211	INSL4	0.338646	0.735888	0.940841
ENSG00000110841	PPFIBP1	0.151201	0.73584	0.940841
ENSG00000166794	PPIB	-0.128731	0.735839	0.940841
ENSG00000088179	PTPN4	0.170394	0.735837	0.940841
ENSG00000137757	CASP5	0.249404	0.735819	0.940841
ENSG00000128805	ARHGAP22	0.110149	0.735712	0.940841
ENSG00000166478	ZNF143	-0.204666	0.735618	0.940841
ENSG00000163882	POLR2H	-0.187548	0.735465	0.940841
ENSG00000175203	DCTN2	0.0980385	0.736062	0.940971
ENSG00000124587	PEX6	-0.204226	0.736546	0.941014
ENSG00000140153	WDR20	-0.109503	0.736541	0.941014
ENSG00000117697	NSL1	0.202705	0.736503	0.941014
ENSG00000154079	SDHAF4	-0.194825	0.73639	0.941014
ENSG00000139734	DIAPH3	-0.231975	0.736342	0.941014
ENSG00000135052	GOLM1	0.181152	0.736335	0.941014
ENSG00000116752	BCAS2	-0.175955	0.736235	0.941014
ENSG00000241058	NSUN6	0.119855	0.736234	0.941014
ENSG00000154330	PGM5	-0.195249	0.736661	0.941089
ENSG00000179256	SMCO3	-0.46204	0.736904	0.941112
ENSG00000143643	TTC13	0.178917	0.736853	0.941112
ENSG00000101474	APMAP	-0.109063	0.736801	0.941112
ENSG00000100726	TELO2	0.245548	0.736744	0.941112
ENSG00000110448	CD5	-0.218292	0.737128	0.941181
ENSG00000176225	RTTN	0.145613	0.737128	0.941181
ENSG00000136213	CHST12	0.101436	0.737054	0.941181
ENSG00000122966	CIT	0.205413	0.737186	0.941183
ENSG00000180083	WFDC11	-0.131689	0.737454	0.94131
ENSG00000140285	FGF7	-0.365169	0.737413	0.94131
ENSG00000105737	GRIK5	0.381751	0.737349	0.94131
ENSG00000105929	ATP6V0A4	0.371406	0.737745	0.941608
ENSG00000103196	CRISPLD2	0.154048	0.74246	0.941652
ENSG00000100330	MTMR3	-0.167297	0.742455	0.941652
ENSG00000103495	MAZ	0.109871	0.74242	0.941652
ENSG00000022840	RNF10	0.0834307	0.742347	0.941652
ENSG00000109991	P2RX3	-0.279237	0.742346	0.941652
ENSG00000155099	PIP4P2	-0.247231	0.742227	0.941652
ENSG00000186020	ZNF529	-0.170157	0.742221	0.941652
ENSG00000087157	PGS1	-0.174012	0.742221	0.941652
ENSG00000203783	PRR9	0.295434	0.742205	0.941652
ENSG00000280789	PAGR1	-0.193463	0.742123	0.941652
ENSG00000065883	CDK13	0.0799103	0.742101	0.941652
ENSG00000003436	TFPI	0.125606	0.74208	0.941652
ENSG00000187479	C11orf96	-0.300529	0.742044	0.941652
ENSG00000158417	EIF5B	0.118378	0.742018	0.941652
ENSG00000141096	DPEP3	0.353679	0.741991	0.941652
ENSG00000125149	C16orf70	0.109488	0.741949	0.941652
ENSG00000187800	PEAR1	-0.2771	0.74189	0.941652
ENSG00000144331	ZNF385B	-0.305752	0.741854	0.941652
ENSG00000104814	MAP4K1	-0.188473	0.741839	0.941652
ENSG00000147650	LRP12	-0.184198	0.741662	0.941652
ENSG00000153207	AHCTF1	-0.142961	0.741559	0.941652
ENSG00000131864	USP29	0.305748	0.7415	0.941652
ENSG00000172296	SPTLC3	0.106581	0.741437	0.941652
ENSG00000204922	UQCC3	0.119501	0.741435	0.941652
ENSG00000134954	ETS1	-0.129224	0.741429	0.941652
ENSG00000111875	ASF1A	-0.214384	0.741397	0.941652
ENSG00000088876	ZNF343	0.191573	0.741346	0.941652
ENSG00000198721	ECI2	0.195173	0.741268	0.941652
ENSG00000080618	CPB2	-0.302399	0.741255	0.941652
ENSG00000100628	ASB2	0.281562	0.741209	0.941652
ENSG00000115904	SOS1	0.204018	0.741109	0.941652
ENSG00000138744	NAAA	-0.190275	0.741034	0.941652
ENSG00000132329	RAMP1	0.233781	0.741013	0.941652
ENSG00000183049	CAMK1D	-0.135326	0.74089	0.941652
ENSG00000144306	SCRN3	-0.134373	0.740883	0.941652
ENSG00000101558	VAPA	-0.156518	0.740865	0.941652
ENSG00000105732	ZNF574	-0.154724	0.740786	0.941652
ENSG00000006534	ALDH3B1	0.206078	0.74076	0.941652
ENSG00000122299	ZC3H7A	-0.212024	0.740752	0.941652
ENSG00000147536	GINS4	-0.193885	0.740747	0.941652
ENSG00000124207	CSE1L	0.171832	0.7407	0.941652
ENSG00000162851	TFB2M	-0.189817	0.740506	0.941652
ENSG00000104689	TNFRSF10A	0.136626	0.740398	0.941652
ENSG00000184007	PTP4A2	0.22818	0.740384	0.941652
ENSG00000262814	MRPL12	0.22948	0.740266	0.941652
ENSG00000104324	CPQ	-0.140538	0.740156	0.941652
ENSG00000049540	ELN	0.217121	0.740053	0.941652
ENSG00000120727	PAIP2	-0.206987	0.739973	0.941652
ENSG00000107147	KCNT1	-0.322575	0.739964	0.941652
ENSG00000136770	DNAJC1	0.131511	0.739857	0.941652
ENSG00000121297	TSHZ3	-0.166998	0.739853	0.941652
ENSG00000041982	TNC	-0.190506	0.739717	0.941652
ENSG00000196323	ZBTB44	0.12798	0.739684	0.941652
ENSG00000088888	MAVS	0.129416	0.739661	0.941652
ENSG00000004866	ST7	-0.144229	0.739657	0.941652
ENSG00000122432	SPATA1	0.194115	0.739639	0.941652
ENSG00000106351	AGFG2	-0.188801	0.739627	0.941652
ENSG00000182173	TSEN54	0.152581	0.739623	0.941652
ENSG00000167863	ATP5PD	-0.106323	0.739567	0.941652
ENSG00000181625	SLX1B	-0.2223	0.739545	0.941652
ENSG00000137154	RPS6	0.144821	0.739522	0.941652
ENSG00000142396	ERVK3-1	-0.13525	0.739302	0.941652
ENSG00000116754	SRSF11	-0.0967522	0.739263	0.941652
ENSG00000156876	SASS6	0.254938	0.739118	0.941652
ENSG00000186628	FSD2	0.199899	0.739111	0.941652
ENSG00000211452	DIO1	-0.321432	0.739057	0.941652
ENSG00000166004	CEP295	-0.11488	0.738965	0.941652
ENSG00000185697	MYBL1	0.264406	0.738867	0.941652
ENSG00000153914	SREK1	-0.136593	0.738855	0.941652
ENSG00000156219	ART3	-0.236943	0.738818	0.941652
ENSG00000141873	SLC39A3	0.160161	0.738793	0.941652
ENSG00000185033	SEMA4B	0.183265	0.738761	0.941652
ENSG00000134201	GSTM5	-0.480957	0.7386	0.941652
ENSG00000198794	SCAMP5	-0.270648	0.738591	0.941652
ENSG00000152620	NADK2	0.119675	0.738564	0.941652
ENSG00000144744	UBA3	-0.191365	0.738542	0.941652
ENSG00000221890	NPTXR	0.206478	0.738306	0.941652
ENSG00000132581	SDF2	-0.172376	0.738302	0.941652
ENSG00000167797	CDK2AP2	-0.170591	0.738141	0.941652
ENSG00000135999	EPC2	0.166333	0.738096	0.941652
ENSG00000105261	OVOL3	-0.481305	0.737993	0.941652
ENSG00000124092	CTCFL	-0.186402	0.737895	0.941652
ENSG00000183579	ZNRF3	0.186466	0.737883	0.941652
ENSG00000133026	MYH10	0.215219	0.74266	0.941835
ENSG00000141756	FKBP10	0.272809	0.742923	0.942097
ENSG00000088727	KIF9	0.198809	0.745425	0.942264
ENSG00000133858	ZFC3H1	0.191428	0.745415	0.942264
ENSG00000173227	SYT12	-0.179257	0.745328	0.942264
ENSG00000154429	CCSAP	-0.193336	0.74532	0.942264
ENSG00000131095	GFAP	-0.19681	0.745269	0.942264
ENSG00000004961	HCCS	-0.153807	0.745269	0.942264
ENSG00000134215	VAV3	0.138336	0.745247	0.942264
ENSG00000103363	ELOB	-0.123201	0.745171	0.942264
ENSG00000187144	SPATA21	0.205015	0.745091	0.942264
ENSG00000173275	ZNF449	-0.225501	0.74506	0.942264
ENSG00000115020	PIKFYVE	-0.109704	0.745053	0.942264
ENSG00000171303	KCNK3	-0.190128	0.744998	0.942264
ENSG00000106692	FKTN	-0.160492	0.744997	0.942264
ENSG00000178202	POGLUT3	-0.139355	0.744867	0.942264
ENSG00000106591	MRPL32	-0.218645	0.744866	0.942264
ENSG00000183336	BOLA2	0.243847	0.744798	0.942264
ENSG00000269556	TMEM185A	0.141234	0.744758	0.942264
ENSG00000215193	PEX26	-0.133328	0.744683	0.942264
ENSG00000197024	ZNF398	-0.138362	0.74465	0.942264
ENSG00000104497	SNX16	-0.236323	0.744636	0.942264
ENSG00000100297	MCM5	-0.177761	0.744584	0.942264
ENSG00000148935	GAS2	0.35952	0.744581	0.942264
ENSG00000157680	DGKI	0.36018	0.744575	0.942264
ENSG00000169241	SLC50A1	0.107181	0.744425	0.942264
ENSG00000112041	TULP1	0.288523	0.744265	0.942264
ENSG00000168310	IRF2	0.149365	0.744144	0.942264
ENSG00000253719	ATXN7L3B	0.125356	0.744126	0.942264
ENSG00000160049	DFFA	0.0906013	0.744086	0.942264
ENSG00000171863	RPS7	-0.157176	0.744058	0.942264
ENSG00000182195	LDOC1	0.192576	0.744034	0.942264
ENSG00000170653	ATF7	0.127748	0.74401	0.942264
ENSG00000119383	PTPA	0.12307	0.74401	0.942264
ENSG00000250571	GLI4	-0.257826	0.743924	0.942264
ENSG00000141385	AFG3L2	-0.11188	0.743884	0.942264
ENSG00000188807	TMEM201	0.226254	0.743706	0.942264
ENSG00000112701	SENP6	0.142066	0.74369	0.942264
ENSG00000171217	CLDN20	-0.268174	0.743608	0.942264
ENSG00000085382	HACE1	-0.146006	0.743549	0.942264
ENSG00000128626	MRPS12	-0.171059	0.743467	0.942264
ENSG00000166326	TRIM44	-0.129309	0.743465	0.942264
ENSG00000171488	LRRC8C	-0.184864	0.743298	0.942264
ENSG00000184497	TMEM255B	-0.254274	0.743121	0.942264
ENSG00000080854	IGSF9B	-0.334523	0.745954	0.94229
ENSG00000120699	EXOSC8	0.18556	0.745917	0.94229
ENSG00000197790	OR52M1	-0.528766	0.745856	0.94229
ENSG00000164318	EGFLAM	0.241855	0.745836	0.94229
ENSG00000169946	ZFPM2	-0.220915	0.745783	0.94229
ENSG00000008516	MMP25	0.251318	0.745735	0.94229
ENSG00000174738	NR1D2	0.157709	0.745701	0.94229
ENSG00000168137	SETD5	0.128404	0.745584	0.94229
ENSG00000151247	EIF4E	0.109747	0.745552	0.94229
ENSG00000120662	MTRF1	-0.136472	0.746718	0.942328
ENSG00000177169	ULK1	-0.169103	0.746673	0.942328
ENSG00000148290	SURF1	0.128549	0.74661	0.942328
ENSG00000111667	USP5	0.142811	0.746583	0.942328
ENSG00000073734	ABCB11	0.258042	0.746517	0.942328
ENSG00000203896	LIME1	-0.243904	0.746499	0.942328
ENSG00000129083	COPB1	0.15701	0.746438	0.942328
ENSG00000100065	CARD10	-0.217371	0.746396	0.942328
ENSG00000157551	KCNJ15	0.169301	0.746294	0.942328
ENSG00000176095	IP6K1	-0.114971	0.746217	0.942328
ENSG00000228570	NUTM2E	0.313383	0.746206	0.942328
ENSG00000170322	NFRKB	0.108079	0.746184	0.942328
ENSG00000158006	PAFAH2	-0.174053	0.746099	0.942328
ENSG00000006327	TNFRSF12A	-0.211014	0.746804	0.942367
ENSG00000166902	MRPL16	0.131774	0.746959	0.94249
ENSG00000100347	SAMM50	-0.15775	0.747109	0.942609
ENSG00000119535	CSF3R	0.206957	0.747169	0.942613
ENSG00000146433	TMEM181	0.100068	0.747244	0.942637
ENSG00000164548	TRA2A	0.158079	0.747519	0.94277
ENSG00000074696	HACD3	0.0891063	0.747512	0.94277
ENSG00000258818	RNASE4	0.147834	0.747427	0.94277
ENSG00000069509	FUNDC1	-0.308746	0.747605	0.942807
ENSG00000157379	DHRS1	0.107495	0.747711	0.94287
ENSG00000116690	PRG4	-0.317867	0.749338	0.942927
ENSG00000165269	AQP7	0.233121	0.749324	0.942927
ENSG00000168385	SEPTIN2	-0.123906	0.74928	0.942927
ENSG00000198324	PHETA1	0.214648	0.749248	0.942927
ENSG00000176571	CNBD1	-0.263076	0.749238	0.942927
ENSG00000120697	ALG5	0.186795	0.749236	0.942927
ENSG00000109466	KLHL2	-0.193711	0.749078	0.942927
ENSG00000214595	EML6	-0.150292	0.749038	0.942927
ENSG00000169914	OTUD3	0.210325	0.748998	0.942927
ENSG00000064989	CALCRL	0.201843	0.748964	0.942927
ENSG00000134884	ARGLU1	-0.10114	0.748923	0.942927
ENSG00000134321	RSAD2	-0.271776	0.748894	0.942927
ENSG00000204764	RANBP17	0.163607	0.748892	0.942927
ENSG00000268964	ERVV-2	-0.190454	0.748686	0.942927
ENSG00000185988	PLK5	-0.207153	0.748589	0.942927
ENSG00000042286	AIFM2	0.167813	0.748544	0.942927
ENSG00000051382	PIK3CB	-0.147898	0.748531	0.942927
ENSG00000105618	PRPF31	0.132575	0.748448	0.942927
ENSG00000071991	CDH19	-0.198325	0.748429	0.942927
ENSG00000274419	TBC1D3D	-0.992153	0.748398	0.942927
ENSG00000169490	TM2D2	-0.163343	0.748348	0.942927
ENSG00000006459	KDM7A	0.123332	0.748313	0.942927
ENSG00000139133	ALG10	0.148354	0.748246	0.942927
ENSG00000108528	SLC25A11	-0.154499	0.748222	0.942927
ENSG00000172081	MOB3A	0.137514	0.748095	0.942927
ENSG00000182473	EXOC7	0.127906	0.748046	0.942927
ENSG00000129667	RHBDF2	-0.15104	0.748028	0.942927
ENSG00000214736	TOMM6	0.139044	0.747863	0.942927
ENSG00000137462	TLR2	-0.194431	0.749648	0.943104
ENSG00000171634	BPTF	0.108309	0.749647	0.943104
ENSG00000178226	PRSS36	-0.28085	0.74957	0.943104
ENSG00000143621	ILF2	0.109857	0.749723	0.943127
ENSG00000174996	KLC2	0.218895	0.75063	0.943202
ENSG00000112992	NNT	0.119731	0.750616	0.943202
ENSG00000132286	TIMM10B	0.143055	0.750551	0.943202
ENSG00000086619	ERO1B	0.174299	0.750487	0.943202
ENSG00000196505	GDAP2	-0.125699	0.750449	0.943202
ENSG00000198258	UBL5	-0.131615	0.750411	0.943202
ENSG00000126705	AHDC1	-0.187776	0.75041	0.943202
ENSG00000183542	KLRC4	0.445023	0.750352	0.943202
ENSG00000124588	NQO2	-0.113649	0.750242	0.943202
ENSG00000129460	NGDN	-0.14384	0.75014	0.943202
ENSG00000133216	EPHB2	-0.211555	0.750124	0.943202
ENSG00000104320	NBN	-0.262361	0.750076	0.943202
ENSG00000172936	MYD88	0.165054	0.750062	0.943202
ENSG00000012211	PRICKLE3	0.194502	0.750007	0.943202
ENSG00000102053	ZC3H12B	-0.145687	0.749997	0.943202
ENSG00000183878	UTY	0.493093	0.750782	0.943322
ENSG00000266472	MRPS21	0.113407	0.750848	0.943334
ENSG00000259112	NDUFC2-KCTD14	-0.807883	0.751048	0.943515
ENSG00000161533	ACOX1	0.122264	0.751238	0.94354
ENSG00000283526	PRRT1B	0.29484	0.751201	0.94354
ENSG00000136878	USP20	-0.179108	0.751185	0.94354
ENSG00000189409	MMP23B	0.331955	0.752842	0.943567
ENSG00000182670	TTC3	0.166444	0.752811	0.943567
ENSG00000132434	LANCL2	-0.163675	0.752752	0.943567
ENSG00000284194	SCO2	-0.168213	0.752707	0.943567
ENSG00000170860	LSM3	-0.148793	0.752699	0.943567
ENSG00000140262	TCF12	0.113478	0.752602	0.943567
ENSG00000134086	VHL	-0.163319	0.752596	0.943567
ENSG00000197870	PRB3	0.292249	0.752572	0.943567
ENSG00000081692	JMJD4	-0.177005	0.75257	0.943567
ENSG00000147853	AK3	0.164833	0.752542	0.943567
ENSG00000150433	TMEM218	-0.121824	0.752441	0.943567
ENSG00000142166	IFNAR1	-0.203943	0.752334	0.943567
ENSG00000105220	GPI	-0.143433	0.752326	0.943567
ENSG00000121289	CEP89	-0.145482	0.752308	0.943567
ENSG00000100316	RPL3	-0.106329	0.752307	0.943567
ENSG00000196510	ANAPC7	-0.111847	0.752249	0.943567
ENSG00000106462	EZH2	0.165668	0.752244	0.943567
ENSG00000080503	SMARCA2	0.147048	0.752192	0.943567
ENSG00000151893	CACUL1	-0.177302	0.752159	0.943567
ENSG00000240764	PCDHGC5	0.290861	0.751986	0.943567
ENSG00000179862	CITED4	0.276196	0.751969	0.943567
ENSG00000125378	BMP4	0.296189	0.751951	0.943567
ENSG00000186265	BTLA	0.229862	0.751937	0.943567
ENSG00000090339	ICAM1	-0.222181	0.751926	0.943567
ENSG00000174038	C9orf131	0.201117	0.751795	0.943567
ENSG00000113407	TARS1	-0.106262	0.751529	0.943567
ENSG00000163510	CWC22	-0.164562	0.751488	0.943567
ENSG00000166819	PLIN1	-0.253444	0.751403	0.943567
ENSG00000110958	PTGES3	0.150044	0.752989	0.94361
ENSG00000120217	CD274	0.220501	0.752985	0.94361
ENSG00000153885	KCTD15	0.26478	0.753079	0.943651
ENSG00000136546	SCN7A	0.170238	0.753195	0.943727
ENSG00000185479	KRT6B	-0.355296	0.753436	0.943957
ENSG00000003137	CYP26B1	0.499262	0.754085	0.944063
ENSG00000186645	SPDYE17	0.213409	0.754084	0.944063
ENSG00000095319	NUP188	0.11072	0.754	0.944063
ENSG00000130529	TRPM4	0.140761	0.753989	0.944063
ENSG00000160949	TONSL	-0.229408	0.753973	0.944063
ENSG00000127554	GFER	-0.227715	0.753934	0.944063
ENSG00000160446	ZDHHC12	-0.227615	0.753896	0.944063
ENSG00000152254	G6PC2	-0.301973	0.753825	0.944063
ENSG00000100739	BDKRB1	0.260656	0.753736	0.944063
ENSG00000120278	PLEKHG1	0.186769	0.753689	0.944063
ENSG00000138075	ABCG5	-0.249702	0.754176	0.944106
ENSG00000266074	BAHCC1	0.311182	0.754474	0.944266
ENSG00000213906	LTB4R2	-0.231641	0.754472	0.944266
ENSG00000090530	P3H2	-0.187312	0.754422	0.944266
ENSG00000186526	CYP4F8	0.144902	0.754638	0.944401
ENSG00000087111	PIGS	0.113615	0.754734	0.94445
ENSG00000168918	INPP5D	-0.139446	0.75661	0.944462
ENSG00000135324	MRAP2	0.201819	0.756558	0.944462
ENSG00000108590	MED31	-0.253323	0.75655	0.944462
ENSG00000131471	AOC3	-0.190729	0.756533	0.944462
ENSG00000105497	ZNF175	-0.187117	0.756506	0.944462
ENSG00000178445	GLDC	-0.225688	0.75648	0.944462
ENSG00000254772	EEF1G	-0.101023	0.756351	0.944462
ENSG00000164520	RAET1E	0.280485	0.756347	0.944462
ENSG00000100926	TM9SF1	-0.107175	0.756269	0.944462
ENSG00000170471	RALGAPB	-0.117606	0.756193	0.944462
ENSG00000100012	SEC14L3	0.227471	0.756191	0.944462
ENSG00000255804	OR6J1	-0.131245	0.756188	0.944462
ENSG00000148690	FRA10AC1	-0.14827	0.756183	0.944462
ENSG00000065328	MCM10	-0.250616	0.756128	0.944462
ENSG00000006757	PNPLA4	0.107183	0.755978	0.944462
ENSG00000171219	CDC42BPG	-0.317949	0.755943	0.944462
ENSG00000109320	NFKB1	0.226323	0.755826	0.944462
ENSG00000165714	BORCS5	-0.141349	0.755707	0.944462
ENSG00000188223	AD000671.1	0.871933	0.755689	0.944462
ENSG00000256349	AP002748.5	-0.670328	0.755675	0.944462
ENSG00000105835	NAMPT	0.249403	0.755549	0.944462
ENSG00000175087	PDIK1L	-0.208613	0.755526	0.944462
ENSG00000141510	TP53	0.113814	0.755509	0.944462
ENSG00000170145	SIK2	0.119245	0.755474	0.944462
ENSG00000253304	TMEM200B	-0.339521	0.755376	0.944462
ENSG00000143742	SRP9	0.102766	0.755362	0.944462
ENSG00000214513	NOTO	0.203353	0.755199	0.944462
ENSG00000142065	ZFP14	-0.124054	0.755107	0.944462
ENSG00000138688	KIAA1109	0.143015	0.755034	0.944462
ENSG00000074621	SLC24A1	0.170947	0.755	0.944462
ENSG00000198283	OR5B21	-0.267529	0.754928	0.944462
ENSG00000080371	RAB21	0.215503	0.754885	0.944462
ENSG00000131263	RLIM	-0.144326	0.754823	0.944462
ENSG00000185112	FAM43A	0.207679	0.757163	0.944587
ENSG00000055147	FAM114A2	0.118225	0.757163	0.944587
ENSG00000168329	CX3CR1	-0.320827	0.757145	0.944587
ENSG00000268655	AC008687.4	-0.328909	0.757068	0.944587
ENSG00000119777	TMEM214	0.159431	0.75701	0.944587
ENSG00000116209	TMEM59	0.20808	0.756942	0.944587
ENSG00000009694	TENM1	-0.290776	0.756834	0.944587
ENSG00000156313	RPGR	0.167369	0.756833	0.944587
ENSG00000153037	SRP19	-0.118631	0.757272	0.944652
ENSG00000065371	ROPN1	-0.28426	0.757363	0.944695
ENSG00000144278	GALNT13	-0.304967	0.757892	0.94472
ENSG00000172340	SUCLG2	0.126346	0.757869	0.94472
ENSG00000118260	CREB1	0.16803	0.757827	0.94472
ENSG00000128272	ATF4	0.109024	0.757735	0.94472
ENSG00000124802	EEF1E1	0.15813	0.757704	0.94472
ENSG00000122218	COPA	0.120629	0.757695	0.94472
ENSG00000145016	RUBCN	0.108712	0.757682	0.94472
ENSG00000138660	AP1AR	-0.237781	0.757601	0.94472
ENSG00000101888	NXT2	-0.239177	0.757482	0.94472
ENSG00000070718	AP3M2	0.174517	0.758601	0.944827
ENSG00000170577	SIX2	0.329612	0.758565	0.944827
ENSG00000065665	SEC61A2	0.138588	0.758528	0.944827
ENSG00000065526	SPEN	-0.103099	0.758501	0.944827
ENSG00000204463	BAG6	-0.109756	0.758491	0.944827
ENSG00000142208	AKT1	-0.10119	0.758443	0.944827
ENSG00000160999	SH2B2	-0.185667	0.758416	0.944827
ENSG00000138399	FASTKD1	0.180204	0.75821	0.944827
ENSG00000143479	DYRK3	0.14841	0.758185	0.944827
ENSG00000167131	CCDC103	-0.530982	0.758112	0.944827
ENSG00000197879	MYO1C	0.150448	0.758101	0.944827
ENSG00000133028	SCO1	-0.136369	0.75882	0.94503
ENSG00000204946	ZNF783	0.173803	0.758919	0.945082
ENSG00000104517	UBR5	0.13494	0.759115	0.945186
ENSG00000119688	ABCD4	-0.129001	0.759062	0.945186
ENSG00000136938	ANP32B	0.112302	0.75939	0.945246
ENSG00000106028	SSBP1	0.105254	0.759366	0.945246
ENSG00000163116	STPG2	0.276432	0.759328	0.945246
ENSG00000204178	MACO1	-0.107758	0.759231	0.945246
ENSG00000115053	NCL	0.111141	0.75989	0.945517
ENSG00000108349	CASC3	-0.0964261	0.75989	0.945517
ENSG00000101945	SUV39H1	0.157188	0.759836	0.945517
ENSG00000156411	ATP5MPL	-0.117989	0.759809	0.945517
ENSG00000171643	S100Z	-0.399385	0.759774	0.945517
ENSG00000140577	CRTC3	0.138977	0.760095	0.945701
ENSG00000131174	COX7B	-0.106674	0.760169	0.945723
ENSG00000182827	ACBD3	0.114015	0.760235	0.945734
ENSG00000139131	YARS2	-0.114756	0.760502	0.945996
ENSG00000110047	EHD1	0.232891	0.760694	0.946164
ENSG00000155961	RAB39B	0.261817	0.761066	0.946204
ENSG00000273274	ZBTB8B	-0.143219	0.761053	0.946204
ENSG00000145626	UGT3A1	-0.223329	0.760973	0.946204
ENSG00000177981	ASB8	0.0989991	0.760941	0.946204
ENSG00000139508	SLC46A3	-0.104696	0.760914	0.946204
ENSG00000196569	LAMA2	-0.211444	0.760905	0.946204
ENSG00000132170	PPARG	-0.178463	0.761227	0.946334
ENSG00000178184	PARD6G	-0.140349	0.76191	0.946337
ENSG00000170293	CMTM8	-0.293829	0.761889	0.946337
ENSG00000175315	CST6	0.291353	0.761839	0.946337
ENSG00000132855	ANGPTL3	-0.282912	0.761778	0.946337
ENSG00000143324	XPR1	-0.146057	0.761761	0.946337
ENSG00000260428	SCX	-0.272099	0.761683	0.946337
ENSG00000128283	CDC42EP1	0.249589	0.761589	0.946337
ENSG00000175279	CENPS	0.275268	0.761561	0.946337
ENSG00000173826	KCNH6	0.163696	0.761502	0.946337
ENSG00000177398	UMODL1	0.349764	0.761421	0.946337
ENSG00000112486	CCR6	0.203214	0.761391	0.946337
ENSG00000128000	ZNF780B	-0.181095	0.761364	0.946337
ENSG00000143398	PIP5K1A	0.103048	0.761968	0.946338
ENSG00000153310	FAM49B	-0.182745	0.762152	0.946356
ENSG00000021776	AQR	-0.131698	0.762098	0.946356
ENSG00000099203	TMED1	0.136498	0.762066	0.946356
ENSG00000114812	VIPR1	-0.302867	0.762306	0.946477
ENSG00000140941	MAP1LC3B	-0.191348	0.762562	0.946513
ENSG00000178386	ZNF223	0.156116	0.762535	0.946513
ENSG00000178904	DPY19L3	0.143856	0.762515	0.946513
ENSG00000112039	FANCE	0.161422	0.762488	0.946513
ENSG00000154252	GAL3ST2	0.3126	0.762731	0.946653
ENSG00000168374	ARF4	-0.128867	0.762881	0.946768
ENSG00000050130	JKAMP	0.166458	0.76296	0.946797
ENSG00000149269	PAK1	0.153158	0.763233	0.946995
ENSG00000125810	CD93	0.203556	0.763223	0.946995
ENSG00000050730	TNIP3	-0.287379	0.763748	0.947211
ENSG00000181751	C5orf30	-0.263446	0.763744	0.947211
ENSG00000168824	NSG1	-0.258418	0.763732	0.947211
ENSG00000004766	VPS50	0.145476	0.76363	0.947211
ENSG00000285382	FO393400.1	0.0880555	0.763623	0.947211
ENSG00000196943	NOP9	0.139023	0.763563	0.947211
ENSG00000078804	TP53INP2	-0.160779	0.763877	0.947301
ENSG00000086200	IPO11	-0.189015	0.764114	0.947383
ENSG00000112874	NUDT12	0.26557	0.76406	0.947383
ENSG00000197776	KLHDC1	0.272812	0.764053	0.947383
ENSG00000179271	GADD45GIP1	-0.222055	0.764738	0.947734
ENSG00000136436	CALCOCO2	-0.0963662	0.764685	0.947734
ENSG00000172366	MCRIP2	-0.16836	0.764682	0.947734
ENSG00000196092	PAX5	-0.202593	0.764669	0.947734
ENSG00000125498	KIR2DL1	-0.356479	0.764624	0.947734
ENSG00000104765	BNIP3L	0.245528	0.764492	0.947734
ENSG00000167157	PRRX2	0.334665	0.765208	0.947755
ENSG00000169122	FAM110B	0.243388	0.765165	0.947755
ENSG00000014824	SLC30A9	0.122575	0.765117	0.947755
ENSG00000230257	NFE4	0.179847	0.765068	0.947755
ENSG00000151876	FBXO4	0.240259	0.765062	0.947755
ENSG00000169507	SLC38A11	0.236393	0.765005	0.947755
ENSG00000184293	CLECL1	-0.231126	0.765003	0.947755
ENSG00000164045	CDC25A	0.444928	0.764924	0.947755
ENSG00000158863	FAM160B2	-0.140895	0.765352	0.947792
ENSG00000089053	ANAPC5	0.0966059	0.765349	0.947792
ENSG00000130368	MAS1	-0.158928	0.765558	0.947836
ENSG00000173267	SNCG	0.416465	0.765508	0.947836
ENSG00000132680	KHDC4	0.0823561	0.765457	0.947836
ENSG00000158062	UBXN11	0.170408	0.765732	0.947911
ENSG00000122641	INHBA	0.250682	0.765692	0.947911
ENSG00000156587	UBE2L6	0.124211	0.767233	0.947942
ENSG00000133657	ATP13A3	0.222912	0.767192	0.947942
ENSG00000105321	CCDC9	-0.187797	0.767124	0.947942
ENSG00000148948	LRRC4C	-0.395749	0.767109	0.947942
ENSG00000109066	TMEM104	-0.171328	0.767079	0.947942
ENSG00000243147	MRPL33	0.118258	0.767045	0.947942
ENSG00000152463	OLAH	-0.253159	0.767006	0.947942
ENSG00000130167	TSPAN16	-0.267271	0.767004	0.947942
ENSG00000239961	LILRA4	-0.318964	0.767002	0.947942
ENSG00000183307	TMEM121B	0.200411	0.766927	0.947942
ENSG00000175449	RFESD	0.319498	0.766907	0.947942
ENSG00000095539	SEMA4G	0.237722	0.766785	0.947942
ENSG00000135452	TSPAN31	-0.0784128	0.766781	0.947942
ENSG00000103254	ANTKMT	-0.274812	0.76678	0.947942
ENSG00000102901	CENPT	-0.141165	0.766739	0.947942
ENSG00000166582	CENPV	0.203827	0.766683	0.947942
ENSG00000230062	ANKRD66	0.264763	0.766402	0.947942
ENSG00000176230	OR4K17	-0.134208	0.766353	0.947942
ENSG00000198743	SLC5A3	-0.184035	0.766351	0.947942
ENSG00000020129	NCDN	-0.210292	0.766228	0.947942
ENSG00000011600	TYROBP	-0.170323	0.766195	0.947942
ENSG00000171916	LGALS9C	0.229911	0.766068	0.947942
ENSG00000126432	PRDX5	-0.195161	0.766007	0.947942
ENSG00000134571	MYBPC3	0.224574	0.765989	0.947942
ENSG00000206538	VGLL3	0.117297	0.765966	0.947942
ENSG00000197614	MFAP5	0.142437	0.765887	0.947942
ENSG00000154258	ABCA9	0.0875792	0.76923	0.947954
ENSG00000288534	AP001931.2	0.268561	0.769227	0.947954
ENSG00000176125	UFSP1	0.415147	0.769154	0.947954
ENSG00000112299	VNN1	-0.224824	0.769145	0.947954
ENSG00000132510	KDM6B	-0.195492	0.769117	0.947954
ENSG00000163293	NIPAL1	0.145651	0.769038	0.947954
ENSG00000213762	ZNF134	-0.153159	0.769013	0.947954
ENSG00000111077	TNS2	0.222801	0.76898	0.947954
ENSG00000127511	SIN3B	-0.0888528	0.768856	0.947954
ENSG00000147113	DIPK2B	-0.121839	0.768805	0.947954
ENSG00000162298	SYVN1	0.120938	0.768803	0.947954
ENSG00000064995	TAF11	0.0884751	0.768713	0.947954
ENSG00000147606	SLC26A7	0.511066	0.768604	0.947954
ENSG00000148719	DNAJB12	-0.106275	0.76859	0.947954
ENSG00000101442	ACTR5	0.102565	0.76859	0.947954
ENSG00000204965	PCDHA5	0.163356	0.768491	0.947954
ENSG00000177054	ZDHHC13	0.153034	0.768482	0.947954
ENSG00000241468	ATP5MF	0.15796	0.768432	0.947954
ENSG00000101216	GMEB2	0.140775	0.768374	0.947954
ENSG00000218305	CDC14C	-0.114103	0.768358	0.947954
ENSG00000122435	TRMT13	0.20203	0.768317	0.947954
ENSG00000148057	IDNK	-0.143656	0.768288	0.947954
ENSG00000256060	TRAPPC2B	-0.184076	0.768245	0.947954
ENSG00000154096	THY1	-0.501916	0.76796	0.947954
ENSG00000182871	COL18A1	-0.235902	0.767899	0.947954
ENSG00000077150	NFKB2	0.210597	0.767881	0.947954
ENSG00000261884	AC040162.1	-0.127975	0.767873	0.947954
ENSG00000196116	TDRD7	0.171628	0.767854	0.947954
ENSG00000184117	NIPSNAP1	0.234698	0.76782	0.947954
ENSG00000104918	RETN	0.32171	0.767654	0.947954
ENSG00000284393	AC092111.3	-0.997843	0.767653	0.947954
ENSG00000153147	SMARCA5	-0.133395	0.767649	0.947954
ENSG00000053900	ANAPC4	-0.149855	0.767515	0.947954
ENSG00000090612	ZNF268	0.0969777	0.767509	0.947954
ENSG00000130713	EXOSC2	0.10667	0.767315	0.947954
ENSG00000123268	ATF1	0.118709	0.769308	0.947981
ENSG00000259956	RBM15B	-0.119661	0.769503	0.94815
ENSG00000147206	NXF3	-0.281698	0.769657	0.948271
ENSG00000183814	LIN9	0.211286	0.769853	0.948372
ENSG00000174276	ZNHIT2	0.215675	0.769836	0.948372
ENSG00000196208	GREB1	-0.161957	0.769976	0.948454
ENSG00000103248	MTHFSD	0.116224	0.770198	0.948658
ENSG00000136942	RPL35	0.137157	0.770657	0.948732
ENSG00000121964	GTDC1	0.164868	0.770656	0.948732
ENSG00000198019	FCGR1B	-0.178495	0.770608	0.948732
ENSG00000172239	PAIP1	-0.12069	0.770548	0.948732
ENSG00000236383	CCDC200	0.14917	0.770542	0.948732
ENSG00000136451	VEZF1	0.135119	0.770539	0.948732
ENSG00000090554	FLT3LG	0.10896	0.770452	0.948732
ENSG00000162961	DPY30	0.12112	0.771522	0.948748
ENSG00000132600	PRMT7	-0.175032	0.771521	0.948748
ENSG00000204590	GNL1	-0.120025	0.771517	0.948748
ENSG00000168612	ZSWIM1	-0.0805075	0.77139	0.948748
ENSG00000213390	ARHGAP19	-0.124252	0.771379	0.948748
ENSG00000052723	SIKE1	-0.163049	0.771373	0.948748
ENSG00000183019	MCEMP1	-0.211846	0.771304	0.948748
ENSG00000103415	HMOX2	0.137954	0.771283	0.948748
ENSG00000171960	PPIH	0.141158	0.771239	0.948748
ENSG00000179639	FCER1A	0.690573	0.771147	0.948748
ENSG00000163161	ERCC3	-0.100231	0.771037	0.948748
ENSG00000167355	OR51B5	-0.307779	0.770897	0.948748
ENSG00000162591	MEGF6	0.228614	0.77086	0.948748
ENSG00000140093	SERPINA10	0.204134	0.770854	0.948748
ENSG00000184220	CMSS1	-0.0931172	0.770787	0.948748
ENSG00000176853	FAM91A1	-0.113917	0.771791	0.94901
ENSG00000197724	PHF2	-0.0936161	0.771909	0.949085
ENSG00000118620	ZNF430	-0.124239	0.77288	0.94909
ENSG00000184470	TXNRD2	-0.126386	0.772879	0.94909
ENSG00000205238	SPDYE2	-0.207427	0.772856	0.94909
ENSG00000215440	NPEPL1	0.1436	0.772839	0.94909
ENSG00000163626	COX18	0.100062	0.772778	0.94909
ENSG00000205268	PDE7A	0.129234	0.772751	0.94909
ENSG00000131724	IL13RA1	-0.16658	0.772561	0.94909
ENSG00000225805	DEFB131B	-0.981493	0.772493	0.94909
ENSG00000167077	MEI1	-0.188322	0.772459	0.94909
ENSG00000196189	SEMA4A	-0.133351	0.772411	0.94909
ENSG00000099769	IGFALS	-0.363594	0.772366	0.94909
ENSG00000089063	TMEM230	-0.136958	0.772316	0.94909
ENSG00000152229	PSTPIP2	-0.206299	0.772264	0.94909
ENSG00000267952	AC008878.1	0.64222	0.772221	0.94909
ENSG00000160870	CYP3A7	-0.377756	0.772128	0.94909
ENSG00000100350	FOXRED2	-0.1441	0.772052	0.94909
ENSG00000166321	NUDT13	-0.122452	0.772027	0.94909
ENSG00000065911	MTHFD2	-0.130199	0.773152	0.949145
ENSG00000122034	GTF3A	-0.141632	0.773096	0.949145
ENSG00000204920	ZNF155	0.183779	0.773072	0.949145
ENSG00000160305	DIP2A	-0.0927668	0.773011	0.949145
ENSG00000187595	ZNF385C	-0.169032	0.773326	0.949288
ENSG00000103227	LMF1	0.156422	0.773394	0.949302
ENSG00000101335	MYL9	0.193161	0.773548	0.949352
ENSG00000163352	LENEP	-0.535321	0.773537	0.949352
ENSG00000188372	ZP3	-0.196425	0.774146	0.949876
ENSG00000272514	CFAP206	0.217502	0.774139	0.949876
ENSG00000166971	AKTIP	0.133107	0.774094	0.949876
ENSG00000198755	RPL10A	-0.134488	0.774239	0.94992
ENSG00000187583	PLEKHN1	0.22008	0.774337	0.949971
ENSG00000080819	CPOX	-0.16246	0.774489	0.950087
ENSG00000198791	CNOT7	-0.156852	0.774701	0.950138
ENSG00000198252	STYX	0.131436	0.774698	0.950138
ENSG00000133704	IPO8	0.0840086	0.774641	0.950138
ENSG00000183527	PSMG1	0.171186	0.775241	0.950242
ENSG00000188428	BLOC1S5	-0.113951	0.775227	0.950242
ENSG00000178685	PARP10	0.183883	0.775152	0.950242
ENSG00000096968	JAK2	-0.14119	0.775076	0.950242
ENSG00000160539	PLPP7	-0.193273	0.775021	0.950242
ENSG00000248329	APELA	-0.20299	0.774994	0.950242
ENSG00000160072	ATAD3B	0.192286	0.77494	0.950242
ENSG00000171174	RBKS	0.210608	0.774897	0.950242
ENSG00000118689	FOXO3	0.124407	0.775601	0.950335
ENSG00000158604	TMED4	-0.0625313	0.775569	0.950335
ENSG00000143924	EML4	-0.137334	0.77554	0.950335
ENSG00000106178	CCL24	0.287522	0.775455	0.950335
ENSG00000135763	URB2	0.156174	0.775376	0.950335
ENSG00000111452	ADGRD1	-0.098568	0.775732	0.950425
ENSG00000168334	XIRP1	0.25275	0.77586	0.950442
ENSG00000204632	HLA-G	-0.186049	0.775841	0.950442
ENSG00000174944	P2RY14	0.242064	0.775973	0.950512
ENSG00000062524	LTK	0.238328	0.776468	0.950699
ENSG00000083223	TUT7	-0.128634	0.776462	0.950699
ENSG00000162384	CZIB	0.119238	0.776408	0.950699
ENSG00000063015	SEZ6	0.235714	0.776356	0.950699
ENSG00000143158	MPC2	-0.160165	0.776324	0.950699
ENSG00000089048	ESF1	-0.110602	0.776307	0.950699
ENSG00000256294	AC021092.2	0.0975836	0.777165	0.950716
ENSG00000176788	BASP1	0.203799	0.777164	0.950716
ENSG00000112293	GPLD1	-0.125748	0.777149	0.950716
ENSG00000214491	SEC14L6	-0.148531	0.777096	0.950716
ENSG00000140274	DUOXA2	0.318384	0.777032	0.950716
ENSG00000164252	AGGF1	-0.104847	0.776971	0.950716
ENSG00000092108	SCFD1	0.149176	0.776959	0.950716
ENSG00000149346	SLX4IP	0.130808	0.776863	0.950716
ENSG00000248485	PCP4L1	0.257352	0.776839	0.950716
ENSG00000168062	BATF2	0.18683	0.776792	0.950716
ENSG00000102393	GLA	0.216048	0.77673	0.950716
ENSG00000116698	SMG7	-0.170697	0.776619	0.950716
ENSG00000135392	DNAJC14	0.108268	0.777249	0.950749
ENSG00000115165	CYTIP	0.166982	0.77734	0.95079
ENSG00000173599	PC	-0.189255	0.777519	0.95094
ENSG00000111843	TMEM14C	-0.150324	0.778093	0.950946
ENSG00000119661	DNAL1	-0.124261	0.778087	0.950946
ENSG00000204267	TAP2	-0.145421	0.778067	0.950946
ENSG00000235194	PPP1R3E	-0.128831	0.778063	0.950946
ENSG00000181896	ZNF101	-0.124407	0.777935	0.950946
ENSG00000134115	CNTN6	0.292568	0.777849	0.950946
ENSG00000113916	BCL6	-0.154895	0.777789	0.950946
ENSG00000114745	GORASP1	0.128063	0.777786	0.950946
ENSG00000157335	CLEC18C	0.225625	0.77776	0.950946
ENSG00000137975	CLCA2	0.283466	0.777723	0.950946
ENSG00000130449	ZSWIM6	-0.134359	0.778362	0.951136
ENSG00000136011	STAB2	0.344834	0.778315	0.951136
ENSG00000165621	OXGR1	0.274492	0.778473	0.951202
ENSG00000168792	ABHD15	-0.123736	0.778588	0.951203
ENSG00000136273	HUS1	0.123101	0.778557	0.951203
ENSG00000132819	RBM38	-0.154189	0.77927	0.95127
ENSG00000180694	TMEM64	-0.142155	0.779236	0.95127
ENSG00000105427	CNFN	0.298	0.779157	0.95127
ENSG00000173153	ESRRA	-0.161196	0.779143	0.95127
ENSG00000204599	TRIM39	0.163979	0.779107	0.95127
ENSG00000178607	ERN1	-0.137493	0.779104	0.95127
ENSG00000116731	PRDM2	-0.119308	0.779103	0.95127
ENSG00000168763	CNNM3	0.131439	0.779057	0.95127
ENSG00000137168	PPIL1	0.131229	0.778885	0.95127
ENSG00000105352	CEACAM4	-0.210065	0.778867	0.95127
ENSG00000166337	TAF10	0.0827921	0.778836	0.95127
ENSG00000065413	ANKRD44	0.178037	0.779558	0.951412
ENSG00000141480	ARRB2	-0.156346	0.779528	0.951412
ENSG00000137500	CCDC90B	-0.101469	0.779505	0.951412
ENSG00000197965	MPZL1	-0.126927	0.781373	0.951749
ENSG00000198799	LRIG2	-0.112831	0.781357	0.951749
ENSG00000171206	TRIM8	-0.108739	0.781309	0.951749
ENSG00000278705	H4C2	0.284133	0.781293	0.951749
ENSG00000175294	CATSPER1	-0.205127	0.781292	0.951749
ENSG00000134940	ACRV1	0.303965	0.78127	0.951749
ENSG00000137198	GMPR	-0.146331	0.781218	0.951749
ENSG00000054356	PTPRN	0.388979	0.781174	0.951749
ENSG00000136521	NDUFB5	-0.192916	0.781104	0.951749
ENSG00000100105	PATZ1	0.188857	0.780934	0.951749
ENSG00000173020	GRK2	-0.108213	0.780928	0.951749
ENSG00000040608	RTN4R	-0.247345	0.780874	0.951749
ENSG00000166822	TMEM170A	-0.09581	0.780868	0.951749
ENSG00000167543	TP53I13	-0.156145	0.780851	0.951749
ENSG00000115808	STRN	0.121835	0.780845	0.951749
ENSG00000172318	B3GALT1	0.210669	0.780719	0.951749
ENSG00000180138	CSNK1A1L	-0.271203	0.780699	0.951749
ENSG00000244486	SCARF2	0.27482	0.780662	0.951749
ENSG00000144671	SLC22A14	0.236571	0.780564	0.951749
ENSG00000105672	ETV2	-0.439694	0.780423	0.951749
ENSG00000177707	NECTIN3	-0.211445	0.780274	0.951749
ENSG00000188707	ZBED6CL	-0.174555	0.780269	0.951749
ENSG00000088992	TESC	-0.225796	0.780252	0.951749
ENSG00000091317	CMTM6	-0.165809	0.780142	0.951749
ENSG00000165953	SERPINA12	0.514842	0.780102	0.951749
ENSG00000180758	GPR157	0.184654	0.780042	0.951749
ENSG00000072518	MARK2	-0.104883	0.779929	0.951749
ENSG00000163209	SPRR3	-0.301016	0.78143	0.951749
ENSG00000166037	CEP57	0.136269	0.78183	0.952167
ENSG00000028310	BRD9	0.0936648	0.781944	0.952237
ENSG00000149798	CDC42EP2	0.170678	0.783317	0.952312
ENSG00000277224	H2BC7	-0.21198	0.783306	0.952312
ENSG00000171928	TVP23B	-0.175073	0.783251	0.952312
ENSG00000256436	TAS2R31	-0.26002	0.783193	0.952312
ENSG00000121481	RNF2	0.154863	0.783193	0.952312
ENSG00000186765	FSCN2	-0.265103	0.783073	0.952312
ENSG00000154920	EME1	0.221602	0.782978	0.952312
ENSG00000256045	MTRNR2L10	-0.340195	0.782977	0.952312
ENSG00000204531	POU5F1	0.116053	0.782964	0.952312
ENSG00000198862	LTN1	0.122251	0.782928	0.952312
ENSG00000206560	ANKRD28	0.1251	0.782754	0.952312
ENSG00000166803	PCLAF	0.144292	0.782729	0.952312
ENSG00000161653	NAGS	-0.277097	0.782726	0.952312
ENSG00000183066	WBP2NL	0.199171	0.782663	0.952312
ENSG00000170632	ARMC10	-0.0887519	0.782651	0.952312
ENSG00000161082	CELF5	0.173339	0.782516	0.952312
ENSG00000187753	C9orf153	0.230409	0.782502	0.952312
ENSG00000137393	RNF144B	0.21221	0.782501	0.952312
ENSG00000137947	GTF2B	-0.163498	0.782396	0.952312
ENSG00000196511	TPK1	0.157831	0.782353	0.952312
ENSG00000099974	DDTL	-0.175231	0.782214	0.952312
ENSG00000167995	BEST1	-0.153164	0.782201	0.952312
ENSG00000147166	ITGB1BP2	-0.175538	0.782124	0.952312
ENSG00000185052	SLC24A3	-0.225323	0.785166	0.95241
ENSG00000130755	GMFG	-0.142566	0.78516	0.95241
ENSG00000155833	CYLC2	-0.321789	0.78512	0.95241
ENSG00000049249	TNFRSF9	0.154166	0.785032	0.95241
ENSG00000132965	ALOX5AP	0.181815	0.785026	0.95241
ENSG00000140993	TIGD7	0.1878	0.784967	0.95241
ENSG00000089818	NECAP1	0.126814	0.784941	0.95241
ENSG00000188687	SLC4A5	0.139223	0.784842	0.95241
ENSG00000157833	GAREM2	-0.170939	0.78477	0.95241
ENSG00000162526	TSSK3	0.155764	0.784716	0.95241
ENSG00000081154	PCNP	0.119211	0.784687	0.95241
ENSG00000087077	TRIP6	-0.167154	0.784667	0.95241
ENSG00000029534	ANK1	0.218958	0.784614	0.95241
ENSG00000102172	SMS	-0.0922573	0.784606	0.95241
ENSG00000198265	HELZ	0.11298	0.784417	0.95241
ENSG00000128513	POT1	-0.109746	0.784386	0.95241
ENSG00000189319	FAM53B	0.136396	0.784362	0.95241
ENSG00000172932	ANKRD13D	0.148903	0.784312	0.95241
ENSG00000279073	AL807752.6	-0.43983	0.784307	0.95241
ENSG00000165516	KLHDC2	-0.167135	0.784304	0.95241
ENSG00000037042	TUBG2	0.201836	0.784291	0.95241
ENSG00000172425	TTC36	-0.364346	0.784227	0.95241
ENSG00000181418	DDN	0.246429	0.784193	0.95241
ENSG00000107821	KAZALD1	-0.32547	0.784168	0.95241
ENSG00000123178	SPRYD7	0.154617	0.784159	0.95241
ENSG00000138614	INTS14	0.135139	0.784058	0.95241
ENSG00000114354	TFG	0.13039	0.783968	0.95241
ENSG00000173418	NAA20	-0.137105	0.783965	0.95241
ENSG00000174516	PELI3	0.207259	0.783666	0.95241
ENSG00000156299	TIAM1	-0.108076	0.783533	0.95241
ENSG00000169251	NMD3	-0.115169	0.783489	0.95241
ENSG00000183474	GTF2H2C	0.098239	0.785477	0.952718
ENSG00000171989	LDHAL6B	-0.203209	0.785705	0.952786
ENSG00000133943	DGLUCY	-0.110411	0.785702	0.952786
ENSG00000160785	SLC25A44	-0.115152	0.785639	0.952786
ENSG00000188938	FAM120AOS	0.0739255	0.785782	0.952811
ENSG00000018699	TTC27	-0.150298	0.786011	0.952812
ENSG00000270672	MTRNR2L6	-0.376284	0.785994	0.952812
ENSG00000165898	ISCA2	-0.172083	0.785966	0.952812
ENSG00000151952	TMEM132D	0.269003	0.785858	0.952812
ENSG00000115317	HTRA2	0.0984637	0.786096	0.952846
ENSG00000102882	MAPK3	-0.139034	0.786305	0.95303
ENSG00000153113	CAST	0.12577	0.786374	0.953044
ENSG00000015413	DPEP1	-0.432139	0.786537	0.953172
ENSG00000167778	SPRYD3	0.130745	0.786701	0.953233
ENSG00000166133	RPUSD2	0.101639	0.786672	0.953233
ENSG00000198128	OR2L3	0.147139	0.787403	0.953392
ENSG00000179262	RAD23A	-0.121163	0.787361	0.953392
ENSG00000187715	KBTBD12	-0.152705	0.787338	0.953392
ENSG00000254692	AL136295.1	-0.514746	0.787338	0.953392
ENSG00000103569	AQP9	-0.199992	0.787177	0.953392
ENSG00000116852	KIF21B	-0.105008	0.787176	0.953392
ENSG00000256683	ZNF350	-0.164314	0.787163	0.953392
ENSG00000286522	H3C2	0.233859	0.787151	0.953392
ENSG00000173915	ATP5MD	-0.196439	0.787055	0.953392
ENSG00000168894	RNF181	0.09999	0.786917	0.953392
ENSG00000139323	POC1B	0.126866	0.787473	0.953408
ENSG00000152147	GEMIN6	0.170038	0.787705	0.953481
ENSG00000180182	MED14	-0.119045	0.787689	0.953481
ENSG00000102466	FGF14	0.438776	0.787605	0.953481
ENSG00000174442	ZWILCH	0.197677	0.787965	0.953519
ENSG00000175305	CCNE2	0.148439	0.787959	0.953519
ENSG00000267060	PTGES3L	-0.174242	0.787883	0.953519
ENSG00000157500	APPL1	0.108292	0.78784	0.953519
ENSG00000163945	UVSSA	-0.103431	0.78807	0.953576
ENSG00000137692	DCUN1D5	-0.130352	0.788424	0.953867
ENSG00000121210	TMEM131L	0.129708	0.788395	0.953867
ENSG00000204308	RNF5	-0.111252	0.78871	0.954005
ENSG00000175183	CSRP2	-0.126061	0.788655	0.954005
ENSG00000136840	ST6GALNAC4	0.168265	0.78862	0.954005
ENSG00000132463	GRSF1	-0.100686	0.789209	0.954194
ENSG00000215305	VPS16	-0.101187	0.789193	0.954194
ENSG00000125812	GZF1	0.130038	0.789123	0.954194
ENSG00000111670	GNPTAB	-0.0995795	0.789056	0.954194
ENSG00000176476	SGF29	-0.110826	0.789	0.954194
ENSG00000129484	PARP2	-0.11526	0.788969	0.954194
ENSG00000159289	GOLGA6A	0.268266	0.790505	0.95431
ENSG00000185129	PURA	-0.0907832	0.790502	0.95431
ENSG00000144362	PHOSPHO2	0.218272	0.790433	0.95431
ENSG00000107872	FBXL15	-0.206901	0.79043	0.95431
ENSG00000137171	KLC4	0.0924362	0.790383	0.95431
ENSG00000146963	LUC7L2	0.0820628	0.79033	0.95431
ENSG00000116212	LRRC42	-0.126774	0.790254	0.95431
ENSG00000166347	CYB5A	-0.112932	0.790227	0.95431
ENSG00000163508	EOMES	-0.355464	0.790183	0.95431
ENSG00000175322	ZNF519	0.0983201	0.790096	0.95431
ENSG00000176907	TCIM	0.266512	0.790089	0.95431
ENSG00000127530	OR7C1	0.0933584	0.790058	0.95431
ENSG00000067334	DNTTIP2	-0.205055	0.789995	0.95431
ENSG00000136541	ERMN	0.20391	0.789884	0.95431
ENSG00000185864	NPIPB4	0.0748129	0.789844	0.95431
ENSG00000150990	DHX37	-0.147993	0.789818	0.95431
ENSG00000189376	C8orf76	0.0700304	0.789807	0.95431
ENSG00000132185	FCRLA	-0.263465	0.789778	0.95431
ENSG00000111863	ADTRP	0.138891	0.789742	0.95431
ENSG00000184445	KNTC1	0.102079	0.789477	0.95431
ENSG00000102158	MAGT1	0.0816877	0.789413	0.95431
ENSG00000132881	CPLANE2	-0.265994	0.790572	0.954322
ENSG00000112559	MDFI	0.316187	0.790677	0.95438
ENSG00000152969	JAKMIP1	0.155678	0.790839	0.954437
ENSG00000115685	PPP1R7	-0.110662	0.790821	0.954437
ENSG00000116198	CEP104	0.14329	0.791029	0.954598
ENSG00000065809	FAM107B	-0.105208	0.791129	0.95465
ENSG00000169554	ZEB2	-0.19242	0.791368	0.954869
ENSG00000091129	NRCAM	0.370946	0.792176	0.954877
ENSG00000225526	MKRN2OS	-0.189827	0.792163	0.954877
ENSG00000113387	SUB1	0.181324	0.792118	0.954877
ENSG00000106089	STX1A	0.210328	0.792093	0.954877
ENSG00000196591	HDAC2	0.105758	0.792053	0.954877
ENSG00000275126	H4C13	0.352051	0.792037	0.954877
ENSG00000283755	CPHXL	0.303041	0.791945	0.954877
ENSG00000013306	SLC25A39	0.13221	0.791926	0.954877
ENSG00000270757	HSPE1-MOB4	-0.700855	0.791856	0.954877
ENSG00000141577	CEP131	-0.185316	0.791843	0.954877
ENSG00000130775	THEMIS2	-0.116144	0.791731	0.954877
ENSG00000169313	P2RY12	-0.301019	0.791685	0.954877
ENSG00000285932	AL133353.2	-0.183114	0.791627	0.954877
ENSG00000053108	FSTL4	0.156197	0.791589	0.954877
ENSG00000172244	C5orf34	0.242119	0.792346	0.955014
ENSG00000177646	ACAD9	0.0873436	0.792433	0.955049
ENSG00000099954	CECR2	0.192467	0.792513	0.955077
ENSG00000205060	SLC35B4	0.137807	0.794154	0.955124
ENSG00000158985	CDC42SE2	0.138325	0.794153	0.955124
ENSG00000171357	LURAP1	0.19476	0.794119	0.955124
ENSG00000114023	FAM162A	0.144898	0.794045	0.955124
ENSG00000167705	RILP	0.124095	0.79399	0.955124
ENSG00000148090	AUH	0.176487	0.793898	0.955124
ENSG00000101473	ACOT8	0.133177	0.793892	0.955124
ENSG00000022277	RTF2	-0.112466	0.79386	0.955124
ENSG00000124731	TREM1	-0.164878	0.793794	0.955124
ENSG00000127946	HIP1	0.144711	0.79376	0.955124
ENSG00000122863	CHST3	0.174114	0.793725	0.955124
ENSG00000156787	TBC1D31	0.16753	0.793705	0.955124
ENSG00000123106	CCDC91	-0.0772139	0.793699	0.955124
ENSG00000241186	TDGF1	-0.126084	0.793695	0.955124
ENSG00000164258	NDUFS4	-0.127305	0.793678	0.955124
ENSG00000283321	AC019117.4	0.223943	0.7936	0.955124
ENSG00000182149	IST1	0.0809828	0.793533	0.955124
ENSG00000112081	SRSF3	0.0887551	0.793518	0.955124
ENSG00000214367	HAUS3	0.0896796	0.793449	0.955124
ENSG00000273820	USP27X	0.144183	0.793312	0.955124
ENSG00000139233	LLPH	0.0915723	0.793169	0.955124
ENSG00000044459	CNTLN	0.118847	0.793137	0.955124
ENSG00000149273	RPS3	0.103564	0.793103	0.955124
ENSG00000104863	LIN7B	0.172949	0.793017	0.955124
ENSG00000136897	MRPL50	0.161308	0.79289	0.955124
ENSG00000144320	LNPK	0.17731	0.792817	0.955124
ENSG00000074276	CDHR2	0.249531	0.792814	0.955124
ENSG00000158055	GRHL3	0.215253	0.792712	0.955124
ENSG00000254706	AL512785.2	0.304166	0.794791	0.955134
ENSG00000182310	SPACA6	-0.160972	0.794781	0.955134
ENSG00000226174	TEX22	0.30242	0.794755	0.955134
ENSG00000162877	PM20D1	0.38735	0.794712	0.955134
ENSG00000103326	CAPN15	-0.161382	0.794684	0.955134
ENSG00000106829	TLE4	-0.108762	0.794569	0.955134
ENSG00000132196	HSD17B7	-0.0935829	0.794539	0.955134
ENSG00000088538	DOCK3	-0.182605	0.794396	0.955134
ENSG00000196588	MRTFA	0.0948895	0.794345	0.955134
ENSG00000130055	GDPD2	-0.220103	0.794334	0.955134
ENSG00000076864	RAP1GAP	-0.213861	0.794298	0.955134
ENSG00000107262	BAG1	0.0782049	0.794912	0.955141
ENSG00000203870	SMIM9	0.39013	0.794884	0.955141
ENSG00000100580	TMED8	0.0904641	0.794979	0.955154
ENSG00000153561	RMND5A	-0.165733	0.795188	0.955336
ENSG00000185739	SRL	-0.205145	0.795498	0.955364
ENSG00000257108	NHLRC4	0.280722	0.795496	0.955364
ENSG00000138778	CENPE	0.19679	0.795494	0.955364
ENSG00000166681	BEX3	-0.254678	0.795389	0.955364
ENSG00000166428	PLD4	0.195833	0.795322	0.955364
ENSG00000258539	AC068896.3	0.145078	0.795659	0.95542
ENSG00000159692	CTBP1	0.0876069	0.795605	0.95542
ENSG00000168172	HOOK3	-0.125498	0.796709	0.955445
ENSG00000100100	PIK3IP1	-0.160887	0.796655	0.955445
ENSG00000203785	SPRR2E	0.617911	0.796641	0.955445
ENSG00000163319	MRPS18C	-0.123336	0.796622	0.955445
ENSG00000163605	PPP4R2	0.12077	0.79649	0.955445
ENSG00000205923	CEMP1	-0.664189	0.796463	0.955445
ENSG00000166068	SPRED1	0.155879	0.79645	0.955445
ENSG00000132475	H3-3B	0.132444	0.796337	0.955445
ENSG00000114423	CBLB	-0.0800027	0.796323	0.955445
ENSG00000197191	CYSRT1	-0.291212	0.796318	0.955445
ENSG00000132842	AP3B1	0.104154	0.796179	0.955445
ENSG00000171291	ZNF439	-0.134641	0.796118	0.955445
ENSG00000176533	GNG7	-0.201678	0.796106	0.955445
ENSG00000171792	RHNO1	0.0986989	0.796064	0.955445
ENSG00000185272	RBM11	-0.276215	0.795998	0.955445
ENSG00000125744	RTN2	-0.158877	0.795855	0.955445
ENSG00000144837	PLA1A	0.216477	0.795828	0.955445
ENSG00000141434	MEP1B	-0.326515	0.795758	0.955445
ENSG00000189060	H1-0	-0.137122	0.796777	0.955457
ENSG00000125730	C3	0.191227	0.797181	0.955461
ENSG00000125834	STK35	-0.10497	0.797165	0.955461
ENSG00000166225	FRS2	-0.131219	0.797162	0.955461
ENSG00000055208	TAB2	-0.168513	0.797157	0.955461
ENSG00000183908	LRRC55	0.222387	0.797111	0.955461
ENSG00000134376	CRB1	0.186888	0.796996	0.955461
ENSG00000007402	CACNA2D2	-0.21019	0.79688	0.955461
ENSG00000149809	TM7SF2	-0.19618	0.797615	0.955502
ENSG00000185960	SHOX	-0.126831	0.797567	0.955502
ENSG00000026559	KCNG1	-0.175887	0.797558	0.955502
ENSG00000277075	H2AC8	-0.158933	0.797544	0.955502
ENSG00000007168	PAFAH1B1	-0.110183	0.797478	0.955502
ENSG00000154153	RETREG1	0.142617	0.797405	0.955502
ENSG00000166676	TVP23A	0.0985201	0.797369	0.955502
ENSG00000167842	MIS12	-0.123185	0.797683	0.955514
ENSG00000143322	ABL2	-0.11059	0.797745	0.95552
ENSG00000183891	TTC32	0.17174	0.797961	0.955642
ENSG00000249222	ATP5MGL	0.134309	0.797952	0.955642
ENSG00000063241	ISOC2	-0.17642	0.798238	0.955836
ENSG00000101938	CHRDL1	-0.195351	0.798194	0.955836
ENSG00000070010	UFD1	0.0800312	0.799909	0.95585
ENSG00000185324	CDK10	-0.107967	0.799872	0.95585
ENSG00000175970	UNC119B	-0.186567	0.79987	0.95585
ENSG00000158050	DUSP2	-0.201421	0.799825	0.95585
ENSG00000249209	AP000311.1	0.220217	0.799801	0.95585
ENSG00000104368	PLAT	0.101954	0.799776	0.95585
ENSG00000143164	DCAF6	0.143745	0.79974	0.95585
ENSG00000286264	AP001453.5	0.286567	0.7997	0.95585
ENSG00000114857	NKTR	-0.104409	0.799687	0.95585
ENSG00000084110	HAL	0.170943	0.799623	0.95585
ENSG00000151413	NUBPL	0.101195	0.799613	0.95585
ENSG00000161939	RNASEK-C17orf49	0.215499	0.799546	0.95585
ENSG00000163104	SMARCAD1	0.147392	0.799369	0.95585
ENSG00000084073	ZMPSTE24	-0.10197	0.79936	0.95585
ENSG00000130560	UBAC1	-0.116848	0.799288	0.95585
ENSG00000179163	FUCA1	0.128485	0.799255	0.95585
ENSG00000160256	FAM207A	0.204399	0.79922	0.95585
ENSG00000013619	MAMLD1	-0.175276	0.799158	0.95585
ENSG00000117322	CR2	0.187585	0.799148	0.95585
ENSG00000171747	LGALS4	0.172149	0.799098	0.95585
ENSG00000146054	TRIM7	-0.18528	0.79905	0.95585
ENSG00000158079	PTPDC1	0.171795	0.79899	0.95585
ENSG00000060339	CCAR1	-0.0744056	0.798956	0.95585
ENSG00000197782	ZNF780A	-0.0770291	0.798946	0.95585
ENSG00000233822	H2BC15	-0.118841	0.798865	0.95585
ENSG00000011422	PLAUR	-0.17396	0.798622	0.95585
ENSG00000071054	MAP4K4	-0.166881	0.798541	0.95585
ENSG00000128346	C22orf23	0.155432	0.798527	0.95585
ENSG00000002330	BAD	0.167248	0.798311	0.95585
ENSG00000130021	PUDP	0.112162	0.800355	0.955972
ENSG00000029364	SLC39A9	-0.0707545	0.800346	0.955972
ENSG00000234545	FAM133B	0.113537	0.800312	0.955972
ENSG00000135317	SNX14	-0.133132	0.800227	0.955972
ENSG00000185345	PRKN	0.131459	0.800162	0.955972
ENSG00000088320	REM1	-0.343948	0.800139	0.955972
ENSG00000163481	RNF25	-0.121545	0.800893	0.956135
ENSG00000285171	AL590764.2	-0.187043	0.800887	0.956135
ENSG00000103479	RBL2	0.103101	0.800797	0.956135
ENSG00000128886	ELL3	0.184454	0.800768	0.956135
ENSG00000283378	CNTNAP3C	-0.368079	0.800757	0.956135
ENSG00000126247	CAPNS1	-0.128329	0.8007	0.956135
ENSG00000259529	AL136295.5	-0.210871	0.800663	0.956135
ENSG00000254505	CHMP4A	0.0702439	0.801041	0.956175
ENSG00000104299	INTS9	0.100897	0.801	0.956175
ENSG00000123358	NR4A1	0.147786	0.801349	0.956475
ENSG00000179195	ZNF664	0.114629	0.802732	0.956621
ENSG00000108963	DPH1	-0.139508	0.802687	0.956621
ENSG00000127526	SLC35E1	0.084183	0.80262	0.956621
ENSG00000179912	R3HDM2	0.0720486	0.802586	0.956621
ENSG00000124789	NUP153	0.101	0.802567	0.956621
ENSG00000143624	INTS3	0.0804058	0.802511	0.956621
ENSG00000154814	OXNAD1	-0.137003	0.802487	0.956621
ENSG00000143553	SNAPIN	-0.152046	0.802486	0.956621
ENSG00000167751	KLK2	0.133561	0.802457	0.956621
ENSG00000107959	PITRM1	0.0963086	0.802358	0.956621
ENSG00000186654	PRR5	0.147118	0.802333	0.956621
ENSG00000126216	TUBGCP3	0.100209	0.80229	0.956621
ENSG00000204899	MZT1	0.185082	0.802141	0.956621
ENSG00000166527	CLEC4D	0.225076	0.802062	0.956621
ENSG00000007129	CEACAM21	-0.207673	0.802006	0.956621
ENSG00000154856	APCDD1	0.192551	0.801975	0.956621
ENSG00000167112	TRUB2	-0.0854992	0.801971	0.956621
ENSG00000106633	GCK	0.187633	0.801949	0.956621
ENSG00000089195	TRMT6	-0.0846563	0.801799	0.956621
ENSG00000183747	ACSM2A	0.0870545	0.801711	0.956621
ENSG00000166507	NDST2	0.127039	0.801706	0.956621
ENSG00000152661	GJA1	-0.15963	0.801563	0.956621
ENSG00000105053	VRK3	-0.0770988	0.802856	0.956632
ENSG00000139974	SLC38A6	-0.109479	0.802805	0.956632
ENSG00000239305	RNF103	0.129275	0.803144	0.956634
ENSG00000164048	ZNF589	-0.123386	0.803133	0.956634
ENSG00000269533	AC003002.3	0.448691	0.803074	0.956634
ENSG00000151881	TMEM267	-0.168913	0.803056	0.956634
ENSG00000183856	IQGAP3	-0.154455	0.803042	0.956634
ENSG00000279301	OR2T11	0.197194	0.803228	0.956665
ENSG00000171262	FAM98B	0.16286	0.803512	0.956799
ENSG00000111786	SRSF9	-0.0658739	0.803494	0.956799
ENSG00000174231	PRPF8	0.0697551	0.803412	0.956799
ENSG00000105650	PDE4C	-0.179597	0.803895	0.956846
ENSG00000158290	CUL4B	0.125776	0.803882	0.956846
ENSG00000140395	WDR61	-0.160644	0.803849	0.956846
ENSG00000105287	PRKD2	-0.119179	0.803833	0.956846
ENSG00000179361	ARID3B	-0.0999548	0.803788	0.956846
ENSG00000224916	APOC4-APOC2	-0.438187	0.80378	0.956846
ENSG00000269955	FMC1-LUC7L2	0.510566	0.80421	0.956879
ENSG00000065548	ZC3H15	-0.0969309	0.804171	0.956879
ENSG00000188089	PLA2G4E	0.213621	0.80413	0.956879
ENSG00000126856	PRDM7	-0.107497	0.804102	0.956879
ENSG00000169203	NPIPB12	-0.0753836	0.804042	0.956879
ENSG00000145781	COMMD10	-0.07034	0.804327	0.95695
ENSG00000100167	SEPTIN3	-0.213668	0.804465	0.957047
ENSG00000119574	ZBTB45	0.162738	0.804531	0.957057
ENSG00000261934	PCDHGA9	0.148696	0.804857	0.957173
ENSG00000131759	RARA	-0.108355	0.804856	0.957173
ENSG00000167972	ABCA3	-0.154056	0.804822	0.957173
ENSG00000170734	POLH	-0.111049	0.804789	0.957173
ENSG00000137814	HAUS2	-0.0945663	0.804956	0.957221
ENSG00000164631	ZNF12	-0.128767	0.805137	0.957233
ENSG00000099622	CIRBP	0.0953428	0.805125	0.957233
ENSG00000183762	KREMEN1	0.138146	0.805041	0.957233
ENSG00000013375	PGM3	0.103238	0.805245	0.957293
ENSG00000142748	FCN3	-0.423367	0.805838	0.957384
ENSG00000136830	NIBAN2	-0.142922	0.805813	0.957384
ENSG00000156265	MAP3K7CL	0.0747588	0.805802	0.957384
ENSG00000168300	PCMTD1	-0.175355	0.805736	0.957384
ENSG00000147010	SH3KBP1	-0.105712	0.805674	0.957384
ENSG00000047315	POLR2B	0.0973576	0.805667	0.957384
ENSG00000100426	ZBED4	0.0805618	0.805588	0.957384
ENSG00000105613	MAST1	0.187198	0.805504	0.957384
ENSG00000135925	WNT10A	0.296278	0.805436	0.957384
ENSG00000164609	SLU7	-0.11136	0.806082	0.957401
ENSG00000109906	ZBTB16	0.175021	0.806074	0.957401
ENSG00000099910	KLHL22	0.0821022	0.806006	0.957401
ENSG00000182831	C16orf72	-0.115142	0.805929	0.957401
ENSG00000182551	ADI1	-0.0742694	0.806268	0.957554
ENSG00000125257	ABCC4	0.114911	0.806406	0.957583
ENSG00000101417	PXMP4	-0.0826416	0.806374	0.957583
ENSG00000165102	HGSNAT	0.103892	0.806876	0.958072
ENSG00000170180	GYPA	0.160929	0.807106	0.958141
ENSG00000164647	STEAP1	0.245529	0.807103	0.958141
ENSG00000110975	SYT10	-0.380496	0.807071	0.958141
ENSG00000279968	GVQW2	0.263605	0.807259	0.958254
ENSG00000122335	SERAC1	-0.090721	0.807725	0.958263
ENSG00000160117	ANKLE1	0.0936582	0.807701	0.958263
ENSG00000176927	EFCAB5	0.0772688	0.807699	0.958263
ENSG00000137720	C11orf1	0.0900704	0.80767	0.958263
ENSG00000196296	ATP2A1	-0.209679	0.807654	0.958263
ENSG00000164167	LSM6	-0.155005	0.807591	0.958263
ENSG00000111678	C12orf57	0.0997618	0.807557	0.958263
ENSG00000124243	BCAS4	-0.0730545	0.807439	0.958263
ENSG00000142512	SIGLEC10	-0.16654	0.807965	0.958274
ENSG00000215126	CBWD6	0.136901	0.807961	0.958274
ENSG00000106809	OGN	0.191236	0.80788	0.958274
ENSG00000103168	TAF1C	-0.151407	0.807811	0.958274
ENSG00000115598	IL1RL2	0.156549	0.80817	0.958314
ENSG00000189269	DRICH1	0.158735	0.80816	0.958314
ENSG00000166974	MAPRE2	-0.106144	0.808127	0.958314
ENSG00000274808	TBC1D3B	-0.174845	0.814024	0.958314
ENSG00000089737	DDX24	-0.0680333	0.814019	0.958314
ENSG00000204954	C12orf73	0.143258	0.814003	0.958314
ENSG00000114757	PEX5L	0.245261	0.813937	0.958314
ENSG00000163081	CCDC140	0.346227	0.813906	0.958314
ENSG00000109062	SLC9A3R1	0.120221	0.813894	0.958314
ENSG00000121864	ZNF639	0.155828	0.813868	0.958314
ENSG00000101280	ANGPT4	-0.190159	0.813777	0.958314
ENSG00000131462	TUBG1	0.137127	0.813737	0.958314
ENSG00000171720	HDAC3	0.0887629	0.813703	0.958314
ENSG00000169379	ARL13B	0.105642	0.813696	0.958314
ENSG00000147145	LPAR4	0.204185	0.813657	0.958314
ENSG00000136378	ADAMTS7	-0.206579	0.813585	0.958314
ENSG00000170262	MRAP	0.363058	0.813584	0.958314
ENSG00000145623	OSMR	0.160055	0.813522	0.958314
ENSG00000160908	ZNF394	0.102909	0.813451	0.958314
ENSG00000158104	HPD	-0.260188	0.813366	0.958314
ENSG00000104835	SARS2	-0.134368	0.813352	0.958314
ENSG00000284292	AC004922.1	-0.150104	0.813276	0.958314
ENSG00000134183	GNAT2	-0.102177	0.813211	0.958314
ENSG00000164308	ERAP2	0.11998	0.813198	0.958314
ENSG00000152683	SLC30A6	-0.110249	0.813184	0.958314
ENSG00000065057	NTHL1	0.19285	0.812881	0.958314
ENSG00000175471	MCTP1	0.177429	0.812856	0.958314
ENSG00000156990	RPUSD3	0.0748252	0.812835	0.958314
ENSG00000262874	C19orf84	0.355709	0.812827	0.958314
ENSG00000135914	HTR2B	0.111481	0.812695	0.958314
ENSG00000203724	C1orf53	-0.634811	0.812693	0.958314
ENSG00000052749	RRP12	-0.129978	0.812603	0.958314
ENSG00000259040	BLOC1S5-TXNDC5	0.600371	0.812555	0.958314
ENSG00000214087	ARL16	0.0884334	0.812504	0.958314
ENSG00000126583	PRKCG	0.219962	0.812448	0.958314
ENSG00000134864	GGACT	-0.226278	0.812373	0.958314
ENSG00000171055	FEZ2	-0.0777119	0.81236	0.958314
ENSG00000093167	LRRFIP2	0.0909224	0.81223	0.958314
ENSG00000145908	ZNF300	-0.216487	0.812214	0.958314
ENSG00000139547	RDH16	0.0891529	0.812185	0.958314
ENSG00000165804	ZNF219	0.119035	0.812159	0.958314
ENSG00000285827	AP001267.5	-0.119573	0.812084	0.958314
ENSG00000167208	SNX20	0.116923	0.812055	0.958314
ENSG00000171049	FPR2	0.16687	0.812002	0.958314
ENSG00000186951	PPARA	-0.0763029	0.811981	0.958314
ENSG00000111846	GCNT2	-0.104451	0.811962	0.958314
ENSG00000171189	GRIK1	-0.120918	0.811947	0.958314
ENSG00000121931	LRIF1	-0.100221	0.811815	0.958314
ENSG00000145826	LECT2	0.151441	0.811764	0.958314
ENSG00000165837	ERICH6B	0.277623	0.811706	0.958314
ENSG00000284874	AC000093.1	0.360961	0.811538	0.958314
ENSG00000101350	KIF3B	-0.101806	0.811418	0.958314
ENSG00000121653	MAPK8IP1	-0.21611	0.811397	0.958314
ENSG00000169515	CCDC8	-0.140723	0.811388	0.958314
ENSG00000136631	VPS45	0.11668	0.811131	0.958314
ENSG00000182199	SHMT2	-0.139556	0.81111	0.958314
ENSG00000089597	GANAB	0.0860016	0.811088	0.958314
ENSG00000105219	CNTD2	-0.302071	0.81104	0.958314
ENSG00000185187	SIGIRR	-0.166694	0.810956	0.958314
ENSG00000197405	C5AR1	-0.102695	0.810907	0.958314
ENSG00000107338	SHB	0.160852	0.810867	0.958314
ENSG00000166233	ARIH1	-0.147186	0.810734	0.958314
ENSG00000130487	KLHDC7B	0.168961	0.810703	0.958314
ENSG00000256087	ZNF432	-0.131449	0.810632	0.958314
ENSG00000196670	ZFP62	-0.113788	0.810588	0.958314
ENSG00000162817	C1orf115	0.208168	0.810525	0.958314
ENSG00000250361	GYPB	-0.277916	0.8105	0.958314
ENSG00000150961	SEC24D	0.0860906	0.810491	0.958314
ENSG00000029363	BCLAF1	0.124303	0.810481	0.958314
ENSG00000100395	L3MBTL2	-0.1053	0.810311	0.958314
ENSG00000265354	TIMM23	-0.0772949	0.810223	0.958314
ENSG00000266094	RASSF5	-0.127674	0.810208	0.958314
ENSG00000124608	AARS2	0.11857	0.81014	0.958314
ENSG00000146776	ATXN7L1	-0.0814292	0.81013	0.958314
ENSG00000156970	BUB1B	-0.170944	0.810106	0.958314
ENSG00000242616	GNG10	0.221998	0.810102	0.958314
ENSG00000283977	AC084337.2	-0.742828	0.810031	0.958314
ENSG00000169403	PTAFR	-0.108578	0.809904	0.958314
ENSG00000275410	HNF1B	0.140789	0.809874	0.958314
ENSG00000198700	IPO9	0.127169	0.80981	0.958314
ENSG00000187642	PERM1	-0.222077	0.809778	0.958314
ENSG00000150594	ADRA2A	-0.253385	0.80971	0.958314
ENSG00000014123	UFL1	-0.157648	0.809654	0.958314
ENSG00000131951	LRRC9	0.377387	0.80959	0.958314
ENSG00000183354	KIAA2026	0.0962318	0.809589	0.958314
ENSG00000106012	IQCE	0.113053	0.809464	0.958314
ENSG00000144589	STK11IP	0.13258	0.809456	0.958314
ENSG00000171853	TRAPPC12	0.0749629	0.809448	0.958314
ENSG00000134827	TCN1	-0.153269	0.809351	0.958314
ENSG00000167925	GHDC	-0.125196	0.809329	0.958314
ENSG00000170683	OR10A3	0.181561	0.809282	0.958314
ENSG00000180535	BHLHA15	0.3571	0.80926	0.958314
ENSG00000143368	SF3B4	-0.0725467	0.809064	0.958314
ENSG00000137504	CREBZF	-0.126162	0.809026	0.958314
ENSG00000167105	TMEM92	-0.178734	0.808847	0.958314
ENSG00000162600	OMA1	0.108904	0.808826	0.958314
ENSG00000153802	TMPRSS11D	0.238638	0.808767	0.958314
ENSG00000120868	APAF1	0.165047	0.808767	0.958314
ENSG00000118503	TNFAIP3	0.184182	0.808731	0.958314
ENSG00000123329	ARHGAP9	-0.127748	0.808714	0.958314
ENSG00000112234	FBXL4	0.0643079	0.80861	0.958314
ENSG00000169762	TAPT1	0.11449	0.808574	0.958314
ENSG00000105364	MRPL4	-0.112286	0.808531	0.958314
ENSG00000178741	COX5A	0.092078	0.808497	0.958314
ENSG00000129219	PLD2	0.119893	0.808245	0.958314
ENSG00000116649	SRM	0.123006	0.814089	0.958323
ENSG00000043039	BARX2	0.122769	0.814265	0.958462
ENSG00000174173	TRMT10C	0.121174	0.814343	0.958486
ENSG00000082146	STRADB	0.154588	0.814435	0.958527
ENSG00000163444	TMEM183A	0.0818667	0.814776	0.95859
ENSG00000174992	ZG16	0.122864	0.814726	0.95859
ENSG00000197061	H4C3	-0.157057	0.814718	0.95859
ENSG00000159961	OR3A3	0.175731	0.814624	0.95859
ENSG00000072195	SPEG	0.151622	0.814621	0.95859
ENSG00000182782	HCAR2	0.139418	0.814928	0.958634
ENSG00000055130	CUL1	0.0866321	0.814895	0.958634
ENSG00000144120	TMEM177	0.245637	0.815011	0.958665
ENSG00000067955	CBFB	-0.121399	0.815165	0.95871
ENSG00000148175	STOM	0.0864801	0.815144	0.95871
ENSG00000112218	GPR63	0.117209	0.815406	0.958926
ENSG00000106636	YKT6	-0.0646507	0.815625	0.958981
ENSG00000175595	ERCC4	0.0676304	0.815606	0.958981
ENSG00000197114	ZGPAT	0.132743	0.815599	0.958981
ENSG00000150201	FXYD4	0.47452	0.815993	0.959346
ENSG00000243284	VSIG8	0.260325	0.817877	0.9594
ENSG00000188124	OR2AG2	0.164248	0.817868	0.9594
ENSG00000249437	NAIP	0.146387	0.817861	0.9594
ENSG00000275395	FCGBP	0.205457	0.817779	0.9594
ENSG00000120963	ZNF706	-0.0850395	0.817716	0.9594
ENSG00000103154	NECAB2	-0.210012	0.817694	0.9594
ENSG00000177807	KCNJ10	-0.163611	0.817671	0.9594
ENSG00000102010	BMX	0.227417	0.817658	0.9594
ENSG00000092094	OSGEP	-0.066361	0.81761	0.9594
ENSG00000155287	SLC25A28	0.0857195	0.81758	0.9594
ENSG00000143799	PARP1	-0.10647	0.817549	0.9594
ENSG00000072422	RHOBTB1	-0.186835	0.817526	0.9594
ENSG00000141696	P3H4	-0.183448	0.817513	0.9594
ENSG00000157184	CPT2	-0.058849	0.817501	0.9594
ENSG00000160360	GPSM1	0.195226	0.817463	0.9594
ENSG00000120500	ARR3	-0.309646	0.817435	0.9594
ENSG00000099968	BCL2L13	0.0727017	0.817312	0.9594
ENSG00000067167	TRAM1	-0.146552	0.8173	0.9594
ENSG00000184258	CDR1	-0.181081	0.817293	0.9594
ENSG00000278311	GGNBP2	0.0962642	0.817274	0.9594
ENSG00000167080	B4GALNT2	0.152894	0.817251	0.9594
ENSG00000144118	RALB	-0.118488	0.817128	0.9594
ENSG00000173933	RBM4	0.0497011	0.816894	0.9594
ENSG00000111652	COPS7A	-0.0989673	0.816839	0.9594
ENSG00000087088	BAX	0.0959716	0.816602	0.9594
ENSG00000188368	PRR19	-0.141051	0.816598	0.9594
ENSG00000179403	VWA1	-0.230195	0.816595	0.9594
ENSG00000180509	KCNE1	-0.117785	0.816482	0.9594
ENSG00000117139	KDM5B	-0.0893626	0.816469	0.9594
ENSG00000225828	FAM229A	0.133816	0.816462	0.9594
ENSG00000187566	NHLRC1	0.150654	0.816391	0.9594
ENSG00000125967	NECAB3	0.183763	0.816117	0.9594
ENSG00000198690	FAN1	0.0653593	0.819313	0.959533
ENSG00000134371	CDC73	0.100461	0.81931	0.959533
ENSG00000220008	LINGO3	-0.164058	0.819249	0.959533
ENSG00000169085	VXN	0.189268	0.81924	0.959533
ENSG00000102317	RBM3	-0.0846258	0.819185	0.959533
ENSG00000183665	TRMT12	-0.106686	0.819164	0.959533
ENSG00000115966	ATF2	-0.114433	0.819154	0.959533
ENSG00000257704	INAFM1	0.140216	0.819118	0.959533
ENSG00000110801	PSMD9	0.0676347	0.819099	0.959533
ENSG00000111775	COX6A1	-0.0752234	0.819048	0.959533
ENSG00000164106	SCRG1	0.100889	0.818937	0.959533
ENSG00000140795	MYLK3	0.128308	0.818849	0.959533
ENSG00000121104	FAM117A	-0.103559	0.818823	0.959533
ENSG00000239306	RBM14	-0.0911822	0.818754	0.959533
ENSG00000124469	CEACAM8	-0.127713	0.818694	0.959533
ENSG00000181513	ACBD4	0.134014	0.818671	0.959533
ENSG00000162444	RBP7	0.202568	0.818601	0.959533
ENSG00000126003	PLAGL2	-0.141585	0.818572	0.959533
ENSG00000143337	TOR1AIP1	0.112008	0.818527	0.959533
ENSG00000171806	METTL18	0.189003	0.818508	0.959533
ENSG00000204843	DCTN1	-0.0902134	0.818436	0.959533
ENSG00000117122	MFAP2	-0.298962	0.818205	0.959533
ENSG00000135002	RFK	0.127833	0.818085	0.959533
ENSG00000117280	RAB29	0.100035	0.819556	0.959549
ENSG00000198001	AC093012.1	-0.154608	0.819546	0.959549
ENSG00000257093	DENND11	0.092955	0.819453	0.959549
ENSG00000095596	CYP26A1	-0.311544	0.819446	0.959549
ENSG00000157450	RNF111	0.12038	0.819784	0.959614
ENSG00000197119	SLC25A29	-0.124373	0.819774	0.959614
ENSG00000084090	STARD7	0.0873184	0.819713	0.959614
ENSG00000139746	RBM26	0.0863213	0.8205	0.959711
ENSG00000102309	PIN4	-0.142239	0.820466	0.959711
ENSG00000197454	OR2L5	0.164101	0.820455	0.959711
ENSG00000189339	SLC35E2B	0.0779683	0.820435	0.959711
ENSG00000129084	PSMA1	-0.09783	0.820401	0.959711
ENSG00000188690	UROS	-0.10406	0.820297	0.959711
ENSG00000124164	VAPB	-0.0715838	0.820183	0.959711
ENSG00000146457	WTAP	-0.169784	0.820179	0.959711
ENSG00000248771	SMIM31	0.0999871	0.820044	0.959711
ENSG00000204428	LY6G5C	0.123035	0.820021	0.959711
ENSG00000135048	CEMIP2	-0.0725478	0.819944	0.959711
ENSG00000001561	ENPP4	0.160233	0.820799	0.95986
ENSG00000164190	NIPBL	-0.117839	0.820749	0.95986
ENSG00000109606	DHX15	-0.0770847	0.820703	0.95986
ENSG00000183255	PTTG1IP	0.0740916	0.820916	0.95993
ENSG00000075785	RAB7A	-0.129308	0.82116	0.960013
ENSG00000136160	EDNRB	-0.18304	0.821146	0.960013
ENSG00000135457	TFCP2	-0.0897259	0.821083	0.960013
ENSG00000140478	GOLGA6D	0.269086	0.82145	0.960016
ENSG00000113384	GOLPH3	0.0739277	0.82144	0.960016
ENSG00000271605	MILR1	0.119248	0.821406	0.960016
ENSG00000080910	CFHR2	-0.258686	0.821375	0.960016
ENSG00000111203	ITFG2	-0.10893	0.821307	0.960016
ENSG00000119396	RAB14	-0.135092	0.821593	0.960116
ENSG00000187193	MT1X	-0.166486	0.822461	0.960123
ENSG00000101343	CRNKL1	-0.0735811	0.822449	0.960123
ENSG00000164885	CDK5	0.126903	0.822447	0.960123
ENSG00000218891	ZNF579	-0.153745	0.822398	0.960123
ENSG00000110395	CBL	0.11113	0.822372	0.960123
ENSG00000178934	LGALS7B	0.478507	0.822265	0.960123
ENSG00000198169	ZNF251	-0.128643	0.822227	0.960123
ENSG00000176393	RNPEP	0.105475	0.822122	0.960123
ENSG00000205609	EIF3CL	0.253202	0.822099	0.960123
ENSG00000172893	DHCR7	0.133673	0.822088	0.960123
ENSG00000103269	RHBDL1	0.202419	0.82205	0.960123
ENSG00000082153	BZW1	0.123805	0.822043	0.960123
ENSG00000134504	KCTD1	0.147948	0.821872	0.960123
ENSG00000093183	SEC22C	-0.0737302	0.821753	0.960123
ENSG00000101639	CEP192	0.0904707	0.821692	0.960123
ENSG00000066739	ATG2B	-0.108569	0.82265	0.960276
ENSG00000180934	OR56A1	0.095354	0.82328	0.96034
ENSG00000148459	PDSS1	0.106323	0.823255	0.96034
ENSG00000161526	SAP30BP	-0.103603	0.823238	0.96034
ENSG00000215712	TMEM242	-0.130584	0.823183	0.96034
ENSG00000241127	YAE1	0.179756	0.823122	0.96034
ENSG00000167565	SERTAD3	-0.0978802	0.82312	0.96034
ENSG00000043462	LCP2	0.137467	0.823059	0.96034
ENSG00000170542	SERPINB9	0.161344	0.823053	0.96034
ENSG00000074755	ZZEF1	0.0412874	0.823006	0.96034
ENSG00000119682	AREL1	0.0816159	0.822876	0.96034
ENSG00000167065	DUSP18	0.0697607	0.823486	0.960513
ENSG00000255302	EID1	-0.128188	0.823624	0.96054
ENSG00000188171	ZNF626	-0.116845	0.823606	0.96054
ENSG00000164151	ICE1	-0.0831751	0.82424	0.960654
ENSG00000165775	FUNDC2	-0.0724359	0.824228	0.960654
ENSG00000144476	ACKR3	0.190603	0.824184	0.960654
ENSG00000139350	NEDD1	0.131415	0.824099	0.960654
ENSG00000197622	CDC42SE1	-0.0929619	0.824079	0.960654
ENSG00000140853	NLRC5	0.103848	0.824024	0.960654
ENSG00000253710	ALG11	-0.0754603	0.823975	0.960654
ENSG00000257017	HP	-0.149727	0.823941	0.960654
ENSG00000182272	B4GALNT4	-0.486097	0.82386	0.960654
ENSG00000188672	RHCE	-0.228785	0.825636	0.960672
ENSG00000103671	TRIP4	0.0731824	0.825622	0.960672
ENSG00000160808	MYL3	-0.109282	0.825589	0.960672
ENSG00000054282	SDCCAG8	0.0663964	0.825543	0.960672
ENSG00000133639	BTG1	-0.126701	0.825513	0.960672
ENSG00000172175	MALT1	0.106273	0.825512	0.960672
ENSG00000279765	AC013394.1	-0.126342	0.825407	0.960672
ENSG00000066777	ARFGEF1	0.0771519	0.825354	0.960672
ENSG00000111790	FGFR1OP2	-0.11696	0.825346	0.960672
ENSG00000255073	ZFP91-CNTF	0.138702	0.825194	0.960672
ENSG00000120992	LYPLA1	-0.112305	0.825159	0.960672
ENSG00000100365	NCF4	-0.126497	0.825125	0.960672
ENSG00000142224	IL19	-0.127067	0.825091	0.960672
ENSG00000143318	CASQ1	0.170347	0.825033	0.960672
ENSG00000198682	PAPSS2	-0.104624	0.824981	0.960672
ENSG00000167447	SMG8	-0.0859723	0.824935	0.960672
ENSG00000004799	PDK4	0.14745	0.824919	0.960672
ENSG00000063854	HAGH	0.0965626	0.824836	0.960672
ENSG00000131043	AAR2	-0.0634178	0.824834	0.960672
ENSG00000105767	CADM4	0.157655	0.824772	0.960672
ENSG00000172687	ZNF738	-0.0912849	0.824705	0.960672
ENSG00000168566	SNRNP48	0.0932017	0.824617	0.960672
ENSG00000132824	SERINC3	-0.117137	0.82438	0.960672
ENSG00000204371	EHMT2	0.147587	0.824319	0.960672
ENSG00000182521	TBPL2	0.188596	0.826083	0.960724
ENSG00000173692	PSMD1	0.0856515	0.826029	0.960724
ENSG00000117899	MESD	-0.0921017	0.825989	0.960724
ENSG00000115594	IL1R1	-0.125139	0.825988	0.960724
ENSG00000167549	CORO6	0.211419	0.825927	0.960724
ENSG00000143486	EIF2D	0.111124	0.825842	0.960724
ENSG00000143493	INTS7	0.133114	0.825749	0.960724
ENSG00000141905	NFIC	0.100512	0.826291	0.960899
ENSG00000185716	MOSMO	0.122017	0.827048	0.960976
ENSG00000164162	ANAPC10	-0.0772419	0.826991	0.960976
ENSG00000173261	PLAC8L1	0.287766	0.82699	0.960976
ENSG00000214700	C12orf71	-0.26349	0.826973	0.960976
ENSG00000185090	MANEAL	-0.135876	0.826948	0.960976
ENSG00000175591	P2RY2	0.139466	0.826877	0.960976
ENSG00000128512	DOCK4	-0.138073	0.826855	0.960976
ENSG00000156886	ITGAD	-0.152705	0.82682	0.960976
ENSG00000198121	LPAR1	-0.108974	0.826776	0.960976
ENSG00000159267	HLCS	-0.100148	0.826689	0.960976
ENSG00000055044	NOP58	0.0989503	0.826678	0.960976
ENSG00000112159	MDN1	0.0816758	0.826462	0.960976
ENSG00000139163	ETNK1	-0.0860023	0.82715	0.961028
ENSG00000136193	SCRN1	-0.0974821	0.827883	0.961077
ENSG00000173276	ZBTB21	0.110923	0.82785	0.961077
ENSG00000061936	SFSWAP	0.0691904	0.827835	0.961077
ENSG00000163328	GPR155	-0.114218	0.827756	0.961077
ENSG00000187257	RSBN1L	0.109368	0.827724	0.961077
ENSG00000139908	TSSK4	0.0869872	0.827665	0.961077
ENSG00000237649	KIFC1	0.167015	0.827551	0.961077
ENSG00000090520	DNAJB11	-0.0799015	0.827539	0.961077
ENSG00000143401	ANP32E	-0.123567	0.827503	0.961077
ENSG00000185252	ZNF74	-0.127053	0.827412	0.961077
ENSG00000141279	NPEPPS	0.0990817	0.82741	0.961077
ENSG00000170906	NDUFA3	-0.0850734	0.827288	0.961077
ENSG00000106524	ANKMY2	-0.124607	0.828055	0.961209
ENSG00000171860	C3AR1	-0.147278	0.828245	0.961296
ENSG00000114316	USP4	-0.0737069	0.82823	0.961296
ENSG00000136997	MYC	-0.138856	0.828336	0.961334
ENSG00000156374	PCGF6	-0.156626	0.828544	0.96151
ENSG00000197497	ZNF665	-0.111049	0.829205	0.961875
ENSG00000187824	TMEM220	-0.105192	0.82919	0.961875
ENSG00000198939	ZFP2	-0.221803	0.829123	0.961875
ENSG00000198753	PLXNB3	0.205395	0.829112	0.961875
ENSG00000160179	ABCG1	-0.108195	0.829031	0.961875
ENSG00000172818	OVOL1	0.176743	0.828974	0.961875
ENSG00000119771	KLHL29	-0.132303	0.829279	0.961894
ENSG00000116857	TMEM9	0.145099	0.829402	0.961903
ENSG00000008838	MED24	0.0678205	0.829385	0.961903
ENSG00000137860	SLC28A2	0.119723	0.830228	0.961926
ENSG00000130827	PLXNA3	0.119978	0.830191	0.961926
ENSG00000143552	NUP210L	0.154008	0.830173	0.961926
ENSG00000160075	SSU72	-0.0643041	0.830114	0.961926
ENSG00000149089	APIP	-0.126931	0.830011	0.961926
ENSG00000129103	SUMF2	-0.0752899	0.829969	0.961926
ENSG00000081019	RSBN1	0.114707	0.829952	0.961926
ENSG00000163121	NEURL3	0.166571	0.829891	0.961926
ENSG00000173890	GPR160	-0.116347	0.829874	0.961926
ENSG00000186862	PDZD7	-0.10425	0.829861	0.961926
ENSG00000197249	SERPINA1	-0.128963	0.829772	0.961926
ENSG00000198523	PLN	-0.174559	0.829721	0.961926
ENSG00000106624	AEBP1	0.271304	0.829606	0.961926
ENSG00000142892	PIGK	-0.132643	0.829572	0.961926
ENSG00000130338	TULP4	0.0773274	0.83057	0.962188
ENSG00000170144	HNRNPA3	-0.0740719	0.830556	0.962188
ENSG00000198624	CCDC69	-0.0914742	0.831146	0.962322
ENSG00000107036	RIC1	0.0837644	0.831137	0.962322
ENSG00000142765	SYTL1	0.147413	0.831062	0.962322
ENSG00000099957	P2RX6	-0.213846	0.831047	0.962322
ENSG00000116539	ASH1L	-0.0809101	0.831001	0.962322
ENSG00000171606	ZNF274	-0.083071	0.830952	0.962322
ENSG00000267680	ZNF224	0.0723909	0.830949	0.962322
ENSG00000179029	TMEM107	-0.0865291	0.830903	0.962322
ENSG00000122971	ACADS	-0.15249	0.832155	0.962355
ENSG00000243130	PSG11	0.386228	0.832144	0.962355
ENSG00000158019	BABAM2	-0.132742	0.832079	0.962355
ENSG00000133641	C12orf29	0.109966	0.832067	0.962355
ENSG00000184857	TMEM186	-0.158239	0.832055	0.962355
ENSG00000184786	TCTE3	-0.164147	0.831929	0.962355
ENSG00000068120	COASY	0.101012	0.831891	0.962355
ENSG00000178149	DALRD3	-0.103396	0.831804	0.962355
ENSG00000186204	CYP4F12	0.164716	0.831784	0.962355
ENSG00000214941	ZSWIM7	0.0820942	0.831757	0.962355
ENSG00000101342	TLDC2	0.16872	0.831744	0.962355
ENSG00000239474	KLHL41	0.236302	0.831734	0.962355
ENSG00000119523	ALG2	-0.0853964	0.831714	0.962355
ENSG00000225968	ELFN1	-0.179913	0.831681	0.962355
ENSG00000125534	PPDPF	0.113659	0.831455	0.962355
ENSG00000181631	P2RY13	-0.158986	0.831357	0.962355
ENSG00000072506	HSD17B10	0.110642	0.831287	0.962355
ENSG00000078618	NRDC	0.122307	0.832264	0.962415
ENSG00000188266	HYKK	-0.0859651	0.832379	0.962415
ENSG00000184206	GOLGA6L4	0.124446	0.832379	0.962415
ENSG00000142556	ZNF614	-0.0880189	0.832507	0.962496
ENSG00000163923	RPL39L	0.0920958	0.83261	0.962549
ENSG00000111321	LTBR	-0.0849966	0.832672	0.962554
ENSG00000142700	DMRTA2	0.276755	0.83294	0.962663
ENSG00000155275	TRMT44	-0.110094	0.832888	0.962663
ENSG00000010256	UQCRC1	-0.0750309	0.832838	0.962663
ENSG00000104714	ERICH1	0.105618	0.83302	0.962689
ENSG00000162434	JAK1	-0.11199	0.833106	0.962722
ENSG00000032219	ARID4A	0.106711	0.83329	0.962801
ENSG00000112304	ACOT13	-0.0825846	0.833254	0.962801
ENSG00000151718	WWC2	-0.0820645	0.833428	0.962827
ENSG00000154174	TOMM70	-0.10712	0.833383	0.962827
ENSG00000165879	FRAT1	-0.110345	0.834186	0.962837
ENSG00000139624	CERS5	-0.0743971	0.834162	0.962837
ENSG00000109790	KLHL5	0.0915118	0.834161	0.962837
ENSG00000147168	IL2RG	-0.116062	0.83416	0.962837
ENSG00000131482	G6PC	-0.128224	0.834076	0.962837
ENSG00000013275	PSMC4	-0.0748833	0.833918	0.962837
ENSG00000197753	LHFPL5	0.121704	0.833916	0.962837
ENSG00000244094	SPRR2F	0.424317	0.83386	0.962837
ENSG00000177694	NAALADL2	0.151539	0.833797	0.962837
ENSG00000130307	USHBP1	0.083215	0.833775	0.962837
ENSG00000163512	AZI2	0.111669	0.833648	0.962837
ENSG00000109787	KLF3	-0.0633859	0.833635	0.962837
ENSG00000079257	LXN	-0.136242	0.833585	0.962837
ENSG00000113971	NPHP3	0.0937206	0.838082	0.962875
ENSG00000079150	FKBP7	0.131878	0.838059	0.962875
ENSG00000105369	CD79A	0.231972	0.838058	0.962875
ENSG00000129250	KIF1C	0.0960843	0.837952	0.962875
ENSG00000127533	F2RL3	-0.0970291	0.837886	0.962875
ENSG00000112599	GUCA1B	0.0962268	0.837848	0.962875
ENSG00000143771	CNIH4	-0.112487	0.837826	0.962875
ENSG00000096080	MRPS18A	-0.149988	0.837809	0.962875
ENSG00000189013	KIR2DL4	-0.182513	0.837752	0.962875
ENSG00000178974	FBXO34	0.0540214	0.837723	0.962875
ENSG00000100104	SRRD	0.0781677	0.837723	0.962875
ENSG00000038219	BOD1L1	-0.0826274	0.837717	0.962875
ENSG00000165591	FAAH2	0.216003	0.837636	0.962875
ENSG00000137700	SLC37A4	0.120391	0.837615	0.962875
ENSG00000140323	DISP2	-0.108236	0.837552	0.962875
ENSG00000188056	TREML4	0.134473	0.837528	0.962875
ENSG00000188996	HUS1B	-0.209497	0.837427	0.962875
ENSG00000124313	IQSEC2	0.0967298	0.83742	0.962875
ENSG00000133895	MEN1	0.149868	0.837377	0.962875
ENSG00000187514	PTMA	-0.0725441	0.837318	0.962875
ENSG00000087087	SRRT	0.0883718	0.837313	0.962875
ENSG00000123810	B9D2	0.0684528	0.837291	0.962875
ENSG00000100271	TTLL1	0.155841	0.837275	0.962875
ENSG00000128266	GNAZ	0.219586	0.837031	0.962875
ENSG00000171060	C8orf74	0.309115	0.837006	0.962875
ENSG00000105856	HBP1	0.125724	0.836975	0.962875
ENSG00000286190	AC055839.2	0.163627	0.836955	0.962875
ENSG00000111196	MAGOHB	-0.122165	0.836921	0.962875
ENSG00000055917	PUM2	0.096379	0.836777	0.962875
ENSG00000118257	NRP2	-0.0928052	0.836764	0.962875
ENSG00000187398	LUZP2	-0.120406	0.836712	0.962875
ENSG00000022556	NLRP2	0.118663	0.836608	0.962875
ENSG00000160323	ADAMTS13	-0.194162	0.836585	0.962875
ENSG00000258461	AC012651.1	0.1925	0.836561	0.962875
ENSG00000196843	ARID5A	0.116624	0.836551	0.962875
ENSG00000175344	CHRNA7	-0.110615	0.836515	0.962875
ENSG00000072736	NFATC3	0.0770705	0.836459	0.962875
ENSG00000174327	SLC16A13	-0.133787	0.836276	0.962875
ENSG00000112033	PPARD	-0.111111	0.836268	0.962875
ENSG00000136824	SMC2	-0.154241	0.836244	0.962875
ENSG00000221933	OR2A25	-0.174524	0.836158	0.962875
ENSG00000140988	RPS2	-0.0567503	0.835904	0.962875
ENSG00000197016	ZNF470	-0.13207	0.835859	0.962875
ENSG00000109576	AADAT	0.172961	0.835822	0.962875
ENSG00000157060	SHCBP1L	0.261866	0.835796	0.962875
ENSG00000009765	IYD	0.111213	0.835786	0.962875
ENSG00000155034	FBXL18	-0.133597	0.835775	0.962875
ENSG00000273047	AL121845.2	-0.414079	0.835771	0.962875
ENSG00000095574	IKZF5	-0.127744	0.835762	0.962875
ENSG00000180767	CHST13	-0.184597	0.835747	0.962875
ENSG00000167513	CDT1	0.154264	0.835662	0.962875
ENSG00000139174	PRICKLE1	-0.115331	0.835651	0.962875
ENSG00000198125	MB	0.235331	0.83561	0.962875
ENSG00000243627	SMIM34A	0.21677	0.835506	0.962875
ENSG00000179627	ZBTB42	-0.158624	0.835502	0.962875
ENSG00000286265	AC007244.1	-0.398449	0.835481	0.962875
ENSG00000103023	PRSS54	0.407962	0.835302	0.962875
ENSG00000124181	PLCG1	0.121414	0.835184	0.962875
ENSG00000198408	OGA	0.09005	0.835085	0.962875
ENSG00000143393	PI4KB	-0.0532109	0.835059	0.962875
ENSG00000146276	GABRR1	0.193695	0.834986	0.962875
ENSG00000006071	ABCC8	0.127093	0.834979	0.962875
ENSG00000185946	RNPC3	0.128047	0.834739	0.962875
ENSG00000131379	C3orf20	0.137525	0.834564	0.962875
ENSG00000186432	KPNA4	-0.112883	0.834521	0.962875
ENSG00000164764	SBSPON	-0.105314	0.834497	0.962875
ENSG00000071794	HLTF	-0.153533	0.834301	0.962875
ENSG00000151778	SERP2	-0.299562	0.838426	0.963071
ENSG00000105429	MEGF8	0.11311	0.838418	0.963071
ENSG00000178935	ZNF552	0.0854217	0.838315	0.963071
ENSG00000122728	TAF1L	-0.167251	0.83887	0.963449
ENSG00000186452	TMPRSS12	-0.136592	0.838841	0.963449
ENSG00000108100	CCNY	0.0605993	0.839129	0.963481
ENSG00000188419	CHM	0.139046	0.8391	0.963481
ENSG00000144580	CNOT9	0.0664311	0.839063	0.963481
ENSG00000116014	KISS1R	-0.298558	0.838991	0.963481
ENSG00000170381	SEMA3E	0.152368	0.839397	0.96359
ENSG00000173786	CNP	-0.0639723	0.839392	0.96359
ENSG00000283463	HSFX4	-0.261527	0.839367	0.96359
ENSG00000147457	CHMP7	0.0712467	0.839854	0.963651
ENSG00000100376	FAM118A	-0.0862877	0.839803	0.963651
ENSG00000135924	DNAJB2	-0.066416	0.839762	0.963651
ENSG00000196814	MVB12B	-0.145392	0.839713	0.963651
ENSG00000120784	ZFP30	-0.112043	0.839674	0.963651
ENSG00000269755	AC008758.6	-0.155576	0.839668	0.963651
ENSG00000175318	GRAMD2A	0.198645	0.83963	0.963651
ENSG00000123159	GIPC1	0.164255	0.839944	0.963688
ENSG00000112624	BICRAL	-0.0817264	0.84006	0.963754
ENSG00000196455	PIK3R4	-0.0859927	0.840288	0.963884
ENSG00000064218	DMRT3	0.234792	0.840238	0.963884
ENSG00000114062	UBE3A	0.0817273	0.840411	0.963958
ENSG00000144369	FAM171B	0.125091	0.840555	0.963991
ENSG00000148943	LIN7C	0.10446	0.840542	0.963991
ENSG00000109220	CHIC2	0.124846	0.840664	0.96405
ENSG00000198276	UCKL1	-0.115439	0.840858	0.964206
ENSG00000127083	OMD	-0.192089	0.84105	0.96436
ENSG00000154040	CABYR	-0.128659	0.841275	0.964552
ENSG00000167771	RCOR2	-0.200126	0.841339	0.964559
ENSG00000181029	TRAPPC5	-0.15882	0.841525	0.964573
ENSG00000086475	SEPHS1	-0.110326	0.841467	0.964573
ENSG00000172775	PSME3IP1	-0.0607135	0.841448	0.964573
ENSG00000095587	TLL2	0.108672	0.841842	0.964738
ENSG00000137573	SULF1	0.175584	0.841842	0.964738
ENSG00000204936	CD177	-0.163279	0.84175	0.964738
ENSG00000093217	XYLB	0.112973	0.841971	0.96482
ENSG00000277157	H4C4	-0.133691	0.842093	0.964827
ENSG00000123689	G0S2	0.163435	0.842048	0.964827
ENSG00000160180	TFF3	0.151001	0.842244	0.964867
ENSG00000231767	AL136454.1	0.398805	0.84219	0.964867
ENSG00000189164	ZNF527	-0.0916077	0.842694	0.965317
ENSG00000177565	TBL1XR1	0.0780716	0.842807	0.965381
ENSG00000121904	CSMD2	0.137415	0.842878	0.965395
ENSG00000151067	CACNA1C	0.174342	0.842966	0.96543
ENSG00000187733	AMY1C	-0.495779	0.843199	0.965499
ENSG00000139192	TAPBPL	0.0863718	0.84315	0.965499
ENSG00000101096	NFATC2	-0.115668	0.843139	0.965499
ENSG00000175224	ATG13	-0.0594835	0.843288	0.965534
ENSG00000006756	ARSD	-0.0792841	0.843843	0.966103
ENSG00000150977	RILPL2	-0.119881	0.844885	0.96617
ENSG00000113013	HSPA9	0.0848781	0.844849	0.96617
ENSG00000164484	TMEM200A	0.168734	0.844773	0.96617
ENSG00000065970	FOXJ2	-0.0610202	0.844762	0.96617
ENSG00000286019	NOTCH2NLB	-0.171977	0.844755	0.96617
ENSG00000162729	IGSF8	0.12881	0.84475	0.96617
ENSG00000196860	TOMM20L	-0.221695	0.844735	0.96617
ENSG00000084731	KIF3C	0.113578	0.844663	0.96617
ENSG00000214960	CRPPA	0.101687	0.844606	0.96617
ENSG00000196372	ASB13	-0.138707	0.844519	0.96617
ENSG00000125107	CNOT1	0.0785818	0.844474	0.96617
ENSG00000197721	CR1L	0.124379	0.844458	0.96617
ENSG00000188626	GOLGA8M	-0.175314	0.844372	0.96617
ENSG00000186174	BCL9L	-0.125144	0.844288	0.96617
ENSG00000147724	FAM135B	0.111642	0.844209	0.96617
ENSG00000104365	IKBKB	0.0665297	0.844109	0.96617
ENSG00000091536	MYO15A	-0.0779757	0.843973	0.96617
ENSG00000143515	ATP8B2	-0.0866962	0.845047	0.966288
ENSG00000075218	GTSE1	0.116093	0.845682	0.966551
ENSG00000139117	CPNE8	-0.100505	0.845675	0.966551
ENSG00000156256	USP16	0.0673573	0.845652	0.966551
ENSG00000196700	ZNF512B	-0.13785	0.845595	0.966551
ENSG00000118922	KLF12	0.153365	0.845462	0.966551
ENSG00000166960	CCDC178	0.283067	0.845448	0.966551
ENSG00000172171	TEFM	0.0869999	0.84538	0.966551
ENSG00000170502	NUDT9	0.0650747	0.846343	0.966778
ENSG00000188000	OR7D2	0.118627	0.846317	0.966778
ENSG00000094880	CDC23	0.0901146	0.846245	0.966778
ENSG00000114346	ECT2	0.0805123	0.846231	0.966778
ENSG00000086696	HSD17B2	-0.068358	0.84613	0.966778
ENSG00000189091	SF3B3	-0.073182	0.846074	0.966778
ENSG00000149187	CELF1	0.0607282	0.846056	0.966778
ENSG00000147123	NDUFB11	0.0764364	0.846009	0.966778
ENSG00000168421	RHOH	0.124322	0.846454	0.966838
ENSG00000156853	ZNF689	0.102143	0.846806	0.966976
ENSG00000126733	DACH2	-0.246379	0.846799	0.966976
ENSG00000119471	HSDL2	-0.138454	0.84675	0.966976
ENSG00000152503	TRIM36	0.0943181	0.84667	0.966976
ENSG00000275221	H2AC15	0.415815	0.847008	0.96714
ENSG00000116711	PLA2G4A	0.118311	0.847436	0.967166
ENSG00000069943	PIGB	0.0677483	0.847401	0.967166
ENSG00000274322	AL136531.2	0.186976	0.847339	0.967166
ENSG00000164659	KIAA1324L	0.197213	0.847298	0.967166
ENSG00000166128	RAB8B	-0.140653	0.847264	0.967166
ENSG00000198203	SULT1C2	0.0929845	0.847262	0.967166
ENSG00000146729	NIPSNAP2	0.0757512	0.847241	0.967166
ENSG00000168280	KIF5C	0.152576	0.847641	0.967202
ENSG00000143970	ASXL2	-0.0685231	0.847594	0.967202
ENSG00000181693	OR8H1	0.124637	0.847572	0.967202
ENSG00000124356	STAMBP	-0.0808645	0.847892	0.967289
ENSG00000116260	QSOX1	0.0906745	0.847857	0.967289
ENSG00000102967	DHODH	0.10905	0.84781	0.967289
ENSG00000106070	GRB10	-0.127638	0.848722	0.967443
ENSG00000155254	MARVELD1	0.114562	0.848703	0.967443
ENSG00000100393	EP300	-0.0957457	0.848687	0.967443
ENSG00000151967	SCHIP1	-0.0841731	0.84866	0.967443
ENSG00000182446	NPLOC4	0.0663963	0.848659	0.967443
ENSG00000108439	PNPO	-0.0711618	0.848643	0.967443
ENSG00000198464	ZNF480	0.0878945	0.848641	0.967443
ENSG00000076826	CAMSAP3	0.187319	0.848455	0.967443
ENSG00000186272	ZNF17	0.116349	0.848378	0.967443
ENSG00000111237	VPS29	-0.13215	0.848332	0.967443
ENSG00000104327	CALB1	-0.0837972	0.848175	0.967443
ENSG00000241399	CD302	-0.139018	0.848097	0.967443
ENSG00000171223	JUNB	0.10414	0.849044	0.96748
ENSG00000132005	RFX1	0.100572	0.849029	0.96748
ENSG00000143412	ANXA9	-0.107773	0.848945	0.96748
ENSG00000146085	MMUT	0.0873457	0.848935	0.96748
ENSG00000143889	HNRNPLL	0.103735	0.848838	0.96748
ENSG00000087365	SF3B2	0.0585064	0.85637	0.967509
ENSG00000083544	TDRD3	-0.100736	0.856315	0.967509
ENSG00000170190	SLC16A5	-0.114668	0.856293	0.967509
ENSG00000055483	AC022966.1	0.0787381	0.856272	0.967509
ENSG00000100234	TIMP3	-0.158205	0.856219	0.967509
ENSG00000035720	STAP1	-0.177851	0.856197	0.967509
ENSG00000086015	MAST2	-0.0769684	0.856193	0.967509
ENSG00000284626	AC091167.7	-0.174987	0.856118	0.967509
ENSG00000107651	SEC23IP	0.0632328	0.856047	0.967509
ENSG00000119048	UBE2B	-0.13868	0.856033	0.967509
ENSG00000136933	RABEPK	-0.0610872	0.855942	0.967509
ENSG00000173011	TADA2B	-0.0630851	0.855936	0.967509
ENSG00000137877	SPTBN5	-0.150097	0.855925	0.967509
ENSG00000058804	NDC1	0.106595	0.855824	0.967509
ENSG00000154719	MRPL39	0.132561	0.855739	0.967509
ENSG00000140471	LINS1	0.0894634	0.85567	0.967509
ENSG00000183722	LHFPL6	-0.125092	0.855579	0.967509
ENSG00000120733	KDM3B	0.05692	0.855565	0.967509
ENSG00000185291	IL3RA	0.1002	0.855441	0.967509
ENSG00000206561	COLQ	-0.142591	0.855354	0.967509
ENSG00000152464	RPP38	0.099217	0.855313	0.967509
ENSG00000121594	CD80	-0.126611	0.85528	0.967509
ENSG00000072210	ALDH3A2	-0.0505187	0.855268	0.967509
ENSG00000130590	SAMD10	-0.147763	0.855166	0.967509
ENSG00000165490	DDIAS	-0.105025	0.855154	0.967509
ENSG00000171435	KSR2	0.110469	0.855145	0.967509
ENSG00000198890	PRMT6	0.107093	0.855136	0.967509
ENSG00000100242	SUN2	0.105832	0.85511	0.967509
ENSG00000198873	GRK5	-0.0850086	0.85508	0.967509
ENSG00000031003	FAM13B	-0.0801705	0.854975	0.967509
ENSG00000163743	RCHY1	0.130081	0.854966	0.967509
ENSG00000100749	VRK1	0.0846615	0.854934	0.967509
ENSG00000103064	SLC7A6	0.0828979	0.854903	0.967509
ENSG00000255974	CYP2A6	0.13552	0.854797	0.967509
ENSG00000169105	CHST14	-0.0913097	0.854603	0.967509
ENSG00000165799	RNASE7	-0.209989	0.854563	0.967509
ENSG00000100216	TOMM22	-0.0656432	0.854511	0.967509
ENSG00000138780	GSTCD	-0.0653397	0.854497	0.967509
ENSG00000063587	ZNF275	-0.0893262	0.85449	0.967509
ENSG00000260903	XKR7	0.229007	0.854432	0.967509
ENSG00000141027	NCOR1	0.0413859	0.854395	0.967509
ENSG00000037241	RPL26L1	-0.117532	0.854386	0.967509
ENSG00000128245	YWHAH	0.0687509	0.85415	0.967509
ENSG00000100731	PCNX1	0.106481	0.85414	0.967509
ENSG00000204344	STK19	-0.0859395	0.854129	0.967509
ENSG00000127507	ADGRE2	-0.0999189	0.853963	0.967509
ENSG00000163806	SPDYA	0.108893	0.853958	0.967509
ENSG00000145217	SLC26A1	-0.159666	0.853938	0.967509
ENSG00000111961	SASH1	0.103523	0.853897	0.967509
ENSG00000285218	AC026316.4	-0.119443	0.853726	0.967509
ENSG00000285772	AC000120.3	0.321604	0.853689	0.967509
ENSG00000285082	AL160272.2	-0.118144	0.853685	0.967509
ENSG00000143207	COP1	-0.0846504	0.853674	0.967509
ENSG00000086061	DNAJA1	0.0850508	0.853582	0.967509
ENSG00000197479	PCDHB11	-0.107229	0.853577	0.967509
ENSG00000133059	DSTYK	-0.0754562	0.853553	0.967509
ENSG00000138303	ASCC1	0.0544641	0.853451	0.967509
ENSG00000128594	LRRC4	0.115173	0.853357	0.967509
ENSG00000112096	SOD2	-0.144146	0.85334	0.967509
ENSG00000125637	PSD4	0.0836716	0.853317	0.967509
ENSG00000180901	KCTD2	-0.105268	0.853315	0.967509
ENSG00000178033	CALHM5	0.078043	0.85327	0.967509
ENSG00000100170	SLC5A1	-0.126225	0.853109	0.967509
ENSG00000277462	ZNF670	-0.107386	0.853092	0.967509
ENSG00000124610	H1-1	0.245839	0.85304	0.967509
ENSG00000163840	DTX3L	0.0739669	0.853023	0.967509
ENSG00000177272	KCNA3	0.142265	0.852907	0.967509
ENSG00000184389	A3GALT2	-0.180887	0.852903	0.967509
ENSG00000126391	FRMD8	-0.0725031	0.852824	0.967509
ENSG00000130948	HSD17B3	-0.302645	0.852797	0.967509
ENSG00000174945	AMZ1	-0.0895283	0.852758	0.967509
ENSG00000101331	CCM2L	0.227368	0.852742	0.967509
ENSG00000166801	FAM111A	-0.0789125	0.852727	0.967509
ENSG00000119929	CUTC	-0.0789798	0.852724	0.967509
ENSG00000125912	NCLN	-0.0971734	0.852691	0.967509
ENSG00000157303	SUSD3	0.118071	0.852654	0.967509
ENSG00000163660	CCNL1	0.126083	0.852506	0.967509
ENSG00000155592	ZKSCAN2	0.106903	0.85228	0.967509
ENSG00000130177	CDC16	0.0840027	0.85227	0.967509
ENSG00000162585	FAAP20	-0.109537	0.852114	0.967509
ENSG00000169609	C15orf40	0.0891426	0.852029	0.967509
ENSG00000079101	CLUL1	-0.18366	0.851995	0.967509
ENSG00000021574	SPAST	-0.0788792	0.851988	0.967509
ENSG00000276368	H2AC14	-0.186432	0.851947	0.967509
ENSG00000006611	USH1C	0.243735	0.851824	0.967509
ENSG00000026297	RNASET2	-0.112395	0.851797	0.967509
ENSG00000106049	HIBADH	0.111948	0.851796	0.967509
ENSG00000149646	CNBD2	0.140012	0.851663	0.967509
ENSG00000184709	LRRC26	0.232084	0.851608	0.967509
ENSG00000126878	AIF1L	-0.23429	0.851591	0.967509
ENSG00000230054	TEX53	-0.400549	0.851491	0.967509
ENSG00000174348	PODN	0.201147	0.85147	0.967509
ENSG00000170627	GTSF1	0.114648	0.851443	0.967509
ENSG00000177303	CASKIN2	-0.183099	0.851376	0.967509
ENSG00000197345	MRPL21	-0.0704556	0.851354	0.967509
ENSG00000173581	CCDC106	-0.121059	0.851354	0.967509
ENSG00000158683	PKD1L1	-0.0792907	0.851337	0.967509
ENSG00000171777	RASGRP4	-0.122194	0.851225	0.967509
ENSG00000136244	IL6	0.236875	0.851186	0.967509
ENSG00000188452	CERKL	0.0874921	0.851184	0.967509
ENSG00000071462	BUD23	-0.0718441	0.851179	0.967509
ENSG00000185813	PCYT2	-0.126942	0.851038	0.967509
ENSG00000175497	DPP10	0.113574	0.851006	0.967509
ENSG00000168118	RAB4A	-0.0825431	0.850975	0.967509
ENSG00000184697	CLDN6	0.191763	0.850927	0.967509
ENSG00000176410	DNAJC30	-0.0974369	0.850923	0.967509
ENSG00000132613	MTSS2	0.16198	0.850686	0.967509
ENSG00000249662	LINC02218	0.22914	0.850615	0.967509
ENSG00000170092	SPDYE5	0.0921572	0.850439	0.967509
ENSG00000151364	KCTD14	-0.204865	0.850367	0.967509
ENSG00000169246	NPIPB3	0.0713362	0.850354	0.967509
ENSG00000178950	GAK	-0.0838078	0.850185	0.967509
ENSG00000130703	OSBPL2	-0.0552801	0.850101	0.967509
ENSG00000011478	QPCTL	-0.105202	0.850082	0.967509
ENSG00000257950	P2RX5-TAX1BP3	-0.0827725	0.850072	0.967509
ENSG00000107816	LZTS2	-0.125056	0.850005	0.967509
ENSG00000172432	GTPBP2	-0.0765742	0.849857	0.967509
ENSG00000164610	RP9	0.0913979	0.849835	0.967509
ENSG00000005206	SPPL2B	0.133665	0.84983	0.967509
ENSG00000159086	PAXBP1	0.0782945	0.849821	0.967509
ENSG00000043143	JADE2	0.105294	0.849718	0.967509
ENSG00000168411	RFWD3	-0.067884	0.849623	0.967509
ENSG00000135960	EDAR	0.219129	0.849561	0.967509
ENSG00000151577	DRD3	0.173165	0.849464	0.967509
ENSG00000164898	FMC1	-0.141597	0.849459	0.967509
ENSG00000111537	IFNG	-0.304134	0.849263	0.967509
ENSG00000130881	LRP3	-0.152185	0.856721	0.967643
ENSG00000131242	RAB11FIP4	-0.0753186	0.856685	0.967643
ENSG00000169599	NFU1	0.0877394	0.856622	0.967643
ENSG00000123104	ITPR2	-0.075455	0.856611	0.967643
ENSG00000177548	RABEP2	0.0907128	0.856864	0.967739
ENSG00000253797	UTP14C	0.275504	0.857083	0.967921
ENSG00000167992	VWCE	-0.171433	0.857154	0.967936
ENSG00000204634	TBC1D8	0.0503908	0.8573	0.968035
ENSG00000198908	BHLHB9	-0.176562	0.857444	0.968132
ENSG00000174720	LARP7	0.0836617	0.857568	0.968141
ENSG00000110367	DDX6	-0.0834524	0.857546	0.968141
ENSG00000120742	SERP1	0.0556549	0.857668	0.968189
ENSG00000136098	NEK3	-0.106291	0.858618	0.968214
ENSG00000197584	KCNMB2	0.222318	0.858596	0.968214
ENSG00000170903	MSANTD4	0.0997377	0.858504	0.968214
ENSG00000162775	RBM15	0.0656967	0.858487	0.968214
ENSG00000100575	TIMM9	-0.130677	0.858445	0.968214
ENSG00000213782	DDX47	0.0599034	0.858416	0.968214
ENSG00000102755	FLT1	-0.0860536	0.858412	0.968214
ENSG00000177485	ZBTB33	0.109675	0.858405	0.968214
ENSG00000155313	USP25	-0.0789115	0.858278	0.968214
ENSG00000101079	NDRG3	0.0661158	0.858206	0.968214
ENSG00000132603	NIP7	0.062429	0.858125	0.968214
ENSG00000285708	AC097634.4	-0.168203	0.858059	0.968214
ENSG00000145901	TNIP1	0.138931	0.857956	0.968214
ENSG00000115944	COX7A2L	0.0479154	0.857914	0.968214
ENSG00000118193	KIF14	0.128113	0.857903	0.968214
ENSG00000147419	CCDC25	-0.0935115	0.857776	0.968214
ENSG00000227051	C14orf132	-0.147151	0.85891	0.968216
ENSG00000067445	TRO	0.158371	0.858877	0.968216
ENSG00000164663	USP49	0.0667044	0.858863	0.968216
ENSG00000118900	UBN1	-0.0697173	0.858821	0.968216
ENSG00000105926	MPP6	-0.114401	0.858767	0.968216
ENSG00000145495	MARCHF6	-0.0897205	0.859023	0.968279
ENSG00000169570	DTWD2	0.069757	0.859115	0.968316
ENSG00000145819	ARHGAP26	0.0880387	0.859533	0.968395
ENSG00000176153	GPX2	-0.0676588	0.859487	0.968395
ENSG00000083457	ITGAE	-0.0836748	0.859463	0.968395
ENSG00000041357	PSMA4	0.103538	0.859419	0.968395
ENSG00000174953	DHX36	0.0627389	0.859405	0.968395
ENSG00000088386	SLC15A1	0.0912239	0.859289	0.968395
ENSG00000149196	HIKESHI	-0.0801647	0.859618	0.968426
ENSG00000141569	TRIM65	-0.0673223	0.859853	0.968429
ENSG00000135547	HEY2	0.256796	0.85984	0.968429
ENSG00000147677	EIF3H	-0.0678925	0.859776	0.968429
ENSG00000163608	NEPRO	0.0970677	0.859681	0.968429
ENSG00000165458	INPPL1	-0.0691439	0.86031	0.968487
ENSG00000076662	ICAM3	-0.1035	0.8603	0.968487
ENSG00000137343	ATAT1	0.101765	0.860283	0.968487
ENSG00000197951	ZNF71	-0.105426	0.860236	0.968487
ENSG00000198937	CCDC167	-0.108835	0.860186	0.968487
ENSG00000170835	CEL	0.133957	0.860069	0.968487
ENSG00000167378	IRGQ	0.0551204	0.860037	0.968487
ENSG00000164442	CITED2	-0.0708975	0.860474	0.968607
ENSG00000188130	MAPK12	-0.127513	0.861685	0.968663
ENSG00000148606	POLR3A	0.0582894	0.861682	0.968663
ENSG00000111269	CREBL2	-0.0794403	0.861678	0.968663
ENSG00000072778	ACADVL	0.0663238	0.861608	0.968663
ENSG00000141968	VAV1	0.136218	0.861471	0.968663
ENSG00000144290	SLC4A10	-0.126976	0.861454	0.968663
ENSG00000144455	SUMF1	-0.0379101	0.861412	0.968663
ENSG00000105649	RAB3A	-0.12599	0.861389	0.968663
ENSG00000154710	RABGEF1	-0.0970513	0.861388	0.968663
ENSG00000128011	LRFN1	-0.121431	0.861358	0.968663
ENSG00000136930	PSMB7	-0.0518723	0.861344	0.968663
ENSG00000002919	SNX11	-0.0714322	0.861251	0.968663
ENSG00000123130	ACOT9	0.0702647	0.861229	0.968663
ENSG00000164494	PDSS2	-0.0948828	0.86121	0.968663
ENSG00000091073	DTX2	0.0784276	0.861198	0.968663
ENSG00000123146	ADGRE5	0.0859644	0.861174	0.968663
ENSG00000154229	PRKCA	-0.0692221	0.861166	0.968663
ENSG00000081985	IL12RB2	-0.132887	0.861026	0.968663
ENSG00000163661	PTX3	-0.150886	0.86087	0.968663
ENSG00000071967	CYBRD1	-0.0914609	0.860651	0.968663
ENSG00000237441	RGL2	-0.0973521	0.861751	0.968672
ENSG00000077420	APBB1IP	0.101035	0.861835	0.968702
ENSG00000100129	EIF3L	0.0716487	0.861974	0.968727
ENSG00000109113	RAB34	-0.0590743	0.861972	0.968727
ENSG00000101361	NOP56	0.0646313	0.862237	0.968762
ENSG00000284431	AL022238.4	-0.109352	0.862181	0.968762
ENSG00000124942	AHNAK	-0.0693628	0.862147	0.968762
ENSG00000083454	P2RX5	-0.162655	0.862118	0.968762
ENSG00000163751	CPA3	0.199434	0.862428	0.968781
ENSG00000167604	NFKBID	0.122162	0.862425	0.968781
ENSG00000127947	PTPN12	-0.0997453	0.862409	0.968781
ENSG00000164405	UQCRQ	0.0695357	0.862582	0.968889
ENSG00000106665	CLIP2	-0.0874436	0.862725	0.968984
ENSG00000153048	CARHSP1	0.084138	0.862789	0.968991
ENSG00000168710	AHCYL1	0.0606353	0.862849	0.968993
ENSG00000100201	DDX17	0.0683905	0.86361	0.969065
ENSG00000145703	IQGAP2	-0.0846442	0.863579	0.969065
ENSG00000147465	STAR	0.113293	0.86357	0.969065
ENSG00000135540	NHSL1	0.124745	0.863557	0.969065
ENSG00000080189	SLC35C2	-0.0823498	0.863542	0.969065
ENSG00000128604	IRF5	-0.0748147	0.863464	0.969065
ENSG00000137265	IRF4	-0.119745	0.863417	0.969065
ENSG00000124333	VAMP7	-0.107466	0.863405	0.969065
ENSG00000087502	ERGIC2	0.11947	0.863404	0.969065
ENSG00000165186	PTCHD1	0.112083	0.863396	0.969065
ENSG00000101146	RAE1	0.0619457	0.863242	0.969065
ENSG00000134453	RBM17	-0.0760588	0.86321	0.969065
ENSG00000114956	DGUOK	-0.0493771	0.86384	0.969259
ENSG00000101421	CHMP4B	0.0775198	0.863964	0.969333
ENSG00000147604	RPL7	0.0682589	0.864197	0.969529
ENSG00000180530	NRIP1	0.0845666	0.864348	0.969633
ENSG00000175097	RAG2	-0.306398	0.864505	0.969679
ENSG00000111817	DSE	0.0943602	0.864493	0.969679
ENSG00000178826	TMEM139	0.159369	0.86468	0.969745
ENSG00000237353	PATE4	0.0684158	0.86468	0.969745
ENSG00000165555	NOXRED1	0.131903	0.86489	0.969916
ENSG00000133250	ZNF414	-0.112597	0.864976	0.969947
ENSG00000124343	XG	-0.180008	0.865122	0.970045
ENSG00000152240	HAUS1	0.0816535	0.865295	0.970174
ENSG00000139977	NAA30	-0.0776379	0.865461	0.970295
ENSG00000074603	DPP8	0.0664554	0.86566	0.970453
ENSG00000176171	BNIP3	0.0633663	0.865864	0.970552
ENSG00000170615	SLC26A5	-0.174177	0.865827	0.970552
ENSG00000169291	SHE	-0.106865	0.86611	0.970632
ENSG00000175376	EIF1AD	-0.0624169	0.866065	0.970632
ENSG00000182810	DDX28	-0.129861	0.866004	0.970632
ENSG00000274180	NATD1	-0.0992551	0.866334	0.970687
ENSG00000059728	MXD1	-0.101447	0.866282	0.970687
ENSG00000152942	RAD17	0.0776186	0.866269	0.970687
ENSG00000283782	AC116366.3	0.0775064	0.866537	0.970719
ENSG00000240849	TMEM189	0.0721073	0.866523	0.970719
ENSG00000125520	SLC2A4RG	-0.104231	0.866421	0.970719
ENSG00000196705	ZNF431	0.0629288	0.866694	0.97083
ENSG00000196859	KRT39	0.276992	0.866942	0.970977
ENSG00000102349	KLF8	-0.0529907	0.866916	0.970977
ENSG00000148339	SLC25A25	0.0918326	0.867289	0.97104
ENSG00000181061	HIGD1A	0.113294	0.867255	0.97104
ENSG00000145451	GLRA3	-0.13143	0.867244	0.97104
ENSG00000100796	PPP4R3A	-0.0604157	0.867126	0.97104
ENSG00000107738	VSIR	-0.0915084	0.867096	0.97104
ENSG00000204019	CT83	-0.487347	0.867498	0.971209
ENSG00000267561	AC093155.3	0.166913	0.867643	0.971241
ENSG00000172940	SLC22A13	0.130073	0.867638	0.971241
ENSG00000128585	MKLN1	-0.0939806	0.86794	0.971509
ENSG00000113296	THBS4	-0.149019	0.868426	0.971532
ENSG00000161956	SENP3	0.0564041	0.86839	0.971532
ENSG00000214655	ZSWIM8	-0.0643008	0.868353	0.971532
ENSG00000034533	ASTE1	-0.110219	0.868312	0.971532
ENSG00000258790	AL121594.1	-0.291269	0.868223	0.971532
ENSG00000070193	FGF10	0.119649	0.868207	0.971532
ENSG00000160447	PKN3	-0.132067	0.86817	0.971532
ENSG00000167770	OTUB1	0.0344674	0.868021	0.971532
ENSG00000065621	GSTO2	-0.093413	0.868577	0.971571
ENSG00000121749	TBC1D15	0.127275	0.86855	0.971571
ENSG00000267179	AC008770.2	-0.184431	0.86879	0.971613
ENSG00000115827	DCAF17	-0.0851177	0.86877	0.971613
ENSG00000169905	TOR1AIP2	0.0570643	0.868743	0.971613
ENSG00000140379	BCL2A1	0.150904	0.868952	0.971729
ENSG00000173039	RELA	0.0795693	0.869835	0.972065
ENSG00000092096	SLC22A17	0.169236	0.869799	0.972065
ENSG00000162620	LRRIQ3	0.236233	0.869786	0.972065
ENSG00000272442	AL353588.1	-0.151705	0.869728	0.972065
ENSG00000072756	TRNT1	0.0635573	0.869656	0.972065
ENSG00000078142	PIK3C3	0.0644928	0.86956	0.972065
ENSG00000235863	B3GALT4	-0.0763504	0.869542	0.972065
ENSG00000268173	AC007192.1	-0.119038	0.869533	0.972065
ENSG00000109971	HSPA8	-0.0724506	0.869517	0.972065
ENSG00000150676	CCDC83	0.158586	0.869392	0.972065
ENSG00000163728	TTC14	0.114491	0.869955	0.97207
ENSG00000203757	OR6K3	-0.097656	0.869924	0.97207
ENSG00000101940	WDR13	0.0829685	0.870698	0.97225
ENSG00000146857	STRA8	0.19038	0.870641	0.97225
ENSG00000111445	RFC5	-0.0696616	0.870586	0.97225
ENSG00000197594	ENPP1	-0.0905829	0.870585	0.97225
ENSG00000113810	SMC4	0.0910819	0.870506	0.97225
ENSG00000187010	RHD	-0.092136	0.870443	0.97225
ENSG00000174502	SLC26A9	0.208401	0.870432	0.97225
ENSG00000185627	PSMD13	-0.0545423	0.870396	0.97225
ENSG00000047634	SCML1	-0.103965	0.870381	0.97225
ENSG00000270011	ZNF559-ZNF177	0.137951	0.870247	0.97225
ENSG00000124103	FAM209A	0.11836	0.870907	0.972353
ENSG00000064932	SBNO2	0.0937017	0.870889	0.972353
ENSG00000165055	METTL2B	0.0770699	0.871275	0.972373
ENSG00000059915	PSD	-0.148387	0.871244	0.972373
ENSG00000163297	ANTXR2	0.0869787	0.871212	0.972373
ENSG00000260007	AC107871.1	0.0719091	0.871174	0.972373
ENSG00000104671	DCTN6	-0.0815167	0.871142	0.972373
ENSG00000176731	RBIS	-0.122733	0.871002	0.972373
ENSG00000213889	PPM1N	-0.100139	0.871381	0.972426
ENSG00000135249	RINT1	0.0526843	0.872325	0.9727
ENSG00000135185	TMEM243	0.0691737	0.872268	0.9727
ENSG00000197756	RPL37A	-0.0749768	0.872211	0.9727
ENSG00000285441	SOD2	-0.120431	0.872186	0.9727
ENSG00000164849	GPR146	-0.139547	0.872152	0.9727
ENSG00000076201	PTPN23	-0.0769176	0.872086	0.9727
ENSG00000165606	DRGX	0.182662	0.87203	0.9727
ENSG00000277957	SENP3-EIF4A1	0.121665	0.872026	0.9727
ENSG00000107938	EDRF1	-0.0570774	0.871948	0.9727
ENSG00000127561	SYNGR3	0.159185	0.871947	0.9727
ENSG00000131381	RBSN	-0.0548969	0.87184	0.9727
ENSG00000123992	DNPEP	-0.0757923	0.871726	0.9727
ENSG00000123815	COQ8B	0.0961295	0.8724	0.972718
ENSG00000066230	SLC9A3	-0.135003	0.872494	0.972759
ENSG00000055950	MRPL43	0.0750875	0.872829	0.972872
ENSG00000188529	SRSF10	-0.0523244	0.872797	0.972872
ENSG00000204694	OR11A1	0.0943887	0.872792	0.972872
ENSG00000103037	SETD6	-0.0636747	0.872746	0.972872
ENSG00000074211	PPP2R2C	-0.144474	0.872946	0.972873
ENSG00000107281	NPDC1	-0.129002	0.872894	0.972873
ENSG00000129824	RPS4Y1	-0.322327	0.87316	0.972916
ENSG00000197324	LRP10	0.0819981	0.873151	0.972916
ENSG00000171988	JMJD1C	0.113056	0.873091	0.972916
ENSG00000129744	ART1	0.156687	0.873588	0.973264
ENSG00000141556	TBCD	0.0684393	0.873551	0.973264
ENSG00000213015	ZNF580	-0.120697	0.873654	0.973272
ENSG00000140519	RHCG	0.164645	0.873738	0.973301
ENSG00000034152	MAP2K3	-0.093043	0.873892	0.973407
ENSG00000149930	TAOK2	-0.0689417	0.873961	0.973419
ENSG00000141524	TMC6	-0.0801739	0.87402	0.97342
ENSG00000117868	ESYT2	0.0481355	0.874184	0.973538
ENSG00000127831	VIL1	0.133772	0.874374	0.973554
ENSG00000154832	CXXC1	-0.0754224	0.874367	0.973554
ENSG00000196553	CCDC196	-0.199765	0.874355	0.973554
ENSG00000123415	SMUG1	-0.0697134	0.874528	0.973596
ENSG00000066557	LRRC40	0.115511	0.874516	0.973596
ENSG00000183397	C19orf71	0.107616	0.874772	0.973673
ENSG00000222047	C10orf55	-0.129435	0.874762	0.973673
ENSG00000125388	GRK4	0.0912567	0.874749	0.973673
ENSG00000182010	RTKN2	0.0706038	0.874961	0.973819
ENSG00000133019	CHRM3	-0.181189	0.875065	0.973869
ENSG00000176624	MEX3C	-0.0628895	0.875163	0.973913
ENSG00000146587	RBAK	0.0775521	0.875323	0.973962
ENSG00000161929	SCIMP	0.0705341	0.875282	0.973962
ENSG00000139190	VAMP1	0.0693105	0.876045	0.973986
ENSG00000101882	NKAP	-0.0644867	0.876037	0.973986
ENSG00000161981	SNRNP25	-0.126242	0.876024	0.973986
ENSG00000244165	P2RY11	-0.115932	0.875918	0.973986
ENSG00000254415	SIGLEC14	-0.115607	0.875817	0.973986
ENSG00000088035	ALG6	-0.0757806	0.875807	0.973986
ENSG00000178997	EXD1	0.168011	0.87575	0.973986
ENSG00000198551	ZNF627	0.0661659	0.875659	0.973986
ENSG00000167332	OR51E2	-0.10345	0.875599	0.973986
ENSG00000128881	TTBK2	-0.0460924	0.875588	0.973986
ENSG00000109618	SEPSECS	-0.0860107	0.875557	0.973986
ENSG00000163083	INHBB	-0.118686	0.875418	0.973986
ENSG00000184209	SNRNP35	0.0551556	0.876111	0.973994
ENSG00000244476	ERVFRD-1	-0.0829309	0.876413	0.974136
ENSG00000204345	CD300LD	0.103101	0.876383	0.974136
ENSG00000137033	IL33	0.0927246	0.876332	0.974136
ENSG00000134153	EMC7	0.0958582	0.876775	0.97415
ENSG00000136492	BRIP1	-0.0596339	0.876736	0.97415
ENSG00000151461	UPF2	-0.0549257	0.876729	0.97415
ENSG00000112984	KIF20A	0.154813	0.876671	0.97415
ENSG00000268163	AC004076.1	0.242858	0.876626	0.97415
ENSG00000137038	DMAC1	0.073738	0.876539	0.97415
ENSG00000215301	DDX3X	0.0848556	0.876901	0.97416
ENSG00000122140	MRPS2	-0.0769947	0.876854	0.97416
ENSG00000203727	SAMD5	0.0872515	0.877224	0.974453
ENSG00000130150	MOSPD2	0.109182	0.877667	0.974687
ENSG00000228672	PROB1	-0.153733	0.877661	0.974687
ENSG00000169189	NSMCE1	-0.0567385	0.877614	0.974687
ENSG00000176390	CRLF3	-0.0408682	0.877514	0.974687
ENSG00000115282	TTC31	-0.0746104	0.878077	0.974753
ENSG00000183258	DDX41	-0.073797	0.878037	0.974753
ENSG00000143119	CD53	-0.0864572	0.878015	0.974753
ENSG00000186487	MYT1L	0.0911892	0.87797	0.974753
ENSG00000069329	VPS35	-0.0736675	0.877937	0.974753
ENSG00000164181	ELOVL7	0.109582	0.87779	0.974753
ENSG00000253958	CLDN23	0.113644	0.87818	0.974801
ENSG00000184144	CNTN2	-0.0821475	0.878558	0.974963
ENSG00000122692	SMU1	0.062806	0.878536	0.974963
ENSG00000141086	CTRL	-0.141491	0.878509	0.974963
ENSG00000147224	PRPS1	0.0515762	0.878484	0.974963
ENSG00000181019	NQO1	0.0897963	0.879039	0.974978
ENSG00000085465	OVGP1	0.135488	0.879035	0.974978
ENSG00000138495	COX17	-0.0757118	0.87902	0.974978
ENSG00000181350	LRRC75A	0.0695915	0.878951	0.974978
ENSG00000250254	PTTG2	-0.105064	0.878887	0.974978
ENSG00000132821	VSTM2L	0.179075	0.878814	0.974978
ENSG00000176619	LMNB2	0.0869838	0.878799	0.974978
ENSG00000152822	GRM1	0.131081	0.87877	0.974978
ENSG00000150681	RGS18	0.138289	0.879459	0.97499
ENSG00000132846	ZBED3	0.0745994	0.879451	0.97499
ENSG00000181450	ZNF678	-0.0822557	0.879428	0.97499
ENSG00000078061	ARAF	-0.0531045	0.879323	0.97499
ENSG00000125170	DOK4	0.103604	0.87929	0.97499
ENSG00000145975	FAM217A	-0.136154	0.879206	0.97499
ENSG00000139517	LNX2	-0.0706866	0.879125	0.97499
ENSG00000132953	XPO4	-0.0817953	0.880184	0.975017
ENSG00000159259	CHAF1B	-0.059792	0.880142	0.975017
ENSG00000181392	SYNE4	-0.119283	0.880106	0.975017
ENSG00000160460	AC020929.1	0.109236	0.880093	0.975017
ENSG00000156194	PPEF2	-0.0865217	0.880081	0.975017
ENSG00000131233	GJA9	0.136182	0.880044	0.975017
ENSG00000105048	TNNT1	-0.111332	0.880029	0.975017
ENSG00000205362	MT1A	-0.31788	0.87978	0.975017
ENSG00000134748	PRPF38A	-0.0590375	0.879754	0.975017
ENSG00000198900	TOP1	-0.059415	0.879748	0.975017
ENSG00000154822	PLCL2	-0.0600584	0.87967	0.975017
ENSG00000183569	SERHL2	0.107081	0.879616	0.975017
ENSG00000186834	HEXIM1	-0.0440533	0.880507	0.975052
ENSG00000131899	LLGL1	-0.0931723	0.880481	0.975052
ENSG00000112473	SLC39A7	-0.0569817	0.880434	0.975052
ENSG00000176396	EID2	0.0959284	0.880433	0.975052
ENSG00000171877	FRMD5	-0.127178	0.880276	0.975052
ENSG00000110025	SNX15	-0.0655221	0.880759	0.975266
ENSG00000170142	UBE2E1	0.0903139	0.880903	0.975296
ENSG00000145780	FEM1C	0.086105	0.880866	0.975296
ENSG00000248871	TNFSF12-TNFSF13	-0.279163	0.880973	0.975309
ENSG00000168487	BMP1	0.10016	0.881243	0.975349
ENSG00000160818	GPATCH4	0.0782063	0.881185	0.975349
ENSG00000112079	STK38	0.0525549	0.881161	0.975349
ENSG00000165424	ZCCHC24	-0.0954609	0.881148	0.975349
ENSG00000100196	KDELR3	0.0673143	0.881324	0.975374
ENSG00000107937	GTPBP4	-0.0630064	0.881385	0.975377
ENSG00000121064	SCPEP1	-0.041966	0.881493	0.975432
ENSG00000136267	DGKB	-0.151531	0.881597	0.975482
ENSG00000183765	CHEK2	0.0870033	0.881827	0.975608
ENSG00000171621	SPSB1	-0.0771797	0.881824	0.975608
ENSG00000140043	PTGR2	0.0526061	0.881964	0.975694
ENSG00000123684	LPGAT1	0.0644296	0.882175	0.975798
ENSG00000223510	CDRT15	0.162606	0.882145	0.975798
ENSG00000166432	ZMAT1	0.0719349	0.88227	0.975839
ENSG00000163577	EIF5A2	-0.111782	0.882427	0.975947
ENSG00000116406	EDEM3	0.0804237	0.882547	0.975952
ENSG00000226321	CROCC2	0.141973	0.882534	0.975952
ENSG00000204351	SKIV2L	0.0561944	0.882635	0.975984
ENSG00000255339	AL133352.1	-0.123705	0.88275	0.976047
ENSG00000094975	SUCO	0.0934165	0.882843	0.976085
ENSG00000145912	NHP2	-0.0818156	0.882984	0.976176
ENSG00000254122	PCDHGB7	0.155975	0.883431	0.976283
ENSG00000205730	ITPRIPL2	-0.0486335	0.883425	0.976283
ENSG00000104731	KLHDC4	-0.063756	0.883408	0.976283
ENSG00000124214	STAU1	0.046433	0.883371	0.976283
ENSG00000166025	AMOTL1	-0.120095	0.883325	0.976283
ENSG00000249624	AP000295.1	0.161756	0.883247	0.976283
ENSG00000274736	CCL23	0.16737	0.883622	0.976364
ENSG00000122085	MTERF4	0.0595272	0.883579	0.976364
ENSG00000185013	NT5C1B	0.152198	0.883707	0.976394
ENSG00000113712	CSNK1A1	-0.0545209	0.883796	0.976427
ENSG00000147257	GPC3	-0.112867	0.884203	0.976683
ENSG00000102738	MRPS31	-0.104004	0.884176	0.976683
ENSG00000135537	AFG1L	-0.0664986	0.884167	0.976683
ENSG00000156172	C8orf37	-0.0782598	0.884323	0.976686
ENSG00000101017	CD40	0.0610699	0.884317	0.976686
ENSG00000123612	ACVR1C	0.198498	0.884595	0.976728
ENSG00000164362	TERT	-0.184714	0.884555	0.976728
ENSG00000182220	ATP6AP2	-0.058878	0.884534	0.976728
ENSG00000228716	DHFR	-0.0608546	0.884452	0.976728
ENSG00000005100	DHX33	0.0493877	0.884777	0.976735
ENSG00000166532	RIMKLB	0.0937958	0.884719	0.976735
ENSG00000168096	ANKS3	0.0734852	0.884711	0.976735
ENSG00000163636	PSMD6	0.0511268	0.884925	0.97677
ENSG00000119723	COQ6	0.0499285	0.884924	0.97677
ENSG00000160917	CPSF4	-0.0561716	0.885062	0.976792
ENSG00000196110	ZNF699	-0.0444256	0.885022	0.976792
ENSG00000130997	POLN	-0.0967552	0.885678	0.976826
ENSG00000170703	TTLL6	0.129436	0.885665	0.976826
ENSG00000116350	SRSF4	0.0540241	0.885653	0.976826
ENSG00000147144	CCDC120	0.084446	0.885649	0.976826
ENSG00000100151	PICK1	0.0612508	0.885636	0.976826
ENSG00000205571	SMN2	-0.0675754	0.885583	0.976826
ENSG00000131374	TBC1D5	0.0566898	0.885561	0.976826
ENSG00000151726	ACSL1	0.0897226	0.885318	0.976826
ENSG00000172465	TCEAL1	0.108122	0.885222	0.976826
ENSG00000024048	UBR2	0.058235	0.885152	0.976826
ENSG00000184166	OR1D2	-0.0447609	0.885938	0.976919
ENSG00000121207	LRAT	0.0934105	0.885907	0.976919
ENSG00000167083	GNGT2	0.11771	0.885878	0.976919
ENSG00000136040	PLXNC1	-0.0953874	0.886129	0.977065
ENSG00000136104	RNASEH2B	-0.072957	0.886566	0.977096
ENSG00000143409	MINDY1	-0.07793	0.886564	0.977096
ENSG00000130382	MLLT1	0.0902525	0.886539	0.977096
ENSG00000185634	SHC4	-0.0529902	0.886466	0.977096
ENSG00000255346	NOX5	0.0751984	0.886454	0.977096
ENSG00000067208	EVI5	-0.0635492	0.886422	0.977096
ENSG00000275688	CCL15-CCL14	-0.407758	0.886356	0.977096
ENSG00000143869	GDF7	-0.136256	0.886758	0.977178
ENSG00000158457	TSPAN33	0.0801825	0.886714	0.977178
ENSG00000123374	CDK2	-0.0788431	0.887605	0.977208
ENSG00000163472	TMEM79	0.0770358	0.887599	0.977208
ENSG00000162188	GNG3	-0.180858	0.887593	0.977208
ENSG00000146376	ARHGAP18	-0.0732063	0.887589	0.977208
ENSG00000106052	TAX1BP1	-0.0629101	0.887532	0.977208
ENSG00000160959	LRRC14	0.0769134	0.887493	0.977208
ENSG00000165312	OTUD1	0.0668713	0.887447	0.977208
ENSG00000100345	MYH9	0.0494557	0.887403	0.977208
ENSG00000123610	TNFAIP6	0.165936	0.8874	0.977208
ENSG00000184357	H1-5	0.103653	0.887334	0.977208
ENSG00000174567	GOLT1A	0.298976	0.887184	0.977208
ENSG00000180008	SOCS4	0.0618811	0.887145	0.977208
ENSG00000188338	SLC38A3	-0.12142	0.88708	0.977208
ENSG00000167615	LENG8	-0.0549296	0.886944	0.977208
ENSG00000072364	AFF4	-0.0674509	0.887707	0.977256
ENSG00000089157	RPLP0	-0.058101	0.887792	0.977285
ENSG00000151093	OXSM	0.111394	0.887874	0.977311
ENSG00000173208	ABCD2	-0.16724	0.887948	0.977328
ENSG00000117640	MTFR1L	0.0440066	0.888254	0.977342
ENSG00000112697	TMEM30A	-0.0746326	0.88825	0.977342
ENSG00000007968	E2F2	0.0910648	0.888217	0.977342
ENSG00000161395	PGAP3	0.096982	0.888123	0.977342
ENSG00000226124	FTCDNL1	-0.141403	0.888087	0.977342
ENSG00000187498	COL4A1	-0.0969713	0.888335	0.977368
ENSG00000239672	NME1	0.0669846	0.888461	0.977442
ENSG00000153551	CMTM7	-0.0747447	0.888591	0.977456
ENSG00000101951	PAGE4	0.440332	0.888569	0.977456
ENSG00000144395	CCDC150	0.0772568	0.88878	0.977471
ENSG00000283900	TPTEP2-CSNK1E	-0.057656	0.888761	0.977471
ENSG00000108654	DDX5	0.0707696	0.88868	0.977471
ENSG00000132692	BCAN	-0.18592	0.888857	0.977491
ENSG00000105366	SIGLEC8	0.0632546	0.889239	0.97759
ENSG00000196458	ZNF605	0.0844563	0.889206	0.97759
ENSG00000128829	EIF2AK4	0.0489632	0.889199	0.97759
ENSG00000108479	GALK1	-0.0805332	0.889198	0.97759
ENSG00000100056	ESS2	-0.0643976	0.889188	0.97759
ENSG00000171169	NAIF1	0.0654835	0.890307	0.977605
ENSG00000134058	CDK7	0.0639446	0.890268	0.977605
ENSG00000141560	FN3KRP	0.0889959	0.890266	0.977605
ENSG00000144401	METTL21A	0.0432981	0.890225	0.977605
ENSG00000121900	TMEM54	0.123634	0.89022	0.977605
ENSG00000183011	NAA38	-0.0902821	0.890138	0.977605
ENSG00000106477	CEP41	0.0581136	0.890024	0.977605
ENSG00000135778	NTPCR	0.0892835	0.889981	0.977605
ENSG00000126709	IFI6	0.0775755	0.889898	0.977605
ENSG00000018236	CNTN1	0.14059	0.889897	0.977605
ENSG00000170873	MTSS1	-0.0656203	0.889878	0.977605
ENSG00000187676	B3GLCT	-0.0878573	0.889805	0.977605
ENSG00000113328	CCNG1	0.0834152	0.889688	0.977605
ENSG00000212123	PRR22	-0.096455	0.889581	0.977605
ENSG00000181035	SLC25A42	0.0643513	0.889559	0.977605
ENSG00000115091	ACTR3	0.0789292	0.889535	0.977605
ENSG00000187147	RNF220	-0.0758298	0.889394	0.977605
ENSG00000180549	FUT7	-0.122711	0.889315	0.977605
ENSG00000090020	SLC9A1	0.0678216	0.890633	0.977641
ENSG00000153044	CENPH	-0.109901	0.890611	0.977641
ENSG00000203814	H2BC18	0.0618395	0.890599	0.977641
ENSG00000132677	RHBG	-0.1019	0.890523	0.977641
ENSG00000106479	ZNF862	-0.0901262	0.890425	0.977641
ENSG00000106261	ZKSCAN1	0.0385421	0.890841	0.977741
ENSG00000101843	PSMD10	-0.0677938	0.890836	0.977741
ENSG00000242259	C22orf39	-0.0478398	0.890958	0.977805
ENSG00000164039	BDH2	0.0689884	0.891108	0.977906
ENSG00000213523	SRA1	0.0505399	0.891247	0.977929
ENSG00000125901	MRPS26	-0.0862256	0.891245	0.977929
ENSG00000137760	ALKBH8	0.0776015	0.89149	0.978131
ENSG00000105679	GAPDHS	-0.150533	0.891565	0.978149
ENSG00000166295	ANAPC16	-0.0524917	0.891698	0.978167
ENSG00000130024	PHF10	0.0798912	0.891648	0.978167
ENSG00000163380	LMOD3	0.0979656	0.892188	0.978319
ENSG00000065135	GNAI3	-0.0689062	0.892135	0.978319
ENSG00000124177	CHD6	0.0525912	0.892126	0.978319
ENSG00000126790	L3HYPDH	0.0688396	0.892027	0.978319
ENSG00000166396	SERPINB7	0.118355	0.892009	0.978319
ENSG00000140332	TLE3	0.0735233	0.891915	0.978319
ENSG00000273540	AGBL1	0.0972367	0.892505	0.978473
ENSG00000255587	RAB44	0.0882579	0.892503	0.978473
ENSG00000170954	ZNF415	0.104233	0.892478	0.978473
ENSG00000151466	SCLT1	0.0846865	0.892593	0.978506
ENSG00000108474	PIGL	0.0705953	0.892654	0.978508
ENSG00000104064	GABPB1	0.0851522	0.893053	0.97856
ENSG00000144802	NFKBIZ	-0.10123	0.89305	0.97856
ENSG00000196747	H2AC13	0.144557	0.892949	0.97856
ENSG00000180953	ST20	-0.0972963	0.892899	0.97856
ENSG00000109065	NAT9	0.074502	0.892869	0.97856
ENSG00000064012	CASP8	0.0510088	0.892814	0.97856
ENSG00000143248	RGS5	-0.18981	0.893327	0.978604
ENSG00000100902	PSMA6	-0.0771818	0.893325	0.978604
ENSG00000100503	NIN	-0.0522985	0.893321	0.978604
ENSG00000147383	NSDHL	0.0884114	0.893235	0.978604
ENSG00000279170	TSTD3	-0.0667001	0.893406	0.978627
ENSG00000136932	TRMO	-0.0532065	0.893475	0.978638
ENSG00000145022	TCTA	-0.0480644	0.893755	0.978816
ENSG00000145824	CXCL14	0.106356	0.893725	0.978816
ENSG00000164105	SAP30	-0.0618483	0.894128	0.978903
ENSG00000161544	CYGB	0.106299	0.894097	0.978903
ENSG00000185385	OR7A17	-0.0827793	0.894042	0.978903
ENSG00000105640	RPL18A	-0.0524562	0.894017	0.978903
ENSG00000139200	PIANP	-0.153392	0.893996	0.978903
ENSG00000179698	WDR97	0.0800899	0.894597	0.978904
ENSG00000170633	RNF34	-0.0385648	0.894572	0.978904
ENSG00000129244	ATP1B2	-0.0851435	0.894521	0.978904
ENSG00000214140	PRCD	-0.128934	0.894446	0.978904
ENSG00000243708	PLA2G4B	-0.0691997	0.894431	0.978904
ENSG00000139910	NOVA1	0.0813569	0.894401	0.978904
ENSG00000182308	DCAF4L1	0.0699224	0.894275	0.978904
ENSG00000198205	ZXDA	0.110651	0.89425	0.978904
ENSG00000175390	EIF3F	0.0578012	0.894899	0.979041
ENSG00000178397	FAM220A	0.261489	0.894854	0.979041
ENSG00000139496	NUP58	-0.0684308	0.894787	0.979041
ENSG00000174871	CNIH2	0.0659739	0.895373	0.979046
ENSG00000184164	CRELD2	0.0651673	0.895341	0.979046
ENSG00000214654	B3GNT10	-0.090798	0.895266	0.979046
ENSG00000100403	ZC3H7B	0.0490827	0.895231	0.979046
ENSG00000112276	BVES	-0.088419	0.895149	0.979046
ENSG00000102763	VWA8	0.0792334	0.895117	0.979046
ENSG00000068976	PYGM	-0.0843779	0.895091	0.979046
ENSG00000141378	PTRH2	0.0684564	0.895041	0.979046
ENSG00000147274	RBMX	0.0432065	0.897282	0.979146
ENSG00000135439	AGAP2	0.0644511	0.897227	0.979146
ENSG00000145244	CORIN	-0.060317	0.897218	0.979146
ENSG00000134851	TMEM165	-0.0474297	0.897192	0.979146
ENSG00000143149	ALDH9A1	-0.0536463	0.897065	0.979146
ENSG00000101654	RNMT	0.0791829	0.896995	0.979146
ENSG00000205089	CCNI2	0.0950656	0.896987	0.979146
ENSG00000095059	DHPS	0.0614395	0.896953	0.979146
ENSG00000104969	SGTA	0.0535833	0.896887	0.979146
ENSG00000186891	TNFRSF18	-0.0975999	0.89688	0.979146
ENSG00000130045	NXNL2	0.0544632	0.896754	0.979146
ENSG00000127364	TAS2R4	0.0824737	0.896716	0.979146
ENSG00000107833	NPM3	0.0917165	0.89667	0.979146
ENSG00000140598	EFL1	0.0689132	0.896669	0.979146
ENSG00000221888	OR1C1	0.0838396	0.896654	0.979146
ENSG00000092929	UNC13D	0.065959	0.896628	0.979146
ENSG00000247595	SPTY2D1OS	0.0754736	0.896595	0.979146
ENSG00000165091	TMC1	-0.0535026	0.896569	0.979146
ENSG00000135622	SEMA4F	-0.0727981	0.8965	0.979146
ENSG00000116353	MECR	0.095098	0.896464	0.979146
ENSG00000115956	PLEK	0.0926449	0.896458	0.979146
ENSG00000174669	SLC29A2	0.0994154	0.896416	0.979146
ENSG00000060069	CTDP1	-0.0560153	0.896372	0.979146
ENSG00000213246	SUPT4H1	0.0487695	0.896324	0.979146
ENSG00000168002	POLR2G	0.080243	0.896217	0.979146
ENSG00000111142	METAP2	0.0642001	0.896182	0.979146
ENSG00000139737	SLAIN1	-0.083971	0.89613	0.979146
ENSG00000127578	WFIKKN1	-0.113661	0.895784	0.979146
ENSG00000108557	RAI1	0.0559832	0.895739	0.979146
ENSG00000156113	KCNMA1	0.0972277	0.895606	0.979146
ENSG00000189159	JPT1	0.0562595	0.895602	0.979146
ENSG00000122257	RBBP6	-0.0592005	0.897983	0.979271
ENSG00000168522	FNTA	0.0632245	0.897947	0.979271
ENSG00000189306	RRP7A	-0.0556063	0.89793	0.979271
ENSG00000185522	LMNTD2	0.140341	0.897867	0.979271
ENSG00000130119	GNL3L	0.0356233	0.897809	0.979271
ENSG00000182704	TSKU	0.0540268	0.897804	0.979271
ENSG00000131475	VPS25	-0.0447358	0.897729	0.979271
ENSG00000109586	GALNT7	0.0577243	0.897652	0.979271
ENSG00000183287	CCBE1	-0.0637813	0.897631	0.979271
ENSG00000184436	THAP7	0.0656886	0.897457	0.979271
ENSG00000170185	USP38	-0.0556993	0.898647	0.979355
ENSG00000006047	YBX2	0.113199	0.898597	0.979355
ENSG00000143452	HORMAD1	0.0851	0.898562	0.979355
ENSG00000168569	TMEM223	0.072051	0.898525	0.979355
ENSG00000134574	DDB2	-0.0436063	0.898501	0.979355
ENSG00000169991	IFFO2	0.0678931	0.898418	0.979355
ENSG00000164919	COX6C	-0.0620671	0.898375	0.979355
ENSG00000171757	LRRC34	0.0903843	0.898256	0.979355
ENSG00000174282	ZBTB4	-0.0573884	0.898184	0.979355
ENSG00000070413	DGCR2	0.0597181	0.89818	0.979355
ENSG00000100387	RBX1	-0.056218	0.898741	0.979394
ENSG00000156925	ZIC3	-0.10155	0.898828	0.979425
ENSG00000155959	VBP1	0.101055	0.899197	0.979444
ENSG00000069122	ADGRF5	-0.093472	0.899176	0.979444
ENSG00000189186	DCAF8L2	0.192747	0.899089	0.979444
ENSG00000122882	ECD	0.0542928	0.899031	0.979444
ENSG00000169727	GPS1	-0.0557077	0.898991	0.979444
ENSG00000147439	BIN3	-0.0527095	0.898946	0.979444
ENSG00000163492	CCDC141	-0.0537109	0.899555	0.979514
ENSG00000139780	METTL21C	0.167594	0.89952	0.979514
ENSG00000134830	C5AR2	-0.0664316	0.899485	0.979514
ENSG00000165863	C10orf82	-0.0780092	0.899393	0.979514
ENSG00000153989	NUS1	-0.0657752	0.899366	0.979514
ENSG00000182973	CNOT10	0.0456779	0.899766	0.979616
ENSG00000070214	SLC44A1	-0.0596941	0.899737	0.979616
ENSG00000124532	MRS2	-0.0459714	0.900023	0.979704
ENSG00000143185	XCL2	0.239185	0.900004	0.979704
ENSG00000110955	ATP5F1B	-0.043784	0.899914	0.979704
ENSG00000154548	SRSF12	-0.113089	0.900231	0.979803
ENSG00000154645	CHODL	-0.102453	0.900216	0.979803
ENSG00000140836	ZFHX3	0.0506175	0.900331	0.979848
ENSG00000185298	CCDC137	-0.0730602	0.900429	0.979891
ENSG00000182141	ZNF708	-0.0583487	0.900514	0.979919
ENSG00000100220	RTCB	0.0583495	0.900761	0.979996
ENSG00000277443	MARCKS	0.086207	0.900729	0.979996
ENSG00000136052	SLC41A2	-0.0728599	0.900697	0.979996
ENSG00000149761	NUDT22	0.0587107	0.901126	0.980266
ENSG00000119596	YLPM1	0.0466858	0.901089	0.980266
ENSG00000140749	IGSF6	0.079295	0.901291	0.980381
ENSG00000183668	PSG9	-0.113928	0.901479	0.980458
ENSG00000068400	GRIPAP1	0.0377812	0.901424	0.980458
ENSG00000170004	CHD3	-0.0488019	0.902178	0.980516
ENSG00000163162	RNF149	0.0717595	0.902133	0.980516
ENSG00000228594	FNDC10	-0.0914191	0.902104	0.980516
ENSG00000261371	PECAM1	-0.0740299	0.902034	0.980516
ENSG00000285723	AL034430.2	0.360742	0.901965	0.980516
ENSG00000115687	PASK	-0.0649528	0.901954	0.980516
ENSG00000149182	ARFGAP2	0.0528828	0.90193	0.980516
ENSG00000189171	S100A13	-0.109862	0.901901	0.980516
ENSG00000124160	NCOA5	-0.0611667	0.901748	0.980516
ENSG00000111725	PRKAB1	-0.0364483	0.90169	0.980516
ENSG00000163710	PCOLCE2	0.0725217	0.901669	0.980516
ENSG00000175538	KCNE3	0.0587988	0.902422	0.980526
ENSG00000103740	ACSBG1	-0.0384485	0.902412	0.980526
ENSG00000174886	NDUFA11	-0.0618582	0.902358	0.980526
ENSG00000177683	THAP5	-0.0758313	0.902355	0.980526
ENSG00000197006	METTL9	-0.0802696	0.902578	0.980632
ENSG00000071246	VASH1	-0.0715295	0.902665	0.980662
ENSG00000175213	ZNF408	-0.0803252	0.90295	0.980908
ENSG00000108821	COL1A1	-0.102649	0.903088	0.98093
ENSG00000188211	NCR3LG1	0.0875102	0.903072	0.98093
ENSG00000198732	SMOC1	0.119388	0.903162	0.980947
ENSG00000141338	ABCA8	-0.0791516	0.903868	0.981139
ENSG00000048140	TSPAN17	-0.0580119	0.90384	0.981139
ENSG00000134545	KLRC1	-0.0642095	0.903808	0.981139
ENSG00000148516	ZEB1	0.0746371	0.903796	0.981139
ENSG00000125975	C20orf173	-0.179394	0.903772	0.981139
ENSG00000185049	NELFA	-0.0620036	0.903675	0.981139
ENSG00000183655	KLHL25	-0.0822047	0.903552	0.981139
ENSG00000071051	NCK2	0.0466341	0.903537	0.981139
ENSG00000101911	PRPS2	0.0506674	0.903454	0.981139
ENSG00000164398	ACSL6	-0.0724314	0.903958	0.981173
ENSG00000244687	UBE2V1	-0.0304154	0.904089	0.981188
ENSG00000083896	YTHDC1	-0.060219	0.904055	0.981188
ENSG00000286106	AC253572.1	-0.139109	0.904152	0.981192
ENSG00000120215	MLANA	-0.0550905	0.904316	0.981307
ENSG00000005189	REXO5	0.0711064	0.904378	0.98131
ENSG00000160752	FDPS	0.0486053	0.904619	0.981381
ENSG00000111215	PRR4	-0.119439	0.904606	0.981381
ENSG00000118369	USP35	-0.0696475	0.904537	0.981381
ENSG00000170270	GON7	0.106086	0.904695	0.981399
ENSG00000184785	SMIM10	0.164395	0.904797	0.981445
ENSG00000166509	CLEC3A	-0.0824863	0.905471	0.981603
ENSG00000139726	DENR	-0.041729	0.905459	0.981603
ENSG00000184194	GPR173	-0.114776	0.905456	0.981603
ENSG00000127870	RNF6	0.0448368	0.905395	0.981603
ENSG00000124486	USP9X	0.0681267	0.905388	0.981603
ENSG00000070961	ATP2B1	0.0892364	0.905299	0.981603
ENSG00000122644	ARL4A	-0.0481489	0.905266	0.981603
ENSG00000198768	APCDD1L	-0.129185	0.905114	0.981603
ENSG00000103150	MLYCD	0.0605529	0.905087	0.981603
ENSG00000129625	REEP5	-0.0484	0.905581	0.981658
ENSG00000222011	FAM185A	0.0824544	0.905726	0.981752
ENSG00000164741	DLC1	-0.0478248	0.905814	0.981783
ENSG00000105642	KCNN1	-0.111755	0.905905	0.981819
ENSG00000162076	FLYWCH2	-0.0753898	0.905973	0.981828
ENSG00000221923	ZNF880	-0.0755227	0.906051	0.981849
ENSG00000164465	DCBLD1	-0.0643503	0.906218	0.981967
ENSG00000105373	NOP53	-0.0406519	0.906425	0.982063
ENSG00000109332	UBE2D3	0.068677	0.906381	0.982063
ENSG00000179846	NKPD1	-0.102929	0.906486	0.982066
ENSG00000180398	MCFD2	-0.0365638	0.907076	0.98245
ENSG00000263465	SRSF8	-0.0697455	0.90702	0.98245
ENSG00000181135	ZNF707	-0.0525896	0.907016	0.98245
ENSG00000151693	ASAP2	0.0563699	0.906962	0.98245
ENSG00000162337	LRP5	0.105859	0.907139	0.982455
ENSG00000062370	ZNF112	0.114858	0.907823	0.982494
ENSG00000139629	GALNT6	-0.0529319	0.907809	0.982494
ENSG00000135476	ESPL1	-0.0566122	0.907777	0.982494
ENSG00000174939	ASPHD1	-0.121764	0.90776	0.982494
ENSG00000108511	HOXB6	0.113279	0.907734	0.982494
ENSG00000185899	TAS2R60	-0.0931375	0.907546	0.982494
ENSG00000197362	ZNF786	0.0616594	0.907508	0.982494
ENSG00000260097	SPDYE6	-0.0757813	0.907486	0.982494
ENSG00000137492	THAP12	0.0664214	0.907407	0.982494
ENSG00000132716	DCAF8	0.0294573	0.907346	0.982494
ENSG00000165629	ATP5F1C	-0.0543317	0.90734	0.982494
ENSG00000086544	ITPKC	-0.0536258	0.907886	0.982499
ENSG00000176444	CLK2	0.0558294	0.908193	0.982576
ENSG00000186185	KIF18B	0.0754076	0.908172	0.982576
ENSG00000185163	DDX51	0.0726971	0.908136	0.982576
ENSG00000175220	ARHGAP1	-0.04052	0.908117	0.982576
ENSG00000168028	RPSA	0.0452623	0.908307	0.982636
ENSG00000106404	CLDN15	-0.0645905	0.908427	0.982639
ENSG00000117751	PPP1R8	-0.0371857	0.908411	0.982639
ENSG00000278558	TMEM191B	0.124124	0.908493	0.982646
ENSG00000112964	GHR	-0.0833352	0.908571	0.982667
ENSG00000137642	SORL1	-0.0694679	0.908946	0.982691
ENSG00000165501	LRR1	0.0900487	0.908915	0.982691
ENSG00000164037	SLC9B1	0.0826959	0.908856	0.982691
ENSG00000183010	PYCR1	0.0737797	0.908839	0.982691
ENSG00000170871	KIAA0232	0.0632805	0.908785	0.982691
ENSG00000197153	H3C12	-0.133524	0.908685	0.982691
ENSG00000145242	EPHA5	0.139014	0.909134	0.98283
ENSG00000104728	ARHGEF10	-0.045054	0.909202	0.98284
ENSG00000125319	HROB	0.0929278	0.909417	0.982882
ENSG00000103335	PIEZO1	0.058142	0.909382	0.982882
ENSG00000197785	ATAD3A	0.0847477	0.909361	0.982882
ENSG00000101457	DNTTIP1	-0.0475093	0.909536	0.982883
ENSG00000165757	JCAD	0.0839406	0.909502	0.982883
ENSG00000101782	RIOK3	0.0497604	0.909679	0.982973
ENSG00000100908	EMC9	0.0797225	0.909778	0.983017
ENSG00000024526	DEPDC1	0.0750056	0.909843	0.983024
ENSG00000174827	PDZK1	-0.0638374	0.910571	0.983111
ENSG00000112640	PPP2R5D	0.0625642	0.910566	0.983111
ENSG00000275074	NUDT18	0.0694716	0.910482	0.983111
ENSG00000165694	FRMD7	-0.111741	0.910402	0.983111
ENSG00000128965	CHAC1	0.105364	0.910372	0.983111
ENSG00000124143	ARHGAP40	0.149252	0.910371	0.983111
ENSG00000183077	AFMID	0.0467645	0.910261	0.983111
ENSG00000139797	RNF113B	0.114057	0.910261	0.983111
ENSG00000160741	CRTC2	-0.0705916	0.910157	0.983111
ENSG00000033178	UBA6	-0.0579089	0.91013	0.983111
ENSG00000106460	TMEM106B	0.0851716	0.910113	0.983111
ENSG00000198887	SMC5	0.0504968	0.910812	0.983307
ENSG00000160285	LSS	0.0684365	0.911087	0.98354
ENSG00000115942	ORC2	-0.0497012	0.911286	0.983564
ENSG00000169429	CXCL8	-0.140555	0.911275	0.983564
ENSG00000110057	UNC93B1	0.0494229	0.911225	0.983564
ENSG00000285816	AP000944.5	-0.071006	0.911415	0.98364
ENSG00000076716	GPC4	0.0684054	0.912326	0.983797
ENSG00000255192	NANOGP8	-0.232616	0.912319	0.983797
ENSG00000069248	NUP133	0.0474075	0.912283	0.983797
ENSG00000189067	LITAF	0.053246	0.912281	0.983797
ENSG00000100227	POLDIP3	-0.0425565	0.912262	0.983797
ENSG00000180287	PLD5	0.0813375	0.912251	0.983797
ENSG00000119705	SLIRP	-0.057704	0.912165	0.983797
ENSG00000275489	C17orf98	0.166753	0.912094	0.983797
ENSG00000085377	PREP	-0.0530204	0.912065	0.983797
ENSG00000160602	NEK8	-0.0787295	0.912033	0.983797
ENSG00000089012	SIRPG	-0.106315	0.912016	0.983797
ENSG00000100342	APOL1	-0.0512567	0.91188	0.983797
ENSG00000125848	FLRT3	0.107262	0.911688	0.983797
ENSG00000116478	HDAC1	0.0261131	0.912616	0.983919
ENSG00000066926	FECH	0.0423236	0.912578	0.983919
ENSG00000182264	IZUMO1	0.0529511	0.912548	0.983919
ENSG00000163516	ANKZF1	0.0355684	0.912965	0.984167
ENSG00000122591	FAM126A	0.0593216	0.912907	0.984167
ENSG00000103769	RAB11A	-0.0507199	0.913333	0.984501
ENSG00000167685	ZNF444	-0.0542594	0.913479	0.984595
ENSG00000126759	CFP	-0.072273	0.913611	0.984674
ENSG00000166387	PPFIBP2	0.0434432	0.913923	0.984756
ENSG00000109572	CLCN3	0.0440759	0.913893	0.984756
ENSG00000130312	MRPL34	0.0467131	0.91389	0.984756
ENSG00000107290	SETX	-0.0478158	0.913774	0.984756
ENSG00000145741	BTF3	-0.053774	0.914101	0.984884
ENSG00000178896	EXOSC4	0.0619556	0.914496	0.984928
ENSG00000261236	BOP1	0.0810884	0.914485	0.984928
ENSG00000108055	SMC3	-0.0406989	0.914461	0.984928
ENSG00000265817	FSBP	0.0440096	0.91442	0.984928
ENSG00000171469	ZNF561	-0.0413087	0.914357	0.984928
ENSG00000117906	RCN2	-0.0545787	0.914348	0.984928
ENSG00000064999	ANKS1A	-0.0433864	0.914564	0.984938
ENSG00000131771	PPP1R1B	-0.0939163	0.91472	0.984979
ENSG00000160584	SIK3	-0.0483091	0.914711	0.984979
ENSG00000126775	ATG14	0.0286603	0.914781	0.984981
ENSG00000125505	MBOAT7	-0.0601192	0.914928	0.985012
ENSG00000150527	MIA2	-0.0327521	0.914925	0.985012
ENSG00000170345	FOS	0.0667558	0.91534	0.985265
ENSG00000175414	ARL10	-0.0569818	0.915328	0.985265
ENSG00000215277	RNF212B	-0.157384	0.915314	0.985265
ENSG00000159445	THEM4	0.0230599	0.916508	0.985443
ENSG00000072818	ACAP1	0.0464093	0.916504	0.985443
ENSG00000177239	MAN1B1	0.0480961	0.916426	0.985443
ENSG00000124733	MEA1	-0.0508808	0.916375	0.985443
ENSG00000185008	ROBO2	-0.0616132	0.916373	0.985443
ENSG00000152443	ZNF776	-0.0493082	0.916353	0.985443
ENSG00000089505	CMTM1	-0.0718654	0.916346	0.985443
ENSG00000068354	TBC1D25	0.0475777	0.916331	0.985443
ENSG00000188869	TMC3	-0.0616899	0.916231	0.985443
ENSG00000120314	WDR55	-0.0315464	0.91617	0.985443
ENSG00000145331	TRMT10A	-0.0788008	0.916149	0.985443
ENSG00000124496	TRERF1	-0.0371545	0.916099	0.985443
ENSG00000241644	INMT	-0.0423673	0.916045	0.985443
ENSG00000136450	SRSF1	-0.0445818	0.915945	0.985443
ENSG00000258674	AC011448.1	-0.120602	0.915922	0.985443
ENSG00000105865	DUS4L	-0.071669	0.915796	0.985443
ENSG00000115694	STK25	0.0528691	0.91576	0.985443
ENSG00000090273	NUDC	-0.0562899	0.916618	0.985497
ENSG00000146426	TIAM2	0.0395416	0.91668	0.9855
ENSG00000174951	FUT1	0.0383751	0.916862	0.985633
ENSG00000089775	ZBTB25	0.0391929	0.916957	0.985672
ENSG00000183598	H3C13	-0.105428	0.91718	0.985848
ENSG00000130313	PGLS	0.0498463	0.917428	0.986051
ENSG00000150722	PPP1R1C	0.0770713	0.917663	0.986113
ENSG00000259916	AL845331.2	0.174958	0.917636	0.986113
ENSG00000198160	MIER1	0.0566831	0.917592	0.986113
ENSG00000136237	RAPGEF5	0.110028	0.91806	0.986222
ENSG00000120925	RNF170	-0.0421667	0.918038	0.986222
ENSG00000140470	ADAMTS17	-0.0891299	0.917982	0.986222
ENSG00000198780	FAM169A	-0.110492	0.91798	0.986222
ENSG00000198223	CSF2RA	-0.0509027	0.917846	0.986222
ENSG00000164574	GALNT10	0.0431876	0.91823	0.986278
ENSG00000141582	CBX4	-0.0443417	0.918185	0.986278
ENSG00000160678	S100A1	0.0838121	0.918363	0.986294
ENSG00000100034	PPM1F	-0.0579099	0.918344	0.986294
ENSG00000254126	CD8B2	0.0866447	0.918428	0.9863
ENSG00000243207	PPAN-P2RY11	0.124884	0.918749	0.986328
ENSG00000074201	CLNS1A	-0.052396	0.918722	0.986328
ENSG00000198729	PPP1R14C	0.0993408	0.918639	0.986328
ENSG00000131368	MRPS25	-0.0451828	0.918638	0.986328
ENSG00000008086	CDKL5	0.0415093	0.918536	0.986328
ENSG00000141646	SMAD4	-0.0590463	0.919083	0.986369
ENSG00000111859	NEDD9	-0.0606386	0.919077	0.986369
ENSG00000186792	HYAL3	0.0851012	0.918996	0.986369
ENSG00000173914	RBM4B	-0.0444106	0.918984	0.986369
ENSG00000160207	HSF2BP	-0.117393	0.918858	0.986369
ENSG00000149231	CCDC82	0.0635426	0.920156	0.98657
ENSG00000239920	AC104389.5	0.0615384	0.920128	0.98657
ENSG00000174132	FAM174A	0.04808	0.92004	0.98657
ENSG00000226784	PGAM4	0.0553544	0.920019	0.98657
ENSG00000121853	GHSR	-0.109036	0.919996	0.98657
ENSG00000139266	MARCHF9	0.0483885	0.919983	0.98657
ENSG00000197245	FAM110D	0.0740402	0.91995	0.98657
ENSG00000126226	PCID2	0.0424378	0.919814	0.98657
ENSG00000268279	AC090004.1	0.049735	0.919743	0.98657
ENSG00000179546	HTR1D	-0.0685227	0.919682	0.98657
ENSG00000145349	CAMK2D	0.0554138	0.919667	0.98657
ENSG00000070019	GUCY2C	0.0662833	0.919617	0.98657
ENSG00000135698	MPHOSPH6	-0.0573625	0.919613	0.98657
ENSG00000185873	TMPRSS11B	0.0547682	0.919599	0.98657
ENSG00000107798	LIPA	-0.0605401	0.919598	0.98657
ENSG00000005801	ZNF195	-0.0396025	0.920362	0.986727
ENSG00000262919	CCNQ	0.0436751	0.921123	0.987036
ENSG00000197894	ADH5	-0.0392915	0.921095	0.987036
ENSG00000167117	ANKRD40CL	-0.0729974	0.921061	0.987036
ENSG00000139880	CDH24	0.0818561	0.921009	0.987036
ENSG00000184277	TM2D3	-0.0518277	0.920987	0.987036
ENSG00000214022	REPIN1	0.0476692	0.9209	0.987036
ENSG00000125846	ZNF133	-0.0501531	0.92081	0.987036
ENSG00000162065	TBC1D24	0.0481227	0.920747	0.987036
ENSG00000256806	C17orf100	-0.058459	0.921258	0.987053
ENSG00000150779	TIMM8B	0.0538498	0.921248	0.987053
ENSG00000102858	MGRN1	-0.0364768	0.921384	0.987125
ENSG00000185658	BRWD1	0.0334426	0.921606	0.987173
ENSG00000185728	YTHDF3	-0.0628479	0.921554	0.987173
ENSG00000186469	GNG2	-0.0787625	0.921519	0.987173
ENSG00000277858	H2AB2	0.2668	0.921743	0.987257
ENSG00000164220	F2RL2	-0.056242	0.921933	0.987334
ENSG00000117643	MAN1C1	0.0357379	0.921892	0.987334
ENSG00000196081	ZNF724	-0.0557651	0.922089	0.987438
ENSG00000146205	ANO7	-0.0651578	0.92223	0.987524
ENSG00000132952	USPL1	-0.0517513	0.923303	0.987534
ENSG00000173976	RAX2	-0.056755	0.923286	0.987534
ENSG00000144834	TAGLN3	-0.130716	0.923238	0.987534
ENSG00000183570	PCBP3	-0.0474356	0.923187	0.987534
ENSG00000284024	HSPA14	-0.0586225	0.923147	0.987534
ENSG00000187555	USP7	0.0402555	0.923136	0.987534
ENSG00000140009	ESR2	-0.0418191	0.92308	0.987534
ENSG00000169084	DHRSX	-0.0427223	0.923071	0.987534
ENSG00000128789	PSMG2	-0.0466709	0.923008	0.987534
ENSG00000205358	MT1H	-0.138215	0.922963	0.987534
ENSG00000142686	C1orf216	0.0609377	0.922933	0.987534
ENSG00000146281	PM20D2	0.0592504	0.9228	0.987534
ENSG00000140092	FBLN5	0.0623745	0.922764	0.987534
ENSG00000176087	SLC35A4	0.0373074	0.92266	0.987534
ENSG00000010072	SPRTN	0.0441568	0.922644	0.987534
ENSG00000100121	GGTLC2	0.0730489	0.922619	0.987534
ENSG00000221886	ZBED8	0.0865813	0.922367	0.987534
ENSG00000145337	PYURF	-0.0434389	0.922347	0.987534
ENSG00000168036	CTNNB1	0.035118	0.923421	0.987597
ENSG00000090006	LTBP4	0.0470695	0.923508	0.987626
ENSG00000123243	ITIH5	0.0628964	0.923648	0.987713
ENSG00000188986	NELFB	-0.0509309	0.923732	0.98774
ENSG00000085514	PILRA	-0.0701498	0.923953	0.987786
ENSG00000165650	PDZD8	-0.0406244	0.923933	0.987786
ENSG00000178502	KLHL11	0.0358264	0.923875	0.987786
ENSG00000134769	DTNA	0.063409	0.924185	0.987844
ENSG00000124702	KLHDC3	-0.0447776	0.924173	0.987844
ENSG00000179051	RCC2	0.0304172	0.924157	0.987844
ENSG00000272305	AC096887.1	-0.0839071	0.92444	0.987864
ENSG00000258289	CHURC1	-0.0547226	0.924418	0.987864
ENSG00000242028	HYPK	-0.0334718	0.924401	0.987864
ENSG00000085760	MTIF2	-0.0470509	0.924297	0.987864
ENSG00000137166	FOXP4	-0.0546245	0.924513	0.987879
ENSG00000134644	PUM1	-0.0247399	0.925017	0.98829
ENSG00000198286	CARD11	0.0709704	0.924973	0.98829
ENSG00000182070	OR52A1	-0.060545	0.925557	0.988489
ENSG00000196268	ZNF493	-0.0436388	0.925529	0.988489
ENSG00000166200	COPS2	0.0507945	0.925477	0.988489
ENSG00000106638	TBL2	0.0454008	0.925426	0.988489
ENSG00000102119	EMD	0.0441418	0.92539	0.988489
ENSG00000168394	TAP1	0.0409924	0.925313	0.988489
ENSG00000172269	DPAGT1	0.0408281	0.92568	0.988556
ENSG00000169715	MT1E	-0.0797081	0.927849	0.988659
ENSG00000181929	PRKAG1	-0.0206846	0.92783	0.988659
ENSG00000114013	CD86	-0.0635551	0.927769	0.988659
ENSG00000072864	NDE1	0.0294812	0.927731	0.988659
ENSG00000268400	AC008763.2	-0.0910578	0.92773	0.988659
ENSG00000198556	ZNF789	-0.0393226	0.927622	0.988659
ENSG00000109670	FBXW7	-0.0411401	0.927597	0.988659
ENSG00000116095	PLEKHA3	0.0306803	0.927527	0.988659
ENSG00000241106	HLA-DOB	0.045689	0.927504	0.988659
ENSG00000189079	ARID2	-0.0312428	0.927468	0.988659
ENSG00000184207	PGP	-0.0481952	0.927357	0.988659
ENSG00000158901	WFDC8	-0.104295	0.927353	0.988659
ENSG00000187792	ZNF70	0.0394876	0.927335	0.988659
ENSG00000238205	MPC1L	0.143194	0.92729	0.988659
ENSG00000204822	MRPL53	-0.055192	0.927231	0.988659
ENSG00000159433	STARD9	0.0313617	0.927229	0.988659
ENSG00000145384	FABP2	0.0423453	0.927201	0.988659
ENSG00000013810	TACC3	0.0402064	0.927195	0.988659
ENSG00000111666	CHPT1	0.0259667	0.927066	0.988659
ENSG00000147533	GOLGA7	0.0613762	0.926986	0.988659
ENSG00000141627	DYM	0.0409151	0.926787	0.988659
ENSG00000205085	FAM71F2	-0.05444	0.926637	0.988659
ENSG00000197852	INKA2	-0.0437394	0.926598	0.988659
ENSG00000240344	PPIL3	0.0301023	0.926532	0.988659
ENSG00000172115	CYCS	-0.0423121	0.926497	0.988659
ENSG00000117523	PRRC2C	0.0355174	0.926459	0.988659
ENSG00000144644	GADL1	0.0296363	0.926394	0.988659
ENSG00000277971	AC007731.5	0.131319	0.926387	0.988659
ENSG00000122367	LDB3	-0.0558434	0.926272	0.988659
ENSG00000110665	C11orf21	-0.0637015	0.926248	0.988659
ENSG00000188886	ASTL	0.0722663	0.926244	0.988659
ENSG00000255221	CARD17	0.0898524	0.926178	0.988659
ENSG00000230358	SPDYE21P	0.090422	0.92617	0.988659
ENSG00000075292	ZNF638	-0.0511035	0.926116	0.988659
ENSG00000132669	RIN2	0.0359527	0.926019	0.988659
ENSG00000196636	SDHAF3	0.0837435	0.928092	0.988856
ENSG00000279169	PRAMEF13	-0.0922737	0.92849	0.988964
ENSG00000166135	HIF1AN	-0.035145	0.928476	0.988964
ENSG00000150540	HNMT	-0.0448783	0.928385	0.988964
ENSG00000169432	SCN9A	-0.0435218	0.928322	0.988964
ENSG00000182645	CCDC172	0.0987588	0.928286	0.988964
ENSG00000164022	AIMP1	0.0280613	0.930877	0.988983
ENSG00000118707	TGIF2	-0.0470954	0.930846	0.988983
ENSG00000175264	CHST1	0.0712014	0.930788	0.988983
ENSG00000165689	ENTR1	0.0411518	0.93077	0.988983
ENSG00000053438	NNAT	0.0580363	0.930762	0.988983
ENSG00000185950	IRS2	0.0548012	0.93071	0.988983
ENSG00000198736	MSRB1	0.0453859	0.930681	0.988983
ENSG00000121274	TENT4B	0.0499615	0.93068	0.988983
ENSG00000166349	RAG1	0.0965034	0.930669	0.988983
ENSG00000142541	RPL13A	-0.0284889	0.930657	0.988983
ENSG00000140265	ZSCAN29	0.032131	0.930621	0.988983
ENSG00000050030	NEXMIF	-0.0748889	0.930586	0.988983
ENSG00000139679	LPAR6	0.0363567	0.930558	0.988983
ENSG00000137414	FAM8A1	-0.0631359	0.930406	0.988983
ENSG00000135930	EIF4E2	-0.0302169	0.930399	0.988983
ENSG00000181638	ZFP41	0.0614263	0.930382	0.988983
ENSG00000137497	NUMA1	-0.0327695	0.930318	0.988983
ENSG00000060749	QSER1	0.0434027	0.930244	0.988983
ENSG00000105339	DENND3	-0.0395494	0.930117	0.988983
ENSG00000062485	CS	0.0337152	0.930035	0.988983
ENSG00000141698	NT5C3B	-0.0385126	0.930024	0.988983
ENSG00000127314	RAP1B	0.05904	0.929975	0.988983
ENSG00000160298	C21orf58	0.0696235	0.92997	0.988983
ENSG00000160325	CACFD1	-0.0734279	0.929809	0.988983
ENSG00000117480	FAAH	0.054799	0.929725	0.988983
ENSG00000177469	CAVIN1	0.0496089	0.929722	0.988983
ENSG00000227345	PARG	0.0360129	0.9296	0.988983
ENSG00000115524	SF3B1	-0.0505905	0.929516	0.988983
ENSG00000087053	MTMR2	-0.0350047	0.929354	0.988983
ENSG00000141858	SAMD1	0.0522322	0.929324	0.988983
ENSG00000118160	SLC8A2	0.0887535	0.929284	0.988983
ENSG00000183888	SRARP	-0.0483629	0.929235	0.988983
ENSG00000145687	SSBP2	0.03359	0.929186	0.988983
ENSG00000180998	GPR137C	0.0253625	0.929159	0.988983
ENSG00000112237	CCNC	-0.0407142	0.929157	0.988983
ENSG00000068697	LAPTM4A	-0.0314657	0.929119	0.988983
ENSG00000058091	CDK14	-0.047055	0.929104	0.988983
ENSG00000108510	MED13	0.0464099	0.928984	0.988983
ENSG00000086991	NOX4	0.0552888	0.928809	0.988983
ENSG00000164331	ANKRA2	0.0606089	0.928651	0.988983
ENSG00000057704	TMCC3	0.0465181	0.931038	0.989091
ENSG00000104472	CHRAC1	0.0386732	0.932237	0.989106
ENSG00000129167	TPH1	-0.0796188	0.932235	0.989106
ENSG00000187513	GJA4	-0.100248	0.93219	0.989106
ENSG00000167625	ZNF526	-0.050195	0.932156	0.989106
ENSG00000107159	CA9	-0.141113	0.932151	0.989106
ENSG00000139572	GPR84	0.076001	0.932125	0.989106
ENSG00000114124	GRK7	0.0580822	0.932048	0.989106
ENSG00000230510	PPP5D1	-0.0243813	0.931999	0.989106
ENSG00000158526	TSR2	-0.0362289	0.931988	0.989106
ENSG00000233954	UQCRHL	0.042151	0.931963	0.989106
ENSG00000005302	MSL3	0.0414413	0.931742	0.989106
ENSG00000075651	PLD1	-0.0574946	0.93174	0.989106
ENSG00000130766	SESN2	0.050373	0.931687	0.989106
ENSG00000125977	EIF2S2	-0.0298771	0.931666	0.989106
ENSG00000197121	PGAP1	0.0551923	0.931659	0.989106
ENSG00000185261	KIAA0825	-0.0522803	0.931516	0.989106
ENSG00000275713	H2BC9	0.0726442	0.931334	0.989106
ENSG00000108312	UBTF	0.0419617	0.931295	0.989106
ENSG00000175161	CADM2	0.0913764	0.931242	0.989106
ENSG00000123989	CHPF	0.0775193	0.931191	0.989106
ENSG00000168495	POLR3D	-0.0385195	0.932363	0.989177
ENSG00000138834	MAPK8IP3	-0.0360507	0.932488	0.989247
ENSG00000117450	PRDX1	-0.0330874	0.932878	0.989283
ENSG00000140382	HMG20A	0.0306608	0.932862	0.989283
ENSG00000168124	OR1F1	0.133699	0.93285	0.989283
ENSG00000120137	PANK3	-0.0479903	0.932837	0.989283
ENSG00000140400	MAN2C1	0.0369068	0.932763	0.989283
ENSG00000100865	CINP	0.0363991	0.932673	0.989283
ENSG00000163389	POGLUT1	0.0327176	0.93297	0.989318
ENSG00000162129	CLPB	0.0284796	0.933154	0.989451
ENSG00000179364	PACS2	0.04275	0.937047	0.989494
ENSG00000100294	MCAT	-0.0548521	0.937008	0.989494
ENSG00000076685	NT5C2	-0.0401968	0.936941	0.989494
ENSG00000147234	FRMPD3	0.0513183	0.936937	0.989494
ENSG00000008988	RPS20	-0.0533791	0.9369	0.989494
ENSG00000170049	KCNAB3	-0.0492618	0.936846	0.989494
ENSG00000189308	LIN54	-0.0433632	0.936843	0.989494
ENSG00000079332	SAR1A	-0.034466	0.936822	0.989494
ENSG00000127948	POR	0.0405779	0.936816	0.989494
ENSG00000214827	MTCP1	-0.0598801	0.936699	0.989494
ENSG00000206418	RAB12	-0.0443199	0.936629	0.989494
ENSG00000139344	AMDHD1	-0.0540317	0.936605	0.989494
ENSG00000204569	PPP1R10	0.0291572	0.936551	0.989494
ENSG00000099139	PCSK5	-0.0827473	0.936466	0.989494
ENSG00000197134	ZNF257	0.0531449	0.936438	0.989494
ENSG00000002746	HECW1	-0.0641705	0.936331	0.989494
ENSG00000012817	KDM5D	-0.0823012	0.936255	0.989494
ENSG00000049239	H6PD	0.0289925	0.936193	0.989494
ENSG00000113312	TTC1	-0.0302652	0.93618	0.989494
ENSG00000178074	C2orf69	-0.034991	0.936129	0.989494
ENSG00000198740	ZNF652	0.0333154	0.936108	0.989494
ENSG00000100427	MLC1	0.0939226	0.936104	0.989494
ENSG00000151503	NCAPD3	-0.0446909	0.936025	0.989494
ENSG00000168386	FILIP1L	-0.0373168	0.935948	0.989494
ENSG00000165156	ZHX1	-0.0323081	0.93591	0.989494
ENSG00000234409	CCDC188	0.100095	0.935788	0.989494
ENSG00000136986	DERL1	-0.0316558	0.935771	0.989494
ENSG00000055211	GINM1	-0.033488	0.935742	0.989494
ENSG00000100938	GMPR2	0.0323103	0.935725	0.989494
ENSG00000110697	PITPNM1	0.0403747	0.935675	0.989494
ENSG00000180879	SSR4	0.0365394	0.935628	0.989494
ENSG00000166664	CHRFAM7A	-0.0559773	0.935368	0.989494
ENSG00000137948	BRDT	0.076202	0.935345	0.989494
ENSG00000130598	TNNI2	-0.0538541	0.935277	0.989494
ENSG00000163848	ZNF148	0.0318405	0.935224	0.989494
ENSG00000263002	ZNF234	0.0359704	0.935147	0.989494
ENSG00000162739	SLAMF6	-0.0488365	0.935146	0.989494
ENSG00000145439	CBR4	-0.0284889	0.935087	0.989494
ENSG00000284461	AC027644.4	0.0759712	0.934842	0.989494
ENSG00000243477	NAA80	-0.0517468	0.934835	0.989494
ENSG00000143226	FCGR2A	0.0502171	0.93478	0.989494
ENSG00000160688	FLAD1	-0.0340354	0.934756	0.989494
ENSG00000254996	ANKHD1-EIF4EBP3	-0.0335951	0.934752	0.989494
ENSG00000101460	MAP1LC3A	0.0538711	0.934747	0.989494
ENSG00000196782	MAML3	-0.037679	0.934699	0.989494
ENSG00000246705	H2AJ	0.0425887	0.934642	0.989494
ENSG00000167130	DOLPP1	0.0463466	0.934548	0.989494
ENSG00000108604	SMARCD2	0.0305228	0.934532	0.989494
ENSG00000131931	THAP1	-0.0542177	0.93452	0.989494
ENSG00000123297	TSFM	0.0554154	0.934464	0.989494
ENSG00000141946	ZIM3	-0.0906112	0.934453	0.989494
ENSG00000092470	WDR76	-0.0439009	0.934353	0.989494
ENSG00000059122	FLYWCH1	0.0232241	0.93435	0.989494
ENSG00000144659	SLC25A38	-0.0354499	0.934302	0.989494
ENSG00000075429	CACNG5	-0.0406174	0.934269	0.989494
ENSG00000058335	RASGRF1	-0.0471003	0.934191	0.989494
ENSG00000196778	OR52K1	-0.0282695	0.934086	0.989494
ENSG00000239282	CASTOR1	-0.0722513	0.934025	0.989494
ENSG00000213973	ZNF99	0.0412551	0.93402	0.989494
ENSG00000165801	ARHGEF40	0.0488353	0.933984	0.989494
ENSG00000157557	ETS2	0.0488737	0.93398	0.989494
ENSG00000163874	ZC3H12A	0.0632546	0.933935	0.989494
ENSG00000243716	NPIPB5	0.0318397	0.933823	0.989494
ENSG00000069974	RAB27A	-0.0433899	0.933709	0.989494
ENSG00000102001	CACNA1F	0.0861317	0.93357	0.989494
ENSG00000164603	BMT2	-0.0538611	0.937783	0.989582
ENSG00000189090	FAM25G	-0.169709	0.937782	0.989582
ENSG00000159763	PIP	0.0815569	0.937721	0.989582
ENSG00000170054	SERPINA9	-0.0877842	0.937679	0.989582
ENSG00000096401	CDC5L	-0.0295439	0.937672	0.989582
ENSG00000137460	FHDC1	-0.0382827	0.93766	0.989582
ENSG00000175416	CLTB	-0.0398616	0.937521	0.989582
ENSG00000065618	COL17A1	0.0390168	0.937443	0.989582
ENSG00000172324	OR5A2	0.0317443	0.937435	0.989582
ENSG00000145715	RASA1	-0.0498462	0.937335	0.989582
ENSG00000131373	HACL1	0.0400743	0.937205	0.989582
ENSG00000142494	SLC47A1	-0.0387988	0.938912	0.989585
ENSG00000185722	ANKFY1	0.0284838	0.9389	0.989585
ENSG00000158122	PRXL2C	-0.0339595	0.938877	0.989585
ENSG00000205810	KLRC3	0.131829	0.938844	0.989585
ENSG00000131188	PRR7	-0.0561753	0.938825	0.989585
ENSG00000158467	AHCYL2	-0.0338316	0.938801	0.989585
ENSG00000175643	RMI2	0.0615317	0.938794	0.989585
ENSG00000125944	HNRNPR	0.0322832	0.938771	0.989585
ENSG00000124596	OARD1	0.0287066	0.938616	0.989585
ENSG00000125995	ROMO1	0.0455982	0.938592	0.989585
ENSG00000285920	AC087721.2	-0.0637426	0.938507	0.989585
ENSG00000113812	ACTR8	0.028266	0.938484	0.989585
ENSG00000213341	CHUK	0.0375464	0.938472	0.989585
ENSG00000171067	C11orf24	-0.0505865	0.938423	0.989585
ENSG00000169248	CXCL11	-0.105702	0.938362	0.989585
ENSG00000146757	ZNF92	-0.0616967	0.938361	0.989585
ENSG00000128309	MPST	0.0477664	0.938258	0.989585
ENSG00000102890	ELMO3	-0.0549101	0.938235	0.989585
ENSG00000172543	CTSW	-0.0420167	0.938196	0.989585
ENSG00000154274	C4orf19	0.0387264	0.939111	0.98967
ENSG00000103723	AP3B2	-0.0249342	0.939091	0.98967
ENSG00000283654	LMLN2	-0.0713009	0.939326	0.989835
ENSG00000101190	TCFL5	-0.0680782	0.939689	0.989842
ENSG00000168066	SF1	0.0215357	0.939636	0.989842
ENSG00000075151	EIF4G3	-0.0254415	0.939576	0.989842
ENSG00000196083	IL1RAP	-0.0475448	0.939571	0.989842
ENSG00000131469	RPL27	-0.0320795	0.939547	0.989842
ENSG00000168917	SLC35G2	0.0601581	0.939521	0.989842
ENSG00000181588	MEX3D	0.0437745	0.939774	0.98987
ENSG00000072501	SMC1A	0.0322131	0.940405	0.990035
ENSG00000158352	SHROOM4	0.0437687	0.940381	0.990035
ENSG00000172969	FRG2C	-0.0648301	0.940374	0.990035
ENSG00000181616	OR52H1	0.0646145	0.940331	0.990035
ENSG00000139998	RAB15	-0.0328387	0.940278	0.990035
ENSG00000267120	AD000671.2	0.0914327	0.94024	0.990035
ENSG00000111732	AICDA	0.0483439	0.940056	0.990035
ENSG00000166181	API5	-0.0365887	0.940022	0.990035
ENSG00000189077	TMEM120A	-0.0412249	0.940491	0.990063
ENSG00000138755	CXCL9	-0.0642049	0.940774	0.99011
ENSG00000182400	TRAPPC6B	-0.040018	0.940755	0.99011
ENSG00000144647	POMGNT2	-0.0639277	0.940695	0.99011
ENSG00000213516	RBMXL1	0.0238725	0.940674	0.99011
ENSG00000148832	PAOX	-0.063577	0.942039	0.990255
ENSG00000144619	CNTN4	-0.0894519	0.942026	0.990255
ENSG00000158477	CD1A	0.0957329	0.942011	0.990255
ENSG00000065457	ADAT1	0.041574	0.94192	0.990255
ENSG00000100379	KCTD17	0.0578872	0.941915	0.990255
ENSG00000148655	LRMDA	0.0393329	0.941909	0.990255
ENSG00000110455	ACCS	0.0506259	0.941862	0.990255
ENSG00000232112	TMA7	-0.0270857	0.941774	0.990255
ENSG00000166226	CCT2	-0.0268336	0.941773	0.990255
ENSG00000182950	ODF3L1	-0.0680213	0.941571	0.990255
ENSG00000104154	SLC30A4	-0.0484385	0.94155	0.990255
ENSG00000103485	QPRT	0.0366551	0.941543	0.990255
ENSG00000138785	INTS12	0.0299224	0.941455	0.990255
ENSG00000175701	MTLN	0.0583023	0.941413	0.990255
ENSG00000138621	PPCDC	-0.0563705	0.941408	0.990255
ENSG00000111405	ENDOU	-0.0745361	0.941377	0.990255
ENSG00000203667	COX20	0.021482	0.941358	0.990255
ENSG00000120055	C10orf95	0.0587966	0.94135	0.990255
ENSG00000172967	XKR3	-0.0897687	0.941049	0.990255
ENSG00000122406	RPL5	-0.0265321	0.942302	0.99047
ENSG00000127324	TSPAN8	-0.0726801	0.943377	0.990665
ENSG00000182393	IFNL1	-0.0806325	0.943356	0.990665
ENSG00000151651	ADAM8	0.0429961	0.943305	0.990665
ENSG00000142867	BCL10	0.033385	0.943296	0.990665
ENSG00000128891	CCDC32	-0.0356562	0.943241	0.990665
ENSG00000008952	SEC62	-0.0383564	0.943239	0.990665
ENSG00000184677	ZBTB40	0.0234218	0.943156	0.990665
ENSG00000184481	FOXO4	0.0325394	0.943052	0.990665
ENSG00000158156	XKR8	-0.030082	0.94304	0.990665
ENSG00000077713	SLC25A43	0.0280282	0.943033	0.990665
ENSG00000081800	SLC13A1	0.0679517	0.943004	0.990665
ENSG00000182511	FES	0.0485434	0.943002	0.990665
ENSG00000205111	CDKL4	0.077537	0.942791	0.990665
ENSG00000178999	AURKB	0.0610915	0.942663	0.990665
ENSG00000143183	TMCO1	0.032081	0.942658	0.990665
ENSG00000216588	IGSF23	-0.133614	0.94403	0.991288
ENSG00000284906	ARHGAP11B	0.0416675	0.944151	0.991291
ENSG00000104611	SH2D4A	0.0352381	0.944133	0.991291
ENSG00000109929	SC5D	0.0400058	0.944248	0.99133
ENSG00000101752	MIB1	-0.0281458	0.944867	0.991419
ENSG00000135093	USP30	0.0348963	0.94482	0.991419
ENSG00000167670	CHAF1A	0.0321314	0.944778	0.991419
ENSG00000272674	PCDHB16	-0.0384381	0.944721	0.991419
ENSG00000119912	IDE	0.0254402	0.944674	0.991419
ENSG00000086589	RBM22	0.0238368	0.944655	0.991419
ENSG00000065060	UHRF1BP1	0.0266043	0.944576	0.991419
ENSG00000133606	MKRN1	-0.0153401	0.944494	0.991419
ENSG00000085719	CPNE3	0.032921	0.944478	0.991419
ENSG00000165521	EML5	0.0803523	0.945002	0.991498
ENSG00000169371	SNUPN	-0.0279156	0.945423	0.991877
ENSG00000186431	FCAR	0.0449376	0.945995	0.991979
ENSG00000198189	HSD17B11	-0.0482767	0.945993	0.991979
ENSG00000102984	ZNF821	0.0372838	0.94594	0.991979
ENSG00000272104	Z84492.2	0.145123	0.945818	0.991979
ENSG00000128708	HAT1	0.0296421	0.94576	0.991979
ENSG00000011009	LYPLA2	-0.0274197	0.945729	0.991979
ENSG00000112972	HMGCS1	0.0262273	0.945668	0.991979
ENSG00000102572	STK24	-0.0231541	0.945616	0.991979
ENSG00000160856	FCRL3	-0.0301986	0.946302	0.991989
ENSG00000089154	GCN1	0.0288542	0.946279	0.991989
ENSG00000082196	C1QTNF3	-0.0758682	0.946227	0.991989
ENSG00000006695	COX10	-0.0199593	0.946163	0.991989
ENSG00000113621	TXNDC15	-0.0240237	0.946131	0.991989
ENSG00000130226	DPP6	0.0475271	0.946533	0.992044
ENSG00000124159	MATN4	-0.0958115	0.946516	0.992044
ENSG00000204021	LIPK	-0.0825156	0.946497	0.992044
ENSG00000068366	ACSL4	0.0394848	0.947625	0.992068
ENSG00000078747	ITCH	0.0263133	0.947595	0.992068
ENSG00000105568	PPP2R1A	-0.0248794	0.947572	0.992068
ENSG00000213672	NCKIPSD	-0.0344044	0.947524	0.992068
ENSG00000203812	H2AC18	-0.123931	0.947496	0.992068
ENSG00000241360	PDXP	-0.0515675	0.947487	0.992068
ENSG00000063046	EIF4B	-0.0179881	0.947445	0.992068
ENSG00000139364	TMEM132B	-0.0473736	0.947405	0.992068
ENSG00000155115	GTF3C6	0.0326626	0.947367	0.992068
ENSG00000167085	PHB	-0.0272871	0.947225	0.992068
ENSG00000125482	TTF1	0.0359878	0.947093	0.992068
ENSG00000213064	SFT2D2	-0.0198674	0.94706	0.992068
ENSG00000185650	ZFP36L1	-0.0425369	0.947059	0.992068
ENSG00000168936	TMEM129	-0.0460514	0.947045	0.992068
ENSG00000133106	EPSTI1	0.042034	0.947039	0.992068
ENSG00000240038	AMY2B	0.0221746	0.946865	0.992068
ENSG00000139405	RITA1	0.0550408	0.946802	0.992068
ENSG00000175866	BAIAP2	-0.0424494	0.946771	0.992068
ENSG00000164096	C4orf3	-0.0325844	0.947691	0.992075
ENSG00000141446	ESCO1	-0.0277232	0.948102	0.992381
ENSG00000168754	FAM178B	-0.064664	0.948072	0.992381
ENSG00000170473	PYM1	-0.0256239	0.948437	0.992421
ENSG00000258643	BCL2L2-PABPN1	-0.0765037	0.948386	0.992421
ENSG00000139437	TCHP	0.0272904	0.948375	0.992421
ENSG00000149534	MS4A2	-0.0362902	0.948356	0.992421
ENSG00000260456	C16orf95	0.0512133	0.948278	0.992421
ENSG00000285253	AC090517.4	-0.0375323	0.949003	0.992578
ENSG00000110046	ATG2A	0.0389524	0.948982	0.992578
ENSG00000064666	CNN2	-0.0290463	0.948963	0.992578
ENSG00000141570	CBX8	-0.0577785	0.94895	0.992578
ENSG00000151812	SLC35F4	0.0467267	0.948779	0.992578
ENSG00000186318	BACE1	0.0362321	0.94877	0.992578
ENSG00000158615	PPP1R15B	0.036166	0.948718	0.992578
ENSG00000213722	DDAH2	-0.0335063	0.949216	0.992614
ENSG00000169992	NLGN2	0.0613675	0.949167	0.992614
ENSG00000083720	OXCT1	-0.0403962	0.949148	0.992614
ENSG00000121316	PLBD1	-0.0311396	0.94948	0.992641
ENSG00000090905	TNRC6A	-0.0241776	0.949471	0.992641
ENSG00000266028	SRGAP2	-0.0248255	0.949367	0.992641
ENSG00000166930	MS4A5	-0.0962061	0.949351	0.992641
ENSG00000286175	AC023490.7	0.0916423	0.950036	0.992725
ENSG00000177363	LRRN4CL	-0.0419649	0.950004	0.992725
ENSG00000196600	SLC22A25	0.0285989	0.949968	0.992725
ENSG00000087263	OGFOD1	-0.0207462	0.949934	0.992725
ENSG00000101336	HCK	0.0427108	0.94985	0.992725
ENSG00000186854	TRABD2A	0.0221359	0.949766	0.992725
ENSG00000181610	MRPS23	0.0290048	0.949758	0.992725
ENSG00000157837	SPPL3	0.0257621	0.949656	0.992725
ENSG00000112425	EPM2A	-0.0202534	0.950128	0.992758
ENSG00000148795	CYP17A1	0.0574772	0.95019	0.992762
ENSG00000159110	IFNAR2	-0.0231041	0.950378	0.992771
ENSG00000171428	NAT1	-0.041978	0.950371	0.992771
ENSG00000056097	ZFR	-0.0262593	0.950339	0.992771
ENSG00000111669	TPI1	-0.0313716	0.950783	0.992884
ENSG00000125772	GPCPD1	0.0405025	0.95075	0.992884
ENSG00000128534	LSM8	0.0201516	0.950731	0.992884
ENSG00000100401	RANGAP1	-0.0227359	0.950699	0.992884
ENSG00000142733	MAP3K6	0.0426232	0.950632	0.992884
ENSG00000276903	H2AC16	-0.0689715	0.951008	0.993057
ENSG00000104231	ZFAND1	0.0338661	0.951641	0.993096
ENSG00000167483	NIBAN3	0.0316828	0.951602	0.993096
ENSG00000122873	CISD1	0.0513632	0.951599	0.993096
ENSG00000167969	ECI1	-0.0410721	0.951536	0.993096
ENSG00000111291	GPRC5D	-0.0508036	0.951475	0.993096
ENSG00000010030	ETV7	-0.0368041	0.951407	0.993096
ENSG00000151131	C12orf45	0.0273798	0.951325	0.993096
ENSG00000205531	NAP1L4	-0.0205569	0.95128	0.993096
ENSG00000188505	NCCRP1	-0.0402536	0.951205	0.993096
ENSG00000121058	COIL	0.0231643	0.951179	0.993096
ENSG00000150907	FOXO1	-0.0308935	0.951909	0.99319
ENSG00000132906	CASP9	0.0223861	0.951888	0.99319
ENSG00000166797	CIAO2A	-0.0391873	0.95182	0.99319
ENSG00000166313	APBB1	-0.0388616	0.952002	0.993225
ENSG00000181704	YIPF6	-0.0256707	0.952188	0.993295
ENSG00000176946	THAP4	0.0293629	0.952162	0.993295
ENSG00000221829	FANCG	0.0424104	0.952654	0.993347
ENSG00000113361	CDH6	0.0240561	0.952632	0.993347
ENSG00000068097	HEATR6	-0.0292005	0.952577	0.993347
ENSG00000286053	ASDURF	0.145663	0.952545	0.993347
ENSG00000284776	AL121900.1	-0.172098	0.952516	0.993347
ENSG00000005175	RPAP3	0.0322749	0.952506	0.993347
ENSG00000136750	GAD2	-0.0514394	0.952397	0.993347
ENSG00000288550	AC018809.3	-0.153689	0.952851	0.993428
ENSG00000071889	FAM3A	0.0153153	0.952801	0.993428
ENSG00000109171	SLAIN2	0.0350647	0.953093	0.993495
ENSG00000186367	MINAR2	0.0283203	0.953088	0.993495
ENSG00000090621	PABPC4	-0.0238236	0.953048	0.993495
ENSG00000144040	SFXN5	0.0183468	0.953307	0.993593
ENSG00000011201	ANOS1	0.0336566	0.953256	0.993593
ENSG00000198242	RPL23A	-0.0226375	0.95364	0.99363
ENSG00000135686	KLHL36	0.020448	0.953606	0.99363
ENSG00000115556	PLCD4	-0.02826	0.953549	0.99363
ENSG00000113100	CDH9	0.0613601	0.953509	0.99363
ENSG00000256229	ZNF486	0.0202599	0.953424	0.99363
ENSG00000113048	MRPS27	-0.0246803	0.953957	0.993712
ENSG00000172809	RPL38	-0.0181885	0.953916	0.993712
ENSG00000204366	ZBTB12	-0.0372075	0.95386	0.993712
ENSG00000180346	TIGD2	0.0361463	0.953851	0.993712
ENSG00000139644	TMBIM6	0.0208813	0.955175	0.993741
ENSG00000163958	ZDHHC19	0.0589584	0.95515	0.993741
ENSG00000006712	PAF1	0.0221194	0.955078	0.993741
ENSG00000274290	H2BC6	0.0396428	0.955064	0.993741
ENSG00000106336	FBXO24	0.0207017	0.955044	0.993741
ENSG00000285188	AC008397.2	0.0780976	0.955018	0.993741
ENSG00000126562	WNK4	0.0479768	0.954914	0.993741
ENSG00000179455	MKRN3	-0.0376995	0.954865	0.993741
ENSG00000075886	TUBA3D	-0.0616487	0.954862	0.993741
ENSG00000116704	SLC35D1	0.0282203	0.954806	0.993741
ENSG00000111728	ST8SIA1	0.027009	0.954702	0.993741
ENSG00000118004	COLEC11	0.0368588	0.954699	0.993741
ENSG00000116251	RPL22	-0.0224403	0.954675	0.993741
ENSG00000132768	DPH2	-0.0258982	0.954619	0.993741
ENSG00000196639	HRH1	-0.0370777	0.954577	0.993741
ENSG00000180228	PRKRA	0.0247665	0.954558	0.993741
ENSG00000186073	C15orf41	0.023304	0.954542	0.993741
ENSG00000186474	KLK12	0.0987967	0.954537	0.993741
ENSG00000189046	ALKBH2	-0.0312669	0.954511	0.993741
ENSG00000181830	SLC35C1	0.0416737	0.954051	0.993741
ENSG00000171530	TBCA	0.024028	0.955451	0.993967
ENSG00000170677	SOCS6	0.0240924	0.955527	0.993984
ENSG00000135604	STX11	-0.0311978	0.955928	0.994153
ENSG00000198865	CCDC152	-0.0421453	0.955887	0.994153
ENSG00000137801	THBS1	-0.047875	0.955854	0.994153
ENSG00000140199	SLC12A6	-0.0308663	0.955822	0.994153
ENSG00000115353	TACR1	-0.0695684	0.957685	0.994247
ENSG00000151834	GABRA2	0.0462602	0.957629	0.994247
ENSG00000158470	B4GALT5	-0.0182832	0.95762	0.994247
ENSG00000152484	USP12	-0.0368438	0.957618	0.994247
ENSG00000115946	PNO1	0.0198377	0.957584	0.994247
ENSG00000189325	BNIP5	0.0557889	0.957464	0.994247
ENSG00000127824	TUBA4A	-0.0263343	0.957444	0.994247
ENSG00000182979	MTA1	-0.0294626	0.957377	0.994247
ENSG00000115419	GLS	-0.0293679	0.957319	0.994247
ENSG00000089159	PXN	0.0267058	0.957202	0.994247
ENSG00000198858	R3HDM4	0.0296011	0.957136	0.994247
ENSG00000136158	SPRY2	-0.0321184	0.957077	0.994247
ENSG00000143921	ABCG8	-0.0215943	0.956971	0.994247
ENSG00000008324	SS18L2	-0.0369715	0.956938	0.994247
ENSG00000110619	CARS1	-0.0160204	0.956927	0.994247
ENSG00000123836	PFKFB2	-0.0231191	0.956835	0.994247
ENSG00000006659	LGALS14	-0.0347776	0.956823	0.994247
ENSG00000274183	H2AB1	0.106406	0.956783	0.994247
ENSG00000119318	RAD23B	0.0400358	0.956781	0.994247
ENSG00000162654	GBP4	0.0346723	0.956668	0.994247
ENSG00000127418	FGFRL1	0.0345777	0.956652	0.994247
ENSG00000109182	CWH43	0.0960801	0.956567	0.994247
ENSG00000167195	GOLGA6C	0.105436	0.95644	0.994247
ENSG00000173421	CCDC36	0.0259718	0.956423	0.994247
ENSG00000180902	D2HGDH	0.0383331	0.956346	0.994247
ENSG00000174307	PHLDA3	-0.0339763	0.956257	0.994247
ENSG00000185238	PRMT3	-0.0288315	0.956198	0.994247
ENSG00000231256	CFAP97D1	-0.0250502	0.956179	0.994247
ENSG00000102178	UBL4A	-0.0285235	0.960271	0.994273
ENSG00000162415	ZSWIM5	0.0428031	0.960225	0.994273
ENSG00000107560	RAB11FIP2	-0.0221557	0.960224	0.994273
ENSG00000108592	FTSJ3	0.0244849	0.960199	0.994273
ENSG00000138101	DTNB	-0.0241594	0.960137	0.994273
ENSG00000167526	RPL13	-0.0204848	0.96013	0.994273
ENSG00000282034	AC106886.6	-0.019922	0.960062	0.994273
ENSG00000181904	C5orf24	0.0271101	0.960005	0.994273
ENSG00000145335	SNCA	-0.0259939	0.960002	0.994273
ENSG00000007923	DNAJC11	0.0218798	0.959934	0.994273
ENSG00000243660	ZNF487	-0.023714	0.9599	0.994273
ENSG00000008294	SPAG9	-0.0345613	0.959848	0.994273
ENSG00000079435	LIPE	-0.0337809	0.959815	0.994273
ENSG00000176253	OR4K13	-0.030256	0.959813	0.994273
ENSG00000120162	MOB3B	0.0198062	0.959726	0.994273
ENSG00000160654	CD3G	0.0335595	0.959707	0.994273
ENSG00000151414	NEK7	-0.0290066	0.959548	0.994273
ENSG00000163961	RNF168	-0.0182261	0.959529	0.994273
ENSG00000103274	NUBP1	-0.0246005	0.959458	0.994273
ENSG00000161813	LARP4	0.0285683	0.959407	0.994273
ENSG00000004139	SARM1	-0.0215531	0.959386	0.994273
ENSG00000132481	TRIM47	-0.0299108	0.959382	0.994273
ENSG00000171862	PTEN	0.0386736	0.959371	0.994273
ENSG00000178772	CPN2	-0.0198023	0.959334	0.994273
ENSG00000131375	CAPN7	-0.0317245	0.959319	0.994273
ENSG00000137216	TMEM63B	-0.0278317	0.959315	0.994273
ENSG00000075089	ACTR6	0.0182962	0.959293	0.994273
ENSG00000187021	PNLIPRP1	-0.0350699	0.959245	0.994273
ENSG00000169504	CLIC4	-0.0359968	0.959195	0.994273
ENSG00000110693	SOX6	0.0363508	0.959141	0.994273
ENSG00000081237	PTPRC	-0.0356862	0.959055	0.994273
ENSG00000116266	STXBP3	-0.034197	0.958965	0.994273
ENSG00000180999	C1orf105	0.0525889	0.958955	0.994273
ENSG00000113742	CPEB4	-0.0254796	0.958932	0.994273
ENSG00000120071	KANSL1	0.0114832	0.958817	0.994273
ENSG00000129910	CDH15	-0.0493988	0.958555	0.994273
ENSG00000176834	VSIG10	0.0209993	0.958514	0.994273
ENSG00000189007	ADAT2	0.0219406	0.95826	0.994273
ENSG00000148680	HTR7	0.0221847	0.958257	0.994273
ENSG00000214102	WEE2	0.0401437	0.958146	0.994273
ENSG00000115306	SPTBN1	0.0289236	0.958141	0.994273
ENSG00000165934	CPSF2	-0.0136117	0.957978	0.994273
ENSG00000156110	ADK	0.0212613	0.957899	0.994273
ENSG00000126822	PLEKHG3	-0.0314076	0.961123	0.994353
ENSG00000168916	ZNF608	0.0416664	0.961085	0.994353
ENSG00000166439	RNF169	0.0159647	0.961071	0.994353
ENSG00000221883	ARIH2OS	0.0245521	0.96107	0.994353
ENSG00000050344	NFE2L3	0.0291202	0.961063	0.994353
ENSG00000115194	SLC30A3	-0.0396831	0.961016	0.994353
ENSG00000172046	USP19	-0.0194452	0.960958	0.994353
ENSG00000168010	ATG16L2	-0.024951	0.96071	0.994353
ENSG00000174013	FBXO45	-0.025555	0.96068	0.994353
ENSG00000164587	RPS14	0.019796	0.960667	0.994353
ENSG00000235173	HGH1	0.0444203	0.960667	0.994353
ENSG00000170242	USP47	0.0212026	0.960608	0.994353
ENSG00000119013	NDUFB3	-0.0228202	0.960517	0.994353
ENSG00000164237	CMBL	-0.0287949	0.961252	0.994364
ENSG00000182108	DEXI	0.0304104	0.961207	0.994364
ENSG00000000457	SCYL3	0.0245923	0.961523	0.994397
ENSG00000141429	GALNT1	-0.0222962	0.961479	0.994397
ENSG00000204681	GABBR1	-0.0255155	0.961464	0.994397
ENSG00000140750	ARHGAP17	-0.0206309	0.961359	0.994397
ENSG00000102595	UGGT2	0.0244979	0.961708	0.994466
ENSG00000148730	EIF4EBP2	0.0113967	0.961664	0.994466
ENSG00000166866	MYO1A	0.0530632	0.961783	0.994482
ENSG00000182180	MRPS16	-0.0137649	0.962013	0.994535
ENSG00000184378	ACTRT3	-0.0532535	0.961973	0.994535
ENSG00000159377	PSMB4	0.0156769	0.961948	0.994535
ENSG00000100162	CENPM	-0.0217986	0.962091	0.994554
ENSG00000213420	GPC2	0.0332368	0.962179	0.994584
ENSG00000213533	STIMATE	-0.0317195	0.963048	0.994681
ENSG00000066455	GOLGA5	-0.0223346	0.963044	0.994681
ENSG00000057663	ATG5	0.0288164	0.963011	0.994681
ENSG00000099715	PCDH11Y	0.0374608	0.962891	0.994681
ENSG00000257743	MGAM2	0.0335308	0.962878	0.994681
ENSG00000101440	ASIP	-0.0515061	0.962865	0.994681
ENSG00000099338	CATSPERG	0.0224314	0.962825	0.994681
ENSG00000198925	ATG9A	0.0218271	0.962765	0.994681
ENSG00000168724	DNAJC21	0.0114557	0.962746	0.994681
ENSG00000160991	ORAI2	0.0229836	0.962674	0.994681
ENSG00000243927	MRPS6	-0.0200381	0.962652	0.994681
ENSG00000178927	CYBC1	-0.0191832	0.962536	0.994681
ENSG00000168303	MPLKIP	0.0153701	0.962435	0.994681
ENSG00000197872	FAM49A	0.0278597	0.963488	0.994767
ENSG00000104723	TUSC3	0.037666	0.963452	0.994767
ENSG00000138346	DNA2	0.0184789	0.963435	0.994767
ENSG00000185670	ZBTB3	0.0241913	0.96336	0.994767
ENSG00000124233	SEMG1	-0.0529544	0.963291	0.994767
ENSG00000108946	PRKAR1A	0.0133553	0.963253	0.994767
ENSG00000147586	MRPS28	0.0208423	0.963641	0.994863
ENSG00000168883	USP39	0.0137127	0.963805	0.994909
ENSG00000164081	TEX264	0.0280503	0.963781	0.994909
ENSG00000277258	PCGF2	-0.0301867	0.964173	0.99492
ENSG00000275722	LYZL6	0.0686539	0.964125	0.99492
ENSG00000046647	GEMIN8	-0.0219343	0.964112	0.99492
ENSG00000141668	CBLN2	0.0364263	0.964043	0.99492
ENSG00000172519	OR10H5	0.0259461	0.964028	0.99492
ENSG00000166183	ASPG	0.0543117	0.963978	0.99492
ENSG00000138315	OIT3	-0.05637	0.964251	0.994939
ENSG00000173213	TUBB8B	0.0651801	0.964314	0.994943
ENSG00000166938	DIS3L	0.0231669	0.964619	0.99495
ENSG00000267385	AC011498.4	0.0356044	0.964602	0.99495
ENSG00000033327	GAB2	-0.024292	0.964518	0.99495
ENSG00000089250	NOS1	0.0202662	0.96447	0.99495
ENSG00000103489	XYLT1	-0.0209944	0.964454	0.99495
ENSG00000178821	TMEM52	-0.0561691	0.964861	0.995076
ENSG00000123908	AGO2	0.0179118	0.96482	0.995076
ENSG00000256188	TAS2R30	-0.0265462	0.965018	0.995176
ENSG00000130816	DNMT1	0.0165973	0.965347	0.995454
ENSG00000145721	LIX1	0.0249608	0.965601	0.99547
ENSG00000114021	NIT2	0.0190376	0.965589	0.99547
ENSG00000072657	TRHDE	-0.038406	0.965555	0.99547
ENSG00000060642	PIGV	0.0250807	0.96546	0.99547
ENSG00000101745	ANKRD12	-0.0277496	0.966133	0.995527
ENSG00000085644	ZNF213	-0.0197309	0.966101	0.995527
ENSG00000140575	IQGAP1	-0.0214946	0.966074	0.995527
ENSG00000158882	TOMM40L	-0.0281814	0.966032	0.995527
ENSG00000130810	PPAN	-0.024903	0.965978	0.995527
ENSG00000138185	ENTPD1	0.0151136	0.965855	0.995527
ENSG00000155621	C9orf85	-0.0235273	0.965851	0.995527
ENSG00000120949	TNFRSF8	-0.0405767	0.965793	0.995527
ENSG00000115415	STAT1	0.0206412	0.966566	0.995543
ENSG00000275674	AC091167.6	0.069898	0.966557	0.995543
ENSG00000127990	SGCE	0.0158637	0.966522	0.995543
ENSG00000172421	EFCAB3	-0.0163345	0.966431	0.995543
ENSG00000101596	SMCHD1	-0.0303832	0.966429	0.995543
ENSG00000099949	LZTR1	0.0158054	0.966379	0.995543
ENSG00000141337	ARSG	0.0161736	0.966328	0.995543
ENSG00000068971	PPP2R5B	-0.0238725	0.966635	0.995552
ENSG00000151704	KCNJ1	0.0320282	0.966873	0.995614
ENSG00000177383	MAGEF1	-0.0437516	0.966848	0.995614
ENSG00000129696	TTI2	0.014152	0.966774	0.995614
ENSG00000130311	DDA1	0.0151075	0.966946	0.995628
ENSG00000145982	FARS2	-0.0197651	0.967948	0.995738
ENSG00000115363	EVA1A	0.0695243	0.967904	0.995738
ENSG00000106648	GALNTL5	0.0643244	0.967851	0.995738
ENSG00000188778	ADRB3	0.0348597	0.96781	0.995738
ENSG00000182636	NDN	0.0437029	0.967744	0.995738
ENSG00000153993	SEMA3D	0.0289338	0.967668	0.995738
ENSG00000115073	ACTR1B	-0.0245071	0.967644	0.995738
ENSG00000181722	ZBTB20	0.019195	0.96754	0.995738
ENSG00000204237	OXLD1	-0.0300666	0.967526	0.995738
ENSG00000079739	PGM1	0.0120574	0.967474	0.995738
ENSG00000141759	TXNL4A	0.0142163	0.967369	0.995738
ENSG00000156689	GLYATL2	0.061568	0.967307	0.995738
ENSG00000121957	GPSM2	0.017475	0.967268	0.995738
ENSG00000141497	ZMYND15	-0.0274012	0.967266	0.995738
ENSG00000124370	MCEE	0.0317878	0.967154	0.995738
ENSG00000166575	TMEM135	-0.0131369	0.968053	0.995784
ENSG00000016864	GLT8D1	0.0212063	0.968198	0.995811
ENSG00000102100	SLC35A2	-0.0256126	0.968196	0.995811
ENSG00000095637	SORBS1	-0.0168985	0.968485	0.995861
ENSG00000139926	FRMD6	-0.0224203	0.968449	0.995861
ENSG00000109756	RAPGEF2	0.0165626	0.968444	0.995861
ENSG00000141655	TNFRSF11A	0.0208029	0.96833	0.995861
ENSG00000267041	ZNF850	-0.0213961	0.969603	0.995907
ENSG00000113719	ERGIC1	-0.0166701	0.969598	0.995907
ENSG00000151552	QDPR	-0.0149201	0.96955	0.995907
ENSG00000187164	SHTN1	0.0154848	0.969531	0.995907
ENSG00000159128	IFNGR2	0.0244297	0.96951	0.995907
ENSG00000177453	NIM1K	0.0198348	0.969484	0.995907
ENSG00000070061	ELP1	-0.0177453	0.969479	0.995907
ENSG00000148343	MIGA2	0.0247902	0.969442	0.995907
ENSG00000152256	PDK1	0.0239936	0.969405	0.995907
ENSG00000088726	TMEM40	0.022247	0.969368	0.995907
ENSG00000182218	HHIPL1	-0.0302078	0.969329	0.995907
ENSG00000240204	SMKR1	0.0530364	0.969278	0.995907
ENSG00000170802	FOXN2	0.0189463	0.969197	0.995907
ENSG00000134697	GNL2	0.0113719	0.969097	0.995907
ENSG00000087303	NID2	-0.0325146	0.969086	0.995907
ENSG00000153574	RPIA	-0.018213	0.968968	0.995907
ENSG00000196119	OR8A1	0.0175916	0.968875	0.995907
ENSG00000274512	TBC1D3L	0.020487	0.96866	0.995907
ENSG00000141568	FOXK2	0.0140154	0.969796	0.995922
ENSG00000144655	CSRNP1	0.0248286	0.96978	0.995922
ENSG00000144713	RPL32	-0.0193851	0.969749	0.995922
ENSG00000251192	ZNF674	0.0188324	0.969911	0.995979
ENSG00000257524	AL157935.3	-0.0294622	0.970288	0.996304
ENSG00000229809	ZNF688	-0.0190696	0.972594	0.996344
ENSG00000132912	DCTN4	-0.0125784	0.972584	0.996344
ENSG00000064489	BORCS8-MEF2B	-0.0202532	0.972539	0.996344
ENSG00000064102	INTS13	0.0188805	0.972486	0.996344
ENSG00000204315	FKBPL	-0.0189312	0.972426	0.996344
ENSG00000112031	MTRF1L	0.0232989	0.972387	0.996344
ENSG00000111224	PARP11	-0.0149724	0.972293	0.996344
ENSG00000174876	AMY1B	-0.0480093	0.972268	0.996344
ENSG00000117054	ACADM	-0.0140638	0.972251	0.996344
ENSG00000174990	CA5A	0.0364683	0.972172	0.996344
ENSG00000124116	WFDC3	0.0228554	0.972162	0.996344
ENSG00000088766	CRLS1	0.0209426	0.972087	0.996344
ENSG00000083520	DIS3	0.0174646	0.972071	0.996344
ENSG00000164144	ARFIP1	-0.0244893	0.972031	0.996344
ENSG00000130304	SLC27A1	0.0161449	0.971978	0.996344
ENSG00000105197	TIMM50	-0.0110404	0.971889	0.996344
ENSG00000187049	TMEM216	-0.0192484	0.971817	0.996344
ENSG00000030066	NUP160	0.0114439	0.97181	0.996344
ENSG00000163399	ATP1A1	0.00907709	0.97177	0.996344
ENSG00000163349	HIPK1	0.0111375	0.971738	0.996344
ENSG00000203952	CCDC160	0.0262264	0.971666	0.996344
ENSG00000103995	CEP152	0.0149136	0.971652	0.996344
ENSG00000253767	PCDHGA8	0.0163936	0.971587	0.996344
ENSG00000167550	RHEBL1	0.0291677	0.971549	0.996344
ENSG00000254995	STX16-NPEPL1	-0.0189507	0.97136	0.996344
ENSG00000118412	CASP8AP2	-0.0157381	0.971348	0.996344
ENSG00000136379	ABHD17C	0.0189311	0.971317	0.996344
ENSG00000187994	RINL	0.0118761	0.971309	0.996344
ENSG00000120705	ETF1	-0.0198968	0.971211	0.996344
ENSG00000125450	NUP85	0.0141469	0.971188	0.996344
ENSG00000177432	NAP1L5	0.0177024	0.971145	0.996344
ENSG00000213380	COG8	-0.0184256	0.970976	0.996344
ENSG00000130921	C12orf65	0.0116153	0.970949	0.996344
ENSG00000188032	C19orf67	0.0446889	0.970944	0.996344
ENSG00000177212	OR2T33	-0.0176757	0.970924	0.996344
ENSG00000184428	TOP1MT	-0.0269718	0.970898	0.996344
ENSG00000173401	GLIPR1L1	0.0511177	0.97072	0.996344
ENSG00000046889	PREX2	-0.0299208	0.970704	0.996344
ENSG00000116489	CAPZA1	-0.0221911	0.972842	0.996414
ENSG00000160181	TFF2	0.0304999	0.97283	0.996414
ENSG00000178809	TRIM73	-0.0121745	0.972753	0.996414
ENSG00000001167	NFYA	0.0129857	0.974494	0.996455
ENSG00000135406	PRPH	-0.0372871	0.974436	0.996455
ENSG00000122862	SRGN	0.0278421	0.974418	0.996455
ENSG00000100399	CHADL	0.0313753	0.974386	0.996455
ENSG00000104408	EIF3E	-0.0186282	0.974353	0.996455
ENSG00000143384	MCL1	0.0156568	0.974322	0.996455
ENSG00000137992	DBT	0.0175729	0.974273	0.996455
ENSG00000196504	PRPF40A	-0.014822	0.974259	0.996455
ENSG00000165669	FAM204A	0.0139112	0.974199	0.996455
ENSG00000166825	ANPEP	-0.0173416	0.974155	0.996455
ENSG00000155846	PPARGC1B	-0.0139958	0.974118	0.996455
ENSG00000126522	ASL	-0.0133766	0.974099	0.996455
ENSG00000174371	EXO1	0.0301343	0.974034	0.996455
ENSG00000171574	ZNF584	0.0197492	0.974013	0.996455
ENSG00000258466	AL049779.1	-0.0398864	0.973988	0.996455
ENSG00000198691	ABCA4	0.069095	0.973961	0.996455
ENSG00000119906	SLF2	-0.0164844	0.973865	0.996455
ENSG00000138166	DUSP5	-0.0167718	0.973782	0.996455
ENSG00000136156	ITM2B	0.0238994	0.973757	0.996455
ENSG00000108599	AKAP10	-0.0123489	0.973676	0.996455
ENSG00000119421	NDUFA8	-0.0266059	0.97361	0.996455
ENSG00000100632	ERH	0.0200564	0.973524	0.996455
ENSG00000100341	PNPLA5	-0.0191061	0.973279	0.996455
ENSG00000179958	DCTPP1	-0.0208068	0.973234	0.996455
ENSG00000153132	CLGN	0.0436707	0.973211	0.996455
ENSG00000183172	SMDT1	0.0214786	0.973169	0.996455
ENSG00000188906	LRRK2	-0.0242755	0.973124	0.996455
ENSG00000116830	TTF2	-0.0150471	0.979524	0.996595
ENSG00000170889	RPS9	0.00680674	0.979481	0.996595
ENSG00000167634	NLRP7	0.0277703	0.979467	0.996595
ENSG00000136738	STAM	-0.0127951	0.979442	0.996595
ENSG00000074266	EED	-0.0139061	0.9794	0.996595
ENSG00000132485	ZRANB2	0.011979	0.9794	0.996595
ENSG00000171951	SCG2	0.0314731	0.979391	0.996595
ENSG00000159423	ALDH4A1	0.0196047	0.979367	0.996595
ENSG00000179859	RNF227	0.0119458	0.979132	0.996595
ENSG00000188315	C3orf62	0.0123508	0.979077	0.996595
ENSG00000125462	C1orf61	-0.0177936	0.979059	0.996595
ENSG00000198792	TMEM184B	-0.0121072	0.979022	0.996595
ENSG00000054277	OPN3	0.0129034	0.979009	0.996595
ENSG00000166848	TERF2IP	-0.00794411	0.978988	0.996595
ENSG00000167981	ZNF597	-0.0194482	0.978981	0.996595
ENSG00000099998	GGT5	-0.0168523	0.978898	0.996595
ENSG00000181915	ADO	0.0135255	0.978873	0.996595
ENSG00000115590	IL1R2	0.0181501	0.97885	0.996595
ENSG00000166343	MSS51	0.0120071	0.978844	0.996595
ENSG00000188739	RBM34	-0.0110592	0.978818	0.996595
ENSG00000176597	B3GNT5	0.0123887	0.978798	0.996595
ENSG00000167210	LOXHD1	0.0230604	0.978754	0.996595
ENSG00000185619	PCGF3	-0.00924215	0.978698	0.996595
ENSG00000155749	FLACC1	0.0131929	0.978676	0.996595
ENSG00000183185	GABRR3	0.0240037	0.978669	0.996595
ENSG00000104856	RELB	0.0174795	0.978636	0.996595
ENSG00000186479	RGS7BP	-0.0383001	0.978396	0.996595
ENSG00000111644	ACRBP	-0.0132459	0.978175	0.996595
ENSG00000148842	CNNM2	0.0129302	0.978153	0.996595
ENSG00000112167	SAYSD1	0.0133843	0.97805	0.996595
ENSG00000074855	ANO8	-0.0169664	0.978031	0.996595
ENSG00000177951	BET1L	-0.0193454	0.978022	0.996595
ENSG00000069696	DRD4	-0.0225746	0.977856	0.996595
ENSG00000119953	SMNDC1	-0.0137791	0.977849	0.996595
ENSG00000156873	PHKG2	0.0123982	0.97776	0.996595
ENSG00000198018	ENTPD7	0.012178	0.977731	0.996595
ENSG00000128944	KNSTRN	-0.0160051	0.977691	0.996595
ENSG00000105254	TBCB	0.0128066	0.977566	0.996595
ENSG00000163754	GYG1	-0.0127916	0.977561	0.996595
ENSG00000184374	COLEC10	0.0244847	0.977509	0.996595
ENSG00000163618	CADPS	-0.0207276	0.977414	0.996595
ENSG00000067646	ZFY	-0.0478532	0.977234	0.996595
ENSG00000181856	SLC2A4	-0.0236634	0.977215	0.996595
ENSG00000106993	CDC37L1	0.0172502	0.977201	0.996595
ENSG00000136928	GABBR2	-0.0258029	0.977197	0.996595
ENSG00000170175	CHRNB1	-0.0149359	0.977171	0.996595
ENSG00000176732	PFN4	-0.0348768	0.977119	0.996595
ENSG00000084070	SMAP2	-0.0192471	0.977075	0.996595
ENSG00000254901	BORCS8	0.0129395	0.977009	0.996595
ENSG00000146477	SLC22A3	0.0308377	0.976995	0.996595
ENSG00000162399	BSND	0.018229	0.976933	0.996595
ENSG00000100075	SLC25A1	-0.0136365	0.976835	0.996595
ENSG00000272391	POM121C	0.00703805	0.976824	0.996595
ENSG00000274744	ELOA3	-0.057836	0.97682	0.996595
ENSG00000102794	ACOD1	-0.0336526	0.976784	0.996595
ENSG00000003756	RBM5	-0.00989987	0.97678	0.996595
ENSG00000130734	ATG4D	0.0165013	0.97663	0.996595
ENSG00000138463	SLC49A4	-0.0143855	0.976589	0.996595
ENSG00000117090	SLAMF1	0.0299939	0.976552	0.996595
ENSG00000212916	MAP10	-0.0203547	0.976528	0.996595
ENSG00000134184	GSTM1	-0.0336942	0.976521	0.996595
ENSG00000110888	CAPRIN2	0.0109323	0.976413	0.996595
ENSG00000100897	DCAF11	-0.00997541	0.976377	0.996595
ENSG00000116044	NFE2L2	-0.0141659	0.976197	0.996595
ENSG00000262633	AC005670.2	-0.0107816	0.976155	0.996595
ENSG00000120526	NUDCD1	-0.0228557	0.976128	0.996595
ENSG00000144161	ZC3H8	-0.017182	0.976055	0.996595
ENSG00000112303	VNN2	0.0213222	0.976038	0.996595
ENSG00000171103	TRMT61B	0.0168922	0.975941	0.996595
ENSG00000147894	C9orf72	0.0239577	0.975894	0.996595
ENSG00000130255	RPL36	-0.0165069	0.975823	0.996595
ENSG00000267795	SMIM22	0.0275923	0.975756	0.996595
ENSG00000198625	MDM4	-0.0163139	0.975722	0.996595
ENSG00000100225	FBXO7	0.0106144	0.975562	0.996595
ENSG00000175564	UCP3	-0.019614	0.975442	0.996595
ENSG00000204525	HLA-C	-0.0133058	0.975261	0.996595
ENSG00000177542	SLC25A22	-0.0185602	0.975172	0.996595
ENSG00000115540	MOB4	-0.0220664	0.975158	0.996595
ENSG00000139514	SLC7A1	-0.0132733	0.975124	0.996595
ENSG00000099899	TRMT2A	-0.0147198	0.975088	0.996595
ENSG00000139438	FAM222A	0.0232762	0.974985	0.996595
ENSG00000168404	MLKL	0.0105617	0.974717	0.996595
ENSG00000104691	UBXN8	0.00915823	0.979763	0.996595
ENSG00000177000	MTHFR	-0.0126434	0.979713	0.996595
ENSG00000174080	CTSF	0.0206957	0.9797	0.996595
ENSG00000162944	RFTN2	-0.0133964	0.979593	0.996595
ENSG00000184634	MED12	-0.0127626	0.979953	0.996606
ENSG00000148396	SEC16A	-0.00930314	0.979899	0.996606
ENSG00000119541	VPS4B	0.0121652	0.979881	0.996606
ENSG00000085117	CD82	0.0156788	0.981391	0.996733
ENSG00000162063	CCNF	-0.013125	0.98139	0.996733
ENSG00000183735	TBK1	0.0166246	0.981346	0.996733
ENSG00000172725	CORO1B	0.011282	0.981339	0.996733
ENSG00000186480	INSIG1	-0.0125017	0.981294	0.996733
ENSG00000177192	PUS1	-0.0109571	0.981262	0.996733
ENSG00000179010	MRFAP1	0.00627374	0.981203	0.996733
ENSG00000178401	DNAJC22	0.0105462	0.981171	0.996733
ENSG00000198420	TCAF1	-0.0107015	0.981155	0.996733
ENSG00000185100	ADSS1	-0.00841626	0.981152	0.996733
ENSG00000128849	CGNL1	0.0100116	0.980973	0.996733
ENSG00000184347	SLIT3	-0.0134996	0.980958	0.996733
ENSG00000026103	FAS	0.01733	0.980908	0.996733
ENSG00000189227	C15orf61	0.0174226	0.980827	0.996733
ENSG00000021762	OSBPL5	0.0171091	0.980794	0.996733
ENSG00000269343	ZNF587B	-0.00771361	0.980685	0.996733
ENSG00000213047	DENND1B	-0.01308	0.980635	0.996733
ENSG00000115760	BIRC6	0.0125756	0.980547	0.996733
ENSG00000182372	CLN8	-0.00759199	0.980493	0.996733
ENSG00000186187	ZNRF1	-0.00880961	0.980483	0.996733
ENSG00000079616	KIF22	-0.0125239	0.980424	0.996733
ENSG00000172006	ZNF554	-0.00982848	0.980404	0.996733
ENSG00000007944	MYLIP	-0.0154113	0.981587	0.996811
ENSG00000140398	NEIL1	0.0122243	0.98158	0.996811
ENSG00000137040	RANBP6	0.0141121	0.98168	0.996844
ENSG00000130305	NSUN5	0.0104997	0.984949	0.99695
ENSG00000114744	COMMD2	-0.0123783	0.984909	0.99695
ENSG00000184205	TSPYL2	0.0108072	0.984905	0.99695
ENSG00000225950	NTF4	-0.029443	0.984896	0.99695
ENSG00000197429	IPP	-0.00936426	0.984787	0.99695
ENSG00000124795	DEK	0.00593672	0.984771	0.99695
ENSG00000012822	CALCOCO1	0.00613559	0.984743	0.99695
ENSG00000131979	GCH1	-0.0141898	0.984682	0.99695
ENSG00000103510	KAT8	0.00683379	0.984621	0.99695
ENSG00000186871	ERCC6L	0.00995349	0.984508	0.99695
ENSG00000136197	C7orf25	0.0198813	0.984494	0.99695
ENSG00000136425	CIB2	-0.0250764	0.984457	0.99695
ENSG00000164756	SLC30A8	0.0140567	0.984383	0.99695
ENSG00000187569	DPPA3	0.0156092	0.984315	0.99695
ENSG00000170271	FAXDC2	-0.00887196	0.984284	0.99695
ENSG00000131747	TOP2A	-0.0147742	0.984229	0.99695
ENSG00000213886	UBD	0.0199516	0.984227	0.99695
ENSG00000248993	AL645941.2	-0.0294883	0.984205	0.99695
ENSG00000132963	POMP	-0.0102491	0.984182	0.99695
ENSG00000075826	SEC31B	0.012339	0.98417	0.99695
ENSG00000124120	TTPAL	-0.0101433	0.984152	0.99695
ENSG00000122545	SEPTIN7	-0.0106061	0.984045	0.99695
ENSG00000272886	DCP1A	-0.00921887	0.98402	0.99695
ENSG00000177666	PNPLA2	0.0113807	0.983975	0.99695
ENSG00000163788	SNRK	-0.0092041	0.983945	0.99695
ENSG00000181038	METTL23	0.0102428	0.983924	0.99695
ENSG00000043093	DCUN1D1	-0.0137236	0.983775	0.99695
ENSG00000251503	CENPS-CORT	-0.0256556	0.983742	0.99695
ENSG00000187609	EXD3	-0.0141284	0.983681	0.99695
ENSG00000149639	SOGA1	-0.0113388	0.983567	0.99695
ENSG00000204438	GPANK1	-0.00848655	0.983564	0.99695
ENSG00000198015	MRPL42	0.00660548	0.983545	0.99695
ENSG00000023697	DERA	-0.00943729	0.983512	0.99695
ENSG00000164035	EMCN	-0.00814572	0.983465	0.99695
ENSG00000110944	IL23A	0.0149722	0.98323	0.99695
ENSG00000167470	MIDN	-0.0104404	0.983169	0.99695
ENSG00000127922	SEM1	-0.00689793	0.983143	0.99695
ENSG00000122711	SPINK4	-0.0271019	0.983067	0.99695
ENSG00000183963	SMTN	0.0135982	0.983066	0.99695
ENSG00000119285	HEATR1	0.0100314	0.983003	0.99695
ENSG00000121905	HPCA	-0.0236526	0.98294	0.99695
ENSG00000277399	GPR179	0.0300773	0.98284	0.99695
ENSG00000084734	GCKR	0.0123503	0.982821	0.99695
ENSG00000168040	FADD	-0.0106903	0.982728	0.99695
ENSG00000172795	DCP2	0.0120598	0.982675	0.99695
ENSG00000167748	KLK1	-0.030926	0.982615	0.99695
ENSG00000054219	LY75	0.0122479	0.982603	0.99695
ENSG00000173930	SLCO4C1	-0.00994146	0.982566	0.99695
ENSG00000133317	LGALS12	-0.0185703	0.982425	0.99695
ENSG00000183648	NDUFB1	-0.00993422	0.982417	0.99695
ENSG00000185104	FAF1	-0.0115654	0.98227	0.99695
ENSG00000185236	RAB11B	-0.00929701	0.982106	0.99695
ENSG00000135040	NAA35	-0.00868728	0.981955	0.99695
ENSG00000139613	SMARCC2	0.00417337	0.985192	0.997136
ENSG00000170525	PFKFB3	-0.0117832	0.98552	0.997226
ENSG00000131652	THOC6	-0.00985457	0.985473	0.997226
ENSG00000165282	PIGO	0.00885093	0.985469	0.997226
ENSG00000081014	AP4E1	-0.00967167	0.98541	0.997226
ENSG00000197734	C14orf178	-0.0149622	0.985641	0.997227
ENSG00000125952	MAX	-0.00556917	0.985604	0.997227
ENSG00000179943	FIZ1	-0.00886728	0.98583	0.997298
ENSG00000175309	PHYKPL	0.00623391	0.985805	0.997298
ENSG00000163170	BOLA3	-0.0114305	0.985925	0.997334
ENSG00000149516	MS4A3	-0.0126433	0.986073	0.997363
ENSG00000178852	EFCAB13	0.0117102	0.986023	0.997363
ENSG00000175110	MRPS22	-0.00862122	0.986397	0.997509
ENSG00000270170	NCBP2AS2	-0.0109159	0.986345	0.997509
ENSG00000135747	ZNF670-ZNF695	0.0057882	0.986288	0.997509
ENSG00000100473	COCH	-0.0108496	0.986647	0.99758
ENSG00000179909	ZNF154	0.00891896	0.986636	0.99758
ENSG00000136457	CHAD	0.0170063	0.986531	0.99758
ENSG00000176798	OR51L1	-0.00710307	0.987369	0.997586
ENSG00000182318	ZSCAN22	-0.00612651	0.987316	0.997586
ENSG00000167733	HSD11B1L	0.0129939	0.987252	0.997586
ENSG00000146938	NLGN4X	0.0128142	0.987228	0.997586
ENSG00000074966	TXK	-0.00652598	0.987162	0.997586
ENSG00000115998	C2orf42	-0.00778621	0.987082	0.997586
ENSG00000116237	ICMT	0.00734843	0.987074	0.997586
ENSG00000151702	FLI1	-0.00758536	0.987073	0.997586
ENSG00000067082	KLF6	-0.00880036	0.986964	0.997586
ENSG00000142405	NLRP12	-0.0104343	0.986921	0.997586
ENSG00000111696	NT5DC3	0.00928538	0.986839	0.997586
ENSG00000269028	MTRNR2L12	0.017343	0.986828	0.997586
ENSG00000119608	PROX2	0.0101972	0.987498	0.997596
ENSG00000261740	BOLA2-SMG1P6	0.00834816	0.987494	0.997596
ENSG00000182095	TNRC18	-0.0079588	0.987592	0.99763
ENSG00000187122	SLIT1	-0.00956435	0.987731	0.99765
ENSG00000188846	RPL14	0.00744462	0.987689	0.99765
ENSG00000103342	GSPT1	0.00677943	0.988393	0.997715
ENSG00000135250	SRPK2	-0.00668759	0.988368	0.997715
ENSG00000149084	HSD17B12	0.00550573	0.988362	0.997715
ENSG00000132874	SLC14A2	0.00906601	0.988358	0.997715
ENSG00000113643	RARS1	0.00914064	0.988249	0.997715
ENSG00000131269	ABCB7	0.00819713	0.988216	0.997715
ENSG00000204653	ASPDH	0.0157603	0.988194	0.997715
ENSG00000198952	SMG5	0.00622353	0.9881	0.997715
ENSG00000072274	TFRC	-0.00819192	0.988023	0.997715
ENSG00000131503	ANKHD1	0.0083292	0.988	0.997715
ENSG00000130821	SLC6A8	-0.00900057	0.988785	0.997809
ENSG00000248672	LY75-CD302	-0.0146214	0.988776	0.997809
ENSG00000204576	PRR3	-0.00544743	0.988773	0.997809
ENSG00000167720	SRR	0.00732644	0.988667	0.997809
ENSG00000185245	GP1BA	0.00889161	0.988639	0.997809
ENSG00000130640	TUBGCP2	-0.00473717	0.989779	0.998088
ENSG00000196449	YRDC	0.00681805	0.989748	0.998088
ENSG00000271447	MMP28	0.0164645	0.989705	0.998088
ENSG00000105875	WDR91	-0.00589931	0.989703	0.998088
ENSG00000083814	ZNF671	-0.00741421	0.98966	0.998088
ENSG00000263874	LINC00672	-0.00603521	0.98959	0.998088
ENSG00000135974	C2orf49	-0.00523726	0.989521	0.998088
ENSG00000259494	MRPL46	-0.00712257	0.989455	0.998088
ENSG00000132612	VPS4A	-0.0056814	0.989368	0.998088
ENSG00000198062	POTEH	0.00874046	0.989338	0.998088
ENSG00000205476	CCDC85C	-0.00524064	0.98929	0.998088
ENSG00000149243	KLHL35	0.00633715	0.989166	0.998088
ENSG00000184530	C6orf58	0.0213695	0.989977	0.998107
ENSG00000182872	RBM10	-0.00524966	0.989952	0.998107
ENSG00000162714	ZNF496	-0.00605277	0.98989	0.998107
ENSG00000123562	MORF4L2	0.00686923	0.990371	0.998203
ENSG00000204252	HLA-DOA	-0.00538618	0.990357	0.998203
ENSG00000140525	FANCI	-0.00559561	0.99035	0.998203
ENSG00000117983	MUC5B	-0.0100385	0.990296	0.998203
ENSG00000108666	C17orf75	0.00682715	0.990187	0.998203
ENSG00000132388	UBE2G1	0.00570348	0.991198	0.998252
ENSG00000179542	SLITRK4	0.00808396	0.991171	0.998252
ENSG00000136449	MYCBPAP	0.0050049	0.991127	0.998252
ENSG00000159958	TNFRSF13C	-0.00464044	0.991066	0.998252
ENSG00000129187	DCTD	0.00481459	0.990974	0.998252
ENSG00000113593	PPWD1	0.00547964	0.990962	0.998252
ENSG00000170037	CNTROB	0.00608447	0.990949	0.998252
ENSG00000169976	SF3B5	0.00387369	0.990924	0.998252
ENSG00000197579	TOPORS	0.00651869	0.990815	0.998252
ENSG00000136371	MTHFS	-0.00678556	0.990766	0.998252
ENSG00000135749	PCNX2	0.00440055	0.990682	0.998252
ENSG00000054179	ENTPD2	0.0119816	0.990669	0.998252
ENSG00000162779	AXDND1	0.0120585	0.990665	0.998252
ENSG00000086062	B4GALT1	0.00498906	0.991354	0.998289
ENSG00000058600	POLR3E	0.00407024	0.991324	0.998289
ENSG00000124006	OBSL1	-0.00510289	0.991807	0.998445
ENSG00000076321	KLHL20	0.00454005	0.991795	0.998445
ENSG00000105379	ETFB	-0.0037333	0.991784	0.998445
ENSG00000105639	JAK3	0.0064751	0.991731	0.998445
ENSG00000120341	SEC16B	-0.00915908	0.991619	0.998445
ENSG00000173264	GPR137	-0.00510907	0.992104	0.998503
ENSG00000146833	TRIM4	0.00284517	0.992093	0.998503
ENSG00000151465	CDC123	0.00471133	0.992074	0.998503
ENSG00000171051	FPR1	-0.0064716	0.992018	0.998503
ENSG00000104643	MTMR9	0.00340287	0.992602	0.998583
ENSG00000141316	SPACA3	-0.0111246	0.992586	0.998583
ENSG00000166783	MARF1	0.00412383	0.992575	0.998583
ENSG00000162227	TAF6L	0.00537616	0.992523	0.998583
ENSG00000082258	CCNT2	-0.00520481	0.992485	0.998583
ENSG00000105011	ASF1B	0.00802731	0.992342	0.998583
ENSG00000180992	MRPL14	0.00662889	0.992258	0.998583
ENSG00000175348	TMEM9B	0.00376891	0.993078	0.9987
ENSG00000155875	SAXO1	0.00511032	0.993062	0.9987
ENSG00000171119	NRTN	-0.0114554	0.993002	0.9987
ENSG00000167723	TRPV3	0.00518903	0.992942	0.9987
ENSG00000211455	STK38L	-0.00513016	0.992886	0.9987
ENSG00000183741	CBX6	0.00462075	0.992839	0.9987
ENSG00000110060	PUS3	-0.00381274	0.995402	0.998752
ENSG00000085978	ATG16L1	-0.00244727	0.99539	0.998752
ENSG00000211445	GPX3	0.00470257	0.995363	0.998752
ENSG00000255837	TAS2R20	0.00571806	0.995302	0.998752
ENSG00000105447	GRWD1	0.00462144	0.995275	0.998752
ENSG00000184281	TSSC4	0.00311211	0.995269	0.998752
ENSG00000109180	OCIAD1	0.00225261	0.995251	0.998752
ENSG00000156261	CCT8	0.0031262	0.995142	0.998752
ENSG00000198042	MAK16	-0.00322309	0.995123	0.998752
ENSG00000182087	TMEM259	-0.00280348	0.99508	0.998752
ENSG00000152475	ZNF837	-0.00756085	0.995036	0.998752
ENSG00000135049	AGTPBP1	0.00373642	0.995001	0.998752
ENSG00000100485	SOS2	0.00337105	0.994896	0.998752
ENSG00000280571	AC006059.2	0.0142234	0.994748	0.998752
ENSG00000173638	SLC19A1	-0.00415627	0.994721	0.998752
ENSG00000159905	ZNF221	-0.00435425	0.99466	0.998752
ENSG00000204839	MROH6	0.00406718	0.994605	0.998752
ENSG00000166788	SAAL1	0.00469562	0.99458	0.998752
ENSG00000135315	CEP162	-0.00326842	0.994539	0.998752
ENSG00000100147	CCDC134	0.00479313	0.994458	0.998752
ENSG00000127954	STEAP4	0.00423996	0.994448	0.998752
ENSG00000095564	BTAF1	0.00307462	0.994363	0.998752
ENSG00000138768	USO1	-0.00345329	0.994359	0.998752
ENSG00000103035	PSMD7	0.00304489	0.994324	0.998752
ENSG00000135248	FAM71F1	-0.0087366	0.994315	0.998752
ENSG00000182700	IGIP	-0.00506059	0.994276	0.998752
ENSG00000104866	PPP1R37	-0.00481709	0.994235	0.998752
ENSG00000142168	SOD1	0.00331673	0.994171	0.998752
ENSG00000178919	FOXE1	-0.00616552	0.994076	0.998752
ENSG00000174444	RPL4	-0.00265704	0.994069	0.998752
ENSG00000285269	AL160269.1	-0.0144522	0.993908	0.998752
ENSG00000118507	AKAP7	-0.00384562	0.993904	0.998752
ENSG00000147117	ZNF157	-0.00586052	0.993899	0.998752
ENSG00000169696	ASPSCR1	0.00456345	0.993831	0.998752
ENSG00000135636	DYSF	0.00453569	0.993798	0.998752
ENSG00000167173	C15orf39	-0.00491291	0.993543	0.998752
ENSG00000168517	HEXIM2	-0.00449764	0.993502	0.998752
ENSG00000167654	ATCAY	0.00429635	0.99343	0.998752
ENSG00000108387	SEPTIN4	0.00264219	0.996405	0.998797
ENSG00000042088	TDP1	0.0019597	0.996391	0.998797
ENSG00000178057	NDUFAF3	-0.00214393	0.996309	0.998797
ENSG00000051596	THOC3	0.00287563	0.996267	0.998797
ENSG00000198945	L3MBTL3	0.00286597	0.996222	0.998797
ENSG00000173065	FAM222B	0.00196313	0.996204	0.998797
ENSG00000151746	BICD1	0.00280396	0.996161	0.998797
ENSG00000171791	BCL2	0.00263678	0.996152	0.998797
ENSG00000100603	SNW1	0.00153991	0.99611	0.998797
ENSG00000099821	POLRMT	-0.00258987	0.99611	0.998797
ENSG00000105397	TYK2	-0.00199382	0.996046	0.998797
ENSG00000144792	ZNF660	0.00264235	0.995965	0.998797
ENSG00000154767	XPC	0.00141142	0.995889	0.998797
ENSG00000165526	RPUSD4	0.00230323	0.99581	0.998797
ENSG00000285938	AC072022.2	0.00307216	0.995791	0.998797
ENSG00000166289	PLEKHF1	0.00518954	0.995555	0.998797
ENSG00000183206	POTEC	0.00255631	0.996783	0.999116
ENSG00000109758	HGFAC	0.00534302	0.996854	0.999128
ENSG00000234284	ZNF879	0.00205773	0.996951	0.999165
ENSG00000140497	SCAMP2	-0.00118355	0.997156	0.99925
ENSG00000120008	WDR11	0.00157187	0.997131	0.99925
ENSG00000167658	EEF2	0.000737991	0.998378	0.999396
ENSG00000173442	EHBP1L1	0.00128696	0.998357	0.999396
ENSG00000125845	BMP2	0.00198853	0.998321	0.999396
ENSG00000136003	ISCU	0.000975624	0.99823	0.999396
ENSG00000162385	MAGOH	0.00127455	0.998214	0.999396
ENSG00000196104	SPOCK3	-0.00406348	0.998203	0.999396
ENSG00000189292	ALKAL2	0.00267449	0.998171	0.999396
ENSG00000197272	IL27	-0.00211655	0.998134	0.999396
ENSG00000104973	MED25	0.00117434	0.998021	0.999396
ENSG00000112773	TENT5A	0.000916162	0.997999	0.999396
ENSG00000118939	UCHL3	-0.00182859	0.997937	0.999396
ENSG00000133665	DYDC2	0.000885999	0.997858	0.999396
ENSG00000111276	CDKN1B	0.00159688	0.997851	0.999396
ENSG00000162430	SELENON	0.00137824	0.997793	0.999396
ENSG00000136891	TEX10	0.00153171	0.997728	0.999396
ENSG00000151806	GUF1	-0.00101678	0.99769	0.999396
ENSG00000242372	EIF6	0.00118367	0.997602	0.999396
ENSG00000146285	SCML4	0.00129048	0.997391	0.999396
ENSG00000197646	PDCD1LG2	-0.0012047	0.998599	0.999437
ENSG00000187066	TMEM262	-0.00112315	0.998567	0.999437
ENSG00000121741	ZMYM2	0.000828064	0.998547	0.999437
ENSG00000165916	PSMC3	-0.00072199	0.998977	0.999456
ENSG00000132964	CDK8	-0.000560883	0.998928	0.999456
ENSG00000116991	SIPA1L2	-0.000564393	0.998899	0.999456
ENSG00000257923	CUX1	0.000608118	0.998837	0.999456
ENSG00000102007	PLP2	0.000532074	0.998817	0.999456
ENSG00000157181	ODR4	-0.000842851	0.99875	0.999456
ENSG00000258984	UBE2F-SCLY	-0.000749943	0.999325	0.999684
ENSG00000142235	LMTK3	0.000773883	0.999317	0.999684
ENSG00000165609	NUDT5	0.000236596	0.99957	0.99975
ENSG00000168427	KLHL30	0.000431487	0.999564	0.99975
ENSG00000189043	NDUFA4	-0.000441387	0.999502	0.99975
ENSG00000103275	UBE2I	7.95e-05	0.999794	0.999854
ENSG00000288258	BX470111.1	-0.000454407	0.999741	0.999854
ENSG00000162814	SPATA17	-3.26e-05	0.999944	0.999944
ENSG00000143028	SYPL2	-4.15289	NA	NA
ENSG00000236279	CLEC2L	-3.85991	NA	NA
ENSG00000237700	PRAMEF33	-3.14346	NA	NA
ENSG00000267699	AC091551.1	-2.48306	NA	NA
ENSG00000113597	TRAPPC13	-1.9856	NA	NA
ENSG00000186105	LRRC70	-1.95118	NA	NA
ENSG00000160951	PTGER1	-1.7948	NA	NA
ENSG00000181634	TNFSF15	-1.59771	NA	NA
ENSG00000273079	GRIN2B	-1.41128	NA	NA
ENSG00000155714	PDZD9	-1.37338	NA	NA
ENSG00000077522	ACTN2	-1.30496	NA	NA
ENSG00000137513	NARS2	-0.999177	NA	NA
ENSG00000133835	HSD17B4	-0.983007	NA	NA
ENSG00000039319	ZFYVE16	-0.929648	NA	NA
ENSG00000171711	DEFB4A	-0.867631	NA	NA
ENSG00000260027	HOXB7	-0.844445	NA	NA
ENSG00000116954	RRAGC	-0.841864	NA	NA
ENSG00000092439	TRPM7	-0.832678	NA	NA
ENSG00000103642	LACTB	-0.780861	NA	NA
ENSG00000185056	C5orf47	-0.774895	NA	NA
ENSG00000185019	UBOX5	-0.756355	NA	NA
ENSG00000116473	RAP1A	-0.745368	NA	NA
ENSG00000172538	FAM170B	-0.736868	NA	NA
ENSG00000082996	RNF13	-0.715948	NA	NA
ENSG00000023608	SNAPC1	-0.710033	NA	NA
ENSG00000140299	BNIP2	-0.679507	NA	NA
ENSG00000122958	VPS26A	-0.594437	NA	NA
ENSG00000284969	AL049629.2	-0.578438	NA	NA
ENSG00000152926	ZNF117	-0.573886	NA	NA
ENSG00000170852	KBTBD2	-0.56302	NA	NA
ENSG00000196876	SCN8A	-0.558266	NA	NA
ENSG00000117425	PTCH2	-0.549712	NA	NA
ENSG00000081087	OSTM1	-0.512811	NA	NA
ENSG00000177150	FAM210A	-0.502651	NA	NA
ENSG00000151151	IPMK	-0.490816	NA	NA
ENSG00000180537	RNF182	-0.461996	NA	NA
ENSG00000186300	ZNF555	-0.445474	NA	NA
ENSG00000115652	UXS1	-0.443745	NA	NA
ENSG00000137575	SDCBP	-0.414673	NA	NA
ENSG00000035681	NSMAF	-0.380873	NA	NA
ENSG00000229674	H2AL1RP	-0.37194	NA	NA
ENSG00000196678	ERI2	-0.358541	NA	NA
ENSG00000241258	CRCP	-0.335686	NA	NA
ENSG00000078674	PCM1	-0.319887	NA	NA
ENSG00000152583	SPARCL1	-0.254534	NA	NA
ENSG00000133703	KRAS	-0.209059	NA	NA
ENSG00000274944	AL139260.3	-0.171223	NA	NA
ENSG00000110075	PPP6R3	-0.152255	NA	NA
ENSG00000196503	ARL9	-0.134563	NA	NA
ENSG00000176809	LRRC37A3	-0.133093	NA	NA
ENSG00000143797	MBOAT2	-0.128812	NA	NA
ENSG00000206199	ANKUB1	-0.128811	NA	NA
ENSG00000153339	TRAPPC8	-0.12732	NA	NA
ENSG00000184203	PPP1R2	-0.125815	NA	NA
ENSG00000116815	CD58	-0.115275	NA	NA
ENSG00000138741	TRPC3	-0.113631	NA	NA
ENSG00000092020	PPP2R3C	-0.101145	NA	NA
ENSG00000133103	COG6	-0.0822324	NA	NA
ENSG00000054118	THRAP3	-0.0765921	NA	NA
ENSG00000122884	P4HA1	-0.0763443	NA	NA
ENSG00000197930	ERO1A	-0.0523495	NA	NA
ENSG00000042317	AL049834.1	-0.0286582	NA	NA
ENSG00000169764	UGP2	-0.00659432	NA	NA
ENSG00000144566	RAB5A	0.00127018	NA	NA
ENSG00000096063	SRPK1	0.0047296	NA	NA
ENSG00000145860	RNF145	0.0138737	NA	NA
ENSG00000135655	USP15	0.0183009	NA	NA
ENSG00000175105	ZNF654	0.0435762	NA	NA
ENSG00000108061	SHOC2	0.0443336	NA	NA
ENSG00000183826	BTBD9	0.0463977	NA	NA
ENSG00000159147	DONSON	0.0504737	NA	NA
ENSG00000102539	MLNR	0.0813885	NA	NA
ENSG00000168216	LMBRD1	0.0861327	NA	NA
ENSG00000100941	PNN	0.10182	NA	NA
ENSG00000178691	SUZ12	0.130461	NA	NA
ENSG00000188994	ZNF292	0.147838	NA	NA
ENSG00000163395	IGFN1	0.188453	NA	NA
ENSG00000183873	SCN5A	0.195437	NA	NA
ENSG00000162460	TMEM82	0.270228	NA	NA
ENSG00000244754	N4BP2L2	0.27077	NA	NA
ENSG00000162769	FLVCR1	0.277443	NA	NA
ENSG00000065559	MAP2K4	0.286742	NA	NA
ENSG00000109917	ZPR1	0.287204	NA	NA
ENSG00000260691	ANKRD20A1	0.30181	NA	NA
ENSG00000160801	PTH1R	0.301953	NA	NA
ENSG00000183246	RIMBP3C	0.305566	NA	NA
ENSG00000184226	PCDH9	0.333943	NA	NA
ENSG00000130032	PRRG3	0.340238	NA	NA
ENSG00000172014	ANKRD20A4	0.343952	NA	NA
ENSG00000155729	KCTD18	0.35552	NA	NA
ENSG00000183977	PP2D1	0.359561	NA	NA
ENSG00000134152	KATNBL1	0.395743	NA	NA
ENSG00000115841	RMDN2	0.446909	NA	NA
ENSG00000139351	SYCP3	0.515079	NA	NA
ENSG00000162437	RAVER2	0.521494	NA	NA
ENSG00000186866	POFUT2	0.606163	NA	NA
ENSG00000134812	CBLIF	0.638237	NA	NA
ENSG00000174842	GLMN	0.650369	NA	NA
ENSG00000242221	PSG2	0.661164	NA	NA
ENSG00000173588	CEP83	0.751747	NA	NA
ENSG00000285010	OOSP4A	0.813911	NA	NA
ENSG00000163132	MSX1	0.8238	NA	NA
ENSG00000105559	PLEKHA4	0.845283	NA	NA
ENSG00000150625	GPM6A	0.849054	NA	NA
ENSG00000146574	CCZ1B	0.859466	NA	NA
ENSG00000169193	CCDC126	0.916232	NA	NA
ENSG00000171532	NEUROD2	0.923449	NA	NA
ENSG00000110330	BIRC2	0.937313	NA	NA
ENSG00000168081	PNOC	1.03308	NA	NA
ENSG00000165478	HEPACAM	1.04101	NA	NA
ENSG00000072133	RPS6KA6	1.11502	NA	NA
ENSG00000267168	AC005837.2	1.23796	NA	NA
ENSG00000073803	MAP3K13	1.24564	NA	NA
ENSG00000147036	LANCL3	1.34866	NA	NA
ENSG00000212900	KRTAP3-2	1.45312	NA	NA
ENSG00000151136	BTBD11	1.76346	NA	NA
ENSG00000182667	NTM	1.80037	NA	NA
ENSG00000249242	TMEM150C	1.84275	NA	NA
ENSG00000114248	LRRC31	1.93992	NA	NA
ENSG00000109101	FOXN1	1.94401	NA	NA
ENSG00000028528	SNX1	1.95656	NA	NA
ENSG00000288208	AL451136.1	2.03981	NA	NA
ENSG00000179002	TAS1R2	2.06394	NA	NA
ENSG00000109205	ODAM	2.13865	NA	NA
ENSG00000259132	AL132780.3	2.1636	NA	NA
ENSG00000129990	SYT5	2.23777	NA	NA
ENSG00000198788	MUC2	2.25206	NA	NA
ENSG00000107562	CXCL12	2.26309	NA	NA
ENSG00000197275	RAD54B	2.32742	NA	NA
ENSG00000125780	TGM3	2.33048	NA	NA
ENSG00000253873	PCDHGA11	2.41298	NA	NA
ENSG00000184999	SLC22A10	2.50062	NA	NA
ENSG00000165125	TRPV6	2.53731	NA	NA
ENSG00000016391	CHDH	2.60445	NA	NA
ENSG00000269405	NXF2	2.69574	NA	NA
ENSG00000066813	ACSM2B	2.69599	NA	NA
ENSG00000132464	ENAM	2.7014	NA	NA
ENSG00000171121	KCNMB3	2.70381	NA	NA
ENSG00000204963	PCDHA7	2.78417	NA	NA
ENSG00000272162	AL024498.2	2.90618	NA	NA
ENSG00000100344	PNPLA3	3.00573	NA	NA
ENSG00000256463	SALL3	3.04604	NA	NA
ENSG00000164344	KLKB1	3.0486	NA	NA
ENSG00000271810	AL603832.3	3.08115	NA	NA
ENSG00000145194	ECE2	3.10767	NA	NA
ENSG00000229544	NKX1-2	3.112	NA	NA
ENSG00000165379	LRFN5	3.14647	NA	NA
ENSG00000122756	CNTFR	3.15571	NA	NA
ENSG00000183853	KIRREL1	3.24253	NA	NA
ENSG00000126337	KRT36	3.26447	NA	NA
ENSG00000119946	CNNM1	3.27503	NA	NA
ENSG00000149972	CNTN5	3.3033	NA	NA
ENSG00000178031	ADAMTSL1	3.38554	NA	NA
ENSG00000095110	NXPE1	3.39016	NA	NA
ENSG00000144227	NXPH2	3.41496	NA	NA
ENSG00000188536	HBA2	3.5343	NA	NA
ENSG00000055813	CCDC85A	3.53437	NA	NA
ENSG00000153060	TEKT5	3.84588	NA	NA
ENSG00000169885	CALML6	3.85797	NA	NA
ENSG00000005108	THSD7A	4.16722	NA	NA
ENSG00000268797	AC008537.1	4.18189	NA	NA
ENSG00000144339	TMEFF2	4.2128	NA	NA
ENSG00000182263	FIGN	4.24824	NA	NA
ENSG00000109610	SOD3	4.28435	NA	NA
ENSG00000120324	PCDHB10	4.35386	NA	NA
ENSG00000254709	IGLL5	4.46676	NA	NA
ENSG00000174473	GALNTL6	4.55153	NA	NA
ENSG00000169071	ROR2	4.62703	NA	NA
ENSG00000206172	HBA1	5.25831	NA	NA
ENSG00000038295	TLL1	5.322	NA	NA
ENSG00000198822	GRM3	0.001044	0.999472	NA
ENSG00000151388	ADAMTS12	-0.00402683	0.997835	NA
ENSG00000244411	KRTAP5-7	0.0113477	0.995879	NA
ENSG00000180245	RRH	-0.0075352	0.995229	NA
ENSG00000102302	FGD1	-0.0107053	0.994953	NA
ENSG00000080166	DCT	0.0133146	0.994742	NA
ENSG00000080224	EPHA6	-0.0187418	0.992431	NA
ENSG00000158571	PFKFB1	0.0120246	0.992186	NA
ENSG00000182346	DAOA	0.0169196	0.9916	NA
ENSG00000168490	PHYHIP	-0.0231364	0.990273	NA
ENSG00000172020	GAP43	0.0371683	0.986617	NA
ENSG00000169551	CT55	-0.0236964	0.986035	NA
ENSG00000007216	SLC13A2	-0.0253165	0.984837	NA
ENSG00000187151	ANGPTL5	0.0444968	0.984362	NA
ENSG00000075290	WNT8B	-0.0251213	0.984164	NA
ENSG00000144230	GPR17	0.0237381	0.983748	NA
ENSG00000189120	SP6	-0.0506208	0.982923	NA
ENSG00000131477	RAMP2	0.0437507	0.982831	NA
ENSG00000039600	SOX30	-0.0532408	0.981005	NA
ENSG00000177551	NHLH2	0.0501296	0.980902	NA
ENSG00000166736	HTR3A	-0.041489	0.980862	NA
ENSG00000163207	IVL	-0.0651445	0.979116	NA
ENSG00000177791	MYOZ1	-0.050019	0.978092	NA
ENSG00000188993	LRRC66	-0.0532706	0.977885	NA
ENSG00000084674	APOB	-0.0273768	0.977637	NA
ENSG00000057593	F7	-0.0637647	0.977593	NA
ENSG00000185915	KLHL34	0.0338068	0.9774	NA
ENSG00000171136	RLN3	0.0494389	0.977325	NA
ENSG00000196196	HRCT1	0.0622215	0.976523	NA
ENSG00000268902	CSAG2	0.0591622	0.975346	NA
ENSG00000281938	AC034228.3	0.0738483	0.973854	NA
ENSG00000144821	MYH15	0.0434897	0.9728	NA
ENSG00000283703	VSIG10L2	0.0686972	0.97158	NA
ENSG00000183166	CALN1	-0.036478	0.971136	NA
ENSG00000055118	KCNH2	-0.0588476	0.971081	NA
ENSG00000174460	ZCCHC12	-0.0538853	0.9705	NA
ENSG00000198914	POU3F3	0.0750528	0.970299	NA
ENSG00000169704	GP9	-0.0823884	0.969691	NA
ENSG00000155754	C2CD6	0.0482845	0.968698	NA
ENSG00000163431	LMOD1	0.0554582	0.967801	NA
ENSG00000162873	KLHDC8A	-0.0777865	0.967673	NA
ENSG00000109927	TECTA	-0.0550454	0.967372	NA
ENSG00000005513	SOX8	-0.0799586	0.965881	NA
ENSG00000124657	OR2B6	-0.0972457	0.964828	NA
ENSG00000269058	CALR3	0.0893239	0.964393	NA
ENSG00000284188	AL451007.3	0.112439	0.964125	NA
ENSG00000171243	SOSTDC1	0.121213	0.964042	NA
ENSG00000104818	CGB2	-0.113808	0.963413	NA
ENSG00000179148	ALOXE3	0.0723502	0.960657	NA
ENSG00000108878	CACNG1	0.078298	0.957256	NA
ENSG00000142677	IL22RA1	-0.090003	0.956504	NA
ENSG00000226288	OR52I2	0.0597053	0.955753	NA
ENSG00000284989	AL451062.4	-0.140122	0.955311	NA
ENSG00000251664	PCDHA12	0.0923376	0.95393	NA
ENSG00000047936	ROS1	0.0880315	0.953761	NA
ENSG00000185519	FAM131C	-0.0973796	0.953275	NA
ENSG00000213892	CEACAM16	-0.084578	0.952508	NA
ENSG00000188386	PPP3R2	-0.0868784	0.951469	NA
ENSG00000174236	REP15	-0.109572	0.951344	NA
ENSG00000154654	NCAM2	-0.09936	0.950946	NA
ENSG00000104044	OCA2	0.101832	0.9502	NA
ENSG00000109738	GLRB	0.154273	0.948024	NA
[truncated: 2,693,419 more chars]
