## Supplementary material for "Impaired immune signaling and changes in the lung microbiome precede secondary bacterial pneumonia in COVID-19": Data File S2: Gene set enrichment analysis results from bulk RNA-seq analyses. NES = Normalized enrichment score.

### Sheet: NO-VAP_vs_Control
pathway	pval	padj	NES	size
Activation of ATR in response to replication stress	9.55e-05	0.00348773	2.05011	37
Activation of the mRNA upon binding of the cap-binding complex and eIFs, and subsequent binding to 43S	3.09e-05	0.00153143	-2.01653	58
Amplification of signal from unattached kinetochores via a MAD2 inhibitory signal	0.00105873	0.0216106	1.74586	95
Amplification of signal from the kinetochores	0.00105873	0.0216106	1.74586	95
Antiviral mechanism by IFN-stimulated genes	8.8e-08	6.79e-06	2.30022	80
Autophagy	0.00239356	0.0415283	-1.54892	118
Axon guidance	6.67e-05	0.00280481	-1.50134	527
Cap-dependent Translation Initiation	6.54e-09	5.67e-07	-2.18102	117
Cell Cycle	0.00028139	0.00849063	1.3514	634
Cell Cycle Checkpoints	7.46e-05	0.00304372	1.57929	287
Cell Cycle, Mitotic	0.000256267	0.00808406	1.37236	531
Cell junction organization	0.000624399	0.01395	-1.71463	88
Cell-Cell communication	0.00275201	0.0461962	-1.52673	124
Cell-extracellular matrix interactions	0.000425539	0.0111443	-1.94609	18
Cytokine Signaling in Immune system	1.19e-05	0.000662713	1.41134	799
DDX58/IFIH1-mediated induction of interferon-alpha/beta	0.0017937	0.0331953	1.72508	64
Developmental Biology	1.09e-05	0.000659201	-1.44121	916
Eukaryotic Translation Elongation	3.51e-13	1.22e-10	-2.53001	91
Eukaryotic Translation Initiation	6.54e-09	5.67e-07	-2.18102	117
Eukaryotic Translation Termination	1.08e-11	1.86e-09	-2.43688	91
Formation of Fibrin Clot (Clotting Cascade)	0.00289104	0.0477709	-1.75262	29
Formation of a pool of free 40S subunits	3.85e-12	7.63e-10	-2.43774	99
Formation of the ternary complex, and subsequently, the 43S complex	1.73e-05	0.0009261	-2.02564	50
GTP hydrolysis and joining of the 60S ribosomal subunit	6.89e-10	7.96e-08	-2.26847	110
Hemostasis	0.000315076	0.00926433	-1.41996	570
ISG15 antiviral mechanism	1.18e-05	0.000662713	2.06125	72
Influenza Infection	8.36e-05	0.00313648	-1.74788	153
Influenza Life Cycle	3.81e-06	0.000251561	-1.87146	142
Influenza Viral RNA Transcription and Replication	6.2e-06	0.00039119	-1.89484	132
Innate Immune System	1.1e-09	1.09e-07	-1.6272	966
Interferon Signaling	3.08e-14	2.14e-11	2.47462	180
Interferon alpha/beta signaling	1.48e-13	6.83e-11	2.89957	55
Interferon gamma signaling	4.14e-05	0.00185431	1.96001	87
L13a-mediated translational silencing of Ceruloplasmin expression	7.81e-13	2.17e-10	-2.41841	109
M Phase	0.00124777	0.0247416	1.37538	388
MAP2K and MAPK activation	8.18e-05	0.00313648	-1.95839	37
Major pathway of rRNA processing in the nucleolus and cytosol	0.000330425	0.0093598	-1.63723	182
Membrane Trafficking	0.00276245	0.0461962	-1.34382	615
Metabolism of amino acids and derivatives	0.000584883	0.0133085	-1.49018	355
Metabolism of carbohydrates	0.00194398	0.0345929	-1.44997	279
Mitotic Anaphase	0.000249602	0.00808406	1.61814	197
Mitotic Metaphase and Anaphase	0.000130326	0.0045223	1.61783	198
Mitotic Prometaphase	0.00132474	0.0258977	1.48968	198
Mitotic Spindle Checkpoint	8e-05	0.00313648	1.82731	111
Negative regulators of DDX58/IFIH1 signaling	0.00263874	0.0452169	1.78268	34
Neutrophil degranulation	2.32e-19	3.23e-16	-2.21106	471
Nonsense Mediated Decay (NMD) enhanced by the Exon Junction Complex (EJC)	1.21e-07	8.38e-06	-2.06962	113
Nonsense Mediated Decay (NMD) independent of the Exon Junction Complex (EJC)	2.1e-10	2.65e-08	-2.34855	93
Nonsense-Mediated Decay (NMD)	1.21e-07	8.38e-06	-2.06962	113
Paradoxical activation of RAF signaling by kinase inactive BRAF	0.000527617	0.0124124	-1.87834	44
Peptide chain elongation	1.57e-12	3.64e-10	-2.50096	87
Platelet activation, signaling and aggregation	0.00066065	0.0143278	-1.56274	246
Platelet degranulation	0.00210645	0.0370096	-1.56949	120
Processing of Capped Intron-Containing Pre-mRNA	0.00151619	0.0290467	1.44915	243
RHO GTPases Activate NADPH Oxidases	0.00192357	0.0345929	-1.8349	23
RNA Polymerase II Transcription Termination	0.00032038	0.00926433	1.86677	66
Regulation of expression of SLITs and ROBOs	3.89e-05	0.00179867	-1.77892	165
Resolution of Sister Chromatid Cohesion	0.000268812	0.00829136	1.72047	124
Response to elevated platelet cytosolic Ca2+	0.00191587	0.0345929	-1.52486	125
Retinoid metabolism and transport	0.00114821	0.0230972	-1.78211	41
Rho GTPase cycle	0.00154835	0.0290467	-1.55687	137
Ribosomal scanning and start codon recognition	0.000342881	0.00948646	-1.88244	57
SRP-dependent cotranslational protein targeting to membrane	1.76e-10	2.44e-08	-2.3135	110
Selenoamino acid metabolism	5.32e-08	4.34e-06	-2.11751	116
Selenocysteine synthesis	7.7e-10	8.22e-08	-2.30812	91
Separation of Sister Chromatids	0.000112005	0.00398623	1.68651	186
Signaling by RAS mutants	0.000527617	0.0124124	-1.87834	44
Signaling by ROBO receptors	0.000159753	0.00540824	-1.65571	209
Signaling by Receptor Tyrosine Kinases	0.000513674	0.0124124	-1.45119	450
Signaling by high-kinase activity BRAF mutants	0.000250466	0.00808406	-1.97945	33
Signaling by moderate kinase activity BRAF mutants	0.000527617	0.0124124	-1.87834	44
Signaling downstream of RAS mutants	0.000527617	0.0124124	-1.87834	44
TBC/RABGAPs	0.000348566	0.00948646	-1.92415	43
Translation	2.23e-05	0.00114556	-1.61879	289
Translation initiation complex formation	3.3e-05	0.00158142	-2.03267	57
Transport of Mature Transcript to Cytoplasm	5.09e-05	0.00220661	1.89889	83
Transport of Mature mRNA Derived from an Intronless Transcript	0.000633176	0.01395	1.81272	41
Transport of Mature mRNA derived from an Intron-Containing Transcript	0.000539433	0.0124789	1.81929	74
Transport of Mature mRNAs Derived from Intronless Transcripts	0.0015486	0.0290467	1.81705	42
Vesicle-mediated transport	0.000675277	0.0144198	-1.38359	652
Viral mRNA Translation	1.21e-11	1.86e-09	-2.44566	87
mRNA 3'-end processing	0.000510511	0.0124124	1.89662	57
rRNA processing	0.00100139	0.0210595	-1.56877	202
rRNA processing in the nucleus and cytosol	0.000401884	0.0107272	-1.61728	192

### Sheet: VAP_vs_Control
pathway	pval	padj	NES	size
Activation of the mRNA upon binding of the cap-binding complex and eIFs, and subsequent binding to 43S	6.51e-07	2.44e-05	-2.24273	58
Acyl chain remodelling of PS	0.00507345	0.0450756	1.82388	19
Adaptive Immune System	2.09e-06	6.89e-05	-1.55263	724
Advanced glycosylation endproduct receptor signaling	0.00151305	0.018724	-1.89262	13
Amino acids regulate mTORC1	0.00534917	0.0455938	-1.71242	54
Antigen processing-Cross presentation	6.28e-05	0.00150066	-1.87753	97
Antiviral mechanism by IFN-stimulated genes	3.93e-05	0.000989489	1.97024	80
Apoptotic cleavage of cell adhesion proteins	0.000264487	0.00509138	1.988	10
Asparagine N-linked glycosylation	0.00018299	0.00372977	-1.58128	294
Autophagy	7.27e-06	0.000209991	-1.95819	118
Axon guidance	5.7e-08	2.93e-06	-1.70568	521
BBSome-mediated cargo-targeting to cilium	0.00578745	0.0486146	1.71668	23
Binding and Uptake of Ligands by Scavenger Receptors	0.000122552	0.00269615	-2.00316	39
C-type lectin receptors (CLRs)	0.00388288	0.037115	-1.53751	139
CLEC7A (Dectin-1) signaling	0.000948444	0.0131235	-1.65436	99
Calnexin/calreticulin cycle	0.00239961	0.0270528	-1.87182	26
Cap-dependent Translation Initiation	2.12e-12	1.96e-10	-2.48612	117
Cell surface interactions at the vascular wall	5.12e-05	0.00126822	-1.81442	129
Cellular responses to external stimuli	0.00283148	0.0306597	-1.38341	472
Cellular responses to stress	0.00154231	0.0189013	-1.39427	461
Cilium Assembly	3.92e-07	1.55e-05	1.90204	197
Clathrin-mediated endocytosis	0.000596582	0.00879642	-1.64103	140
Creation of C4 and C2 activators	0.00406475	0.0380658	-1.78812	11
DAP12 interactions	0.000413606	0.00651695	-1.89617	36
Detoxification of Reactive Oxygen Species	0.00487795	0.0441885	-1.76304	33
Developmental Biology	4.79e-07	1.85e-05	-1.51912	902
Disease	0.000188065	0.00377766	-1.35489	1020
Diseases of carbohydrate metabolism	0.00011524	0.00257616	-2.03409	32
Downstream TCR signaling	0.00208521	0.0242866	-1.65761	93
EPH-Ephrin signaling	0.00297135	0.0308575	-1.62272	89
ER-Phagosome pathway	0.00115591	0.0150552	-1.71044	81
Eukaryotic Translation Elongation	3.75e-15	1.73e-12	-2.71351	91
Eukaryotic Translation Initiation	2.12e-12	1.96e-10	-2.48612	117
Eukaryotic Translation Termination	2.52e-14	5.83e-12	-2.66569	91
Fc epsilon receptor (FCERI) signaling	0.000321054	0.00570489	-1.65119	131
Fcgamma receptor (FCGR) dependent phagocytosis	0.00034446	0.0058941	-1.79321	85
Formation of a pool of free 40S subunits	8.26e-15	2.45e-12	-2.64764	99
Formation of the ternary complex, and subsequently, the 43S complex	1.37e-06	4.99e-05	-2.22106	50
Frs2-mediated activation	0.00299178	0.0308575	-1.81461	11
GPVI-mediated activation cascade	0.00125264	0.0159281	-1.91347	35
GTP hydrolysis and joining of the 60S ribosomal subunit	3.45e-13	4.78e-11	-2.57507	110
Generation of second messenger molecules	0.00504638	0.0450756	-1.79779	30
Gluconeogenesis	0.00504638	0.0450756	-1.79794	30
Glucose metabolism	0.00270082	0.029709	-1.62411	85
Glycogen metabolism	0.0052899	0.0455938	-1.76677	28
Glycogen storage diseases	0.000577653	0.0086089	-1.96557	15
Hemostasis	3.74e-10	2.47e-08	-1.81274	560
IKK complex recruitment mediated by RIP1	0.00292071	0.0306674	-1.80927	25
IRE1alpha activates chaperones	0.00179912	0.0213126	-1.73611	51
ISG15 antiviral mechanism	0.000375368	0.00620824	1.82574	72
Immunoregulatory interactions between a Lymphoid and a non-Lymphoid cell	2.57e-06	8.1e-05	-1.96684	122
Infectious disease	8.04e-08	3.84e-06	-1.77898	377
Influenza Infection	1.3e-07	6e-06	-2.04617	153
Influenza Life Cycle	2.93e-10	2.03e-08	-2.26374	142
Influenza Viral RNA Transcription and Replication	2.08e-09	1.25e-07	-2.23345	132
Innate Immune System	7.93e-33	5.5e-30	-2.25221	959
Insertion of tail-anchored proteins into the endoplasmic reticulum membrane	0.00155465	0.0189013	-1.91658	22
Integrin alphaIIb beta3 signaling	0.00483323	0.0440714	-1.81142	24
Integrin signaling	0.00483323	0.0440714	-1.81142	24
Interferon Signaling	1.72e-10	1.26e-08	2.21471	180
Interferon alpha/beta signaling	1.17e-13	1.8e-11	2.82566	55
Interferon gamma signaling	0.000261465	0.00509138	1.81806	87
Interleukin-17 signaling	0.000525646	0.008006	-1.80641	68
Intraflagellar transport	2.52e-05	0.000671865	2.11168	53
Iron uptake and transport	0.00342217	0.0346214	-1.6871	56
L13a-mediated translational silencing of Ceruloplasmin expression	8.85e-15	2.45e-12	-2.63834	109
Lysosome Vesicle Biogenesis	0.00036623	0.00619018	-1.98358	33
MAP kinase activation	0.000747164	0.0106603	-1.80123	63
MAP2K and MAPK activation	0.00157716	0.0190082	-1.8401	37
MHC class II antigen presentation	6.07e-05	0.00147587	-1.86585	113
Macroautophagy	1.25e-05	0.000354142	-2.0023	95
Major pathway of rRNA processing in the nucleolus and cytosol	1.75e-06	6.08e-05	-1.84403	182
Membrane Trafficking	2.8e-07	1.18e-05	-1.63542	612
Metabolism of Angiotensinogen to Angiotensins	0.00353275	0.0354811	-1.8534	16
Metabolism of RNA	0.00235482	0.0269734	-1.32543	666
Metabolism of amino acids and derivatives	2.84e-05	0.000743076	-1.61308	349
Metabolism of carbohydrates	4.68e-06	0.000140993	-1.73033	277
Metabolism of lipids	0.00583188	0.0486927	-1.31078	695
Microautophagy	0.000378108	0.00620824	-1.99999	34
Mitochondrial protein import	0.00571565	0.0483042	-1.60121	63
Mitophagy	0.00102846	0.0138393	-1.89751	29
Mitotic Prometaphase	0.00400047	0.0377187	1.44721	197
MyD88 cascade initiated on plasma membrane	0.00117313	0.0150552	-1.70775	84
MyD88 dependent cascade initiated on endosome	0.000336248	0.0058255	-1.78655	92
MyD88-independent TLR4 cascade	0.00147099	0.0183675	-1.66856	98
MyD88:MAL(TIRAP) cascade initiated on plasma membrane	0.000413774	0.00651695	-1.81371	94
N-glycan trimming in the ER and Calnexin/Calreticulin cycle	0.000112866	0.00256446	-2.09953	35
Negative regulation of MAPK pathway	0.00422212	0.0392743	-1.72864	39
Neutrophil degranulation	2.5e-35	3.46e-32	-2.6726	468
Nonsense Mediated Decay (NMD) enhanced by the Exon Junction Complex (EJC)	1.38e-10	1.06e-08	-2.3982	113
Nonsense Mediated Decay (NMD) independent of the Exon Junction Complex (EJC)	6.01e-13	6.94e-11	-2.57466	93
Nonsense-Mediated Decay (NMD)	1.38e-10	1.06e-08	-2.3982	113
Olfactory Signaling Pathway	0.000607673	0.00886563	1.59782	147
Organelle biogenesis and maintenance	0.000180157	0.00372683	1.56258	291
PCP/CE pathway	0.00399204	0.0377187	-1.60302	89
PD-1 signaling	0.00514982	0.0453721	-1.81977	20
Paradoxical activation of RAF signaling by kinase inactive BRAF	0.00380042	0.0365791	-1.74309	44
Pentose phosphate pathway	0.00601274	0.0499022	-1.777	14
Peptide chain elongation	5.41e-14	1.07e-11	-2.69741	87
Phosphorylation of CD3 and TCR zeta chains	0.000466974	0.00727221	-2.02463	19
Pink/Parkin Mediated Mitophagy	0.00364324	0.0360681	-1.83849	22
Plasma lipoprotein assembly	0.00317751	0.0323826	-1.86359	16
Plasma lipoprotein assembly, remodeling, and clearance	5.9e-06	0.00017384	-2.12996	62
Plasma lipoprotein clearance	0.000158577	0.00333011	-2.01384	32
Platelet Aggregation (Plug Formation)	0.00175195	0.0209327	-1.86292	33
Platelet activation, signaling and aggregation	2.13e-11	1.84e-09	-2.16385	241
Platelet degranulation	2.63e-07	1.14e-05	-2.12057	116
Pre-NOTCH Processing in Golgi	0.0046418	0.0428902	-1.8526	18
Protein localization	0.000310902	0.00566988	-1.66298	159
RAB GEFs exchange GTP for GDP on RABs	0.00288994	0.0306674	-1.64824	90
RAB geranylgeranylation	0.000315584	0.00568051	-1.87726	65
RET signaling	0.00102718	0.0138393	-1.87337	37
RHO GTPases Activate WASPs and WAVEs	0.00075376	0.0106603	-1.85025	36
ROS and RNS production in phagocytes	0.000293442	0.00557138	-2.03388	35
Rab regulation of trafficking	1.48e-05	0.000410041	-1.91845	121
Recycling pathway of L1	0.00095633	0.0131235	-1.88569	43
Regulation of actin dynamics for phagocytic cup formation	0.00109804	0.0146335	-1.79351	60
Regulation of expression of SLITs and ROBOs	4.06e-09	2.25e-07	-2.12823	164
Response to elevated platelet cytosolic Ca2+	2.95e-07	1.2e-05	-2.09901	121
Ribosomal scanning and start codon recognition	3.39e-06	0.000104267	-2.20709	57
SRP-dependent cotranslational protein targeting to membrane	4.3e-13	5.42e-11	-2.56908	110
Scavenging by Class A Receptors	0.00202743	0.0238137	-1.93234	18
Selenoamino acid metabolism	9.6e-10	6.05e-08	-2.322	116
Selenocysteine synthesis	1.59e-12	1.69e-10	-2.56363	91
Semaphorin interactions	0.000380736	0.00620824	-1.86382	65
Signal transduction by L1	0.00517228	0.0453721	-1.76928	21
Signaling by Interleukins	1.63e-08	8.69e-07	-1.79669	433
Signaling by NTRK1 (TRKA)	6.4e-05	0.0015037	-1.91881	76
Signaling by NTRKs	0.000154991	0.00330488	-1.80764	96
Signaling by RAS mutants	0.00380042	0.0365791	-1.74309	44
Signaling by ROBO receptors	2.14e-07	9.58e-06	-1.91616	208
Signaling by Receptor Tyrosine Kinases	1.62e-05	0.000441186	-1.5784	446
Signaling by VEGF	0.00267206	0.0296279	-1.59845	105
Signaling by high-kinase activity BRAF mutants	0.0030056	0.0308575	-1.81078	33
Signaling by moderate kinase activity BRAF mutants	0.00380042	0.0365791	-1.74309	44
Signaling by the B Cell Receptor (BCR)	0.00533389	0.0455938	-1.55897	110
Signaling downstream of RAS mutants	0.00380042	0.0365791	-1.74309	44
Signalling to ERKs	0.000521225	0.008006	-1.96146	33
TBC/RABGAPs	3.42e-05	0.000878547	-2.10212	43
TCR signaling	0.000945575	0.0131235	-1.70762	114
TRAF6 mediated induction of NFkB and MAP kinases upon TLR7/8 or 9 activation	0.000209723	0.00415252	-1.82347	91
TRIF(TICAM1)-mediated TLR4 signaling	0.00147099	0.0183675	-1.66856	98
TRIF-mediated programmed cell death	0.00240831	0.0270528	-1.84846	10
Toll Like Receptor 10 (TLR10) Cascade	0.00117313	0.0150552	-1.70775	84
Toll Like Receptor 2 (TLR2) Cascade	0.00030744	0.00566988	-1.76815	96
Toll Like Receptor 3 (TLR3) Cascade	0.00214987	0.024831	-1.64853	93
Toll Like Receptor 4 (TLR4) Cascade	0.000143413	0.00310578	-1.74868	126
Toll Like Receptor 5 (TLR5) Cascade	0.00117313	0.0150552	-1.70775	84
Toll Like Receptor 7/8 (TLR7/8) Cascade	0.000336248	0.0058255	-1.78655	92
Toll Like Receptor 9 (TLR9) Cascade	0.000536074	0.00807608	-1.73795	96
Toll Like Receptor TLR1:TLR2 Cascade	0.00030744	0.00566988	-1.76815	96
Toll Like Receptor TLR6:TLR2 Cascade	0.000413774	0.00651695	-1.81371	94
Toll-like Receptor Cascades	9.58e-05	0.00221257	-1.72288	149
Transcriptional regulation of white adipocyte differentiation	0.00242031	0.0270528	-1.65028	84
Translation	6.38e-08	3.16e-06	-1.885	289
Translation initiation complex formation	1.96e-06	6.63e-05	-2.23932	57
Translocation of ZAP-70 to Immunological synapse	0.00286174	0.0306674	-1.87494	16
Transport of small molecules	0.00536204	0.0455938	-1.2778	668
UCH proteinases	0.00290953	0.0306674	-1.57369	99
Vesicle-mediated transport	3.35e-09	1.94e-07	-1.70977	648
Viral mRNA Translation	1.03e-13	1.78e-11	-2.68386	87
XBP1(S) activates chaperone genes	0.00362667	0.0360681	-1.71027	49
activated TAK1 mediates p38 MAPK activation	0.000630567	0.00910381	-1.983	24
p38MAPK events	0.00533353	0.0455938	-1.78665	13
rRNA processing	2.33e-06	7.52e-05	-1.82519	202
rRNA processing in the nucleus and cytosol	1.45e-06	5.15e-05	-1.85031	192
trans-Golgi Network Vesicle Budding	0.00277821	0.0303197	-1.64441	70

### Sheet: VAP_vs_NO-VAP_Early
pathway	pval	padj	NES	size
Innate Immune System	9.94e-23	1.38e-19	-2.04064	964
Neutrophil degranulation	6.49e-18	4.5e-15	-2.18313	469
SRP-dependent cotranslational protein targeting to membrane	5.37e-11	2.48e-08	-2.47084	110
Adaptive Immune System	1.24e-10	3.45e-08	-1.70273	732
Eukaryotic Translation Elongation	1.16e-10	3.45e-08	-2.51897	91
Peptide chain elongation	4.18e-10	8.28e-08	-2.50055	87
Viral mRNA Translation	4.18e-10	8.28e-08	-2.50174	87
Eukaryotic Translation Termination	1.7e-09	2.96e-07	-2.42065	91
TCR signaling	3.07e-09	4.74e-07	-2.28428	114
Cilium Assembly	1.34e-08	1.86e-06	1.99026	200
Selenocysteine synthesis	2.22e-08	2.6e-06	-2.32313	91
Signaling by Interleukins	2.24e-08	2.6e-06	-1.75505	444
Antigen processing-Cross presentation	3.4e-08	2.95e-06	-2.27078	97
Fc epsilon receptor (FCERI) signaling	3.17e-08	2.95e-06	-2.16365	131
Formation of a pool of free 40S subunits	3.1e-08	2.95e-06	-2.28599	99
GTP hydrolysis and joining of the 60S ribosomal subunit	3.21e-08	2.95e-06	-2.22768	110
Nonsense Mediated Decay (NMD) independent of the Exon Junction Complex (EJC)	4.4e-08	3.59e-06	-2.29856	93
Immunoregulatory interactions between a Lymphoid and a non-Lymphoid cell	9.11e-08	7.03e-06	-2.13684	124
Infectious disease	1.24e-07	9.07e-06	-1.73837	377
Platelet activation, signaling and aggregation	1.59e-07	1.11e-05	-1.85002	250
L13a-mediated translational silencing of Ceruloplasmin expression	1.97e-07	1.26e-05	-2.18419	109
Nonsense Mediated Decay (NMD) enhanced by the Exon Junction Complex (EJC)	2.09e-07	1.26e-05	-2.17073	113
Nonsense-Mediated Decay (NMD)	2.09e-07	1.26e-05	-2.17073	113
ER-Phagosome pathway	2.74e-07	1.53e-05	-2.23863	81
Intraflagellar transport	2.76e-07	1.53e-05	2.33181	54
Cap-dependent Translation Initiation	3.65e-07	1.88e-05	-2.08795	117
Eukaryotic Translation Initiation	3.65e-07	1.88e-05	-2.08795	117
Influenza Life Cycle	4.71e-07	2.33e-05	-2.02283	142
Downstream TCR signaling	5.48e-07	2.62e-05	-2.17754	93
Regulation of expression of SLITs and ROBOs	1.04e-06	4.83e-05	-1.94876	166
Influenza Viral RNA Transcription and Replication	1.09e-06	4.89e-05	-1.99686	132
N-glycan trimming in the ER and Calnexin/Calreticulin cycle	1.98e-06	8.59e-05	-2.31826	35
CLEC7A (Dectin-1) signaling	3.88e-06	0.000163195	-2.02621	99
Selenoamino acid metabolism	4.17e-06	0.000170046	-2.02368	116
UCH proteinases	8.57e-06	0.000339878	-1.98534	99
Response to elevated platelet cytosolic Ca2+	1.38e-05	0.00053399	-1.90723	127
Platelet degranulation	2.59e-05	0.000970655	-1.88255	122
Metabolism of carbohydrates	3.15e-05	0.0011519	-1.57942	281
Cellular responses to stress	3.68e-05	0.00130945	-1.46106	466
Signaling by the B Cell Receptor (BCR)	3.84e-05	0.00133397	-1.87025	110
Hemostasis	4.36e-05	0.00144049	-1.45383	578
TRAF6 mediated induction of NFkB and MAP kinases upon TLR7/8 or 9 activation	4.34e-05	0.00144049	-1.93352	91
Phosphorylation of CD3 and TCR zeta chains	5.2e-05	0.00168002	-2.21601	19
DAP12 interactions	5.36e-05	0.00168996	-2.11655	36
Influenza Infection	5.57e-05	0.00171896	-1.7966	153
FCERI mediated NF-kB activation	6.66e-05	0.00200905	-1.90254	80
C-type lectin receptors (CLRs)	7.4e-05	0.00218632	-1.78268	139
Cell-cell junction organization	7.62e-05	0.0022047	1.9642	61
Cellular responses to external stimuli	7.98e-05	0.00225782	-1.4429	477
Organelle biogenesis and maintenance	8.13e-05	0.00225782	1.57187	294
Cytokine Signaling in Immune system	8.42e-05	0.00229276	-1.37649	806
FCERI mediated MAPK activation	9e-05	0.00240346	-2.08845	31
Amino acids regulate mTORC1	0.000106088	0.0025106	-1.99303	54
Downstream signaling events of B Cell Receptor (BCR)	9.67e-05	0.0025106	-1.91858	81
MyD88 dependent cascade initiated on endosome	9.96e-05	0.0025106	-1.90157	92
Signaling by ROBO receptors	0.00010224	0.0025106	-1.65084	210
TNFR2 non-canonical NF-kB pathway	0.000104884	0.0025106	-1.82303	100
Toll Like Receptor 7/8 (TLR7/8) Cascade	9.96e-05	0.0025106	-1.90157	92
Toll Like Receptor 9 (TLR9) Cascade	0.000106719	0.0025106	-1.83261	96
MyD88:MAL(TIRAP) cascade initiated on plasma membrane	0.000127452	0.00290004	-1.82371	94
Toll Like Receptor TLR6:TLR2 Cascade	0.000127452	0.00290004	-1.82371	94
Hh mutants that don't undergo autocatalytic processing are degraded by ERAD	0.000134064	0.00300129	-1.97506	54
MAP kinase activation	0.00014206	0.00308094	-1.91311	63
Toll-like Receptor Cascades	0.000141843	0.00308094	-1.7301	150
Signaling by Insulin receptor	0.000151096	0.00322649	-1.88681	70
Negative regulation of NOTCH4 signaling	0.000162152	0.00341011	-1.95598	54
Insertion of tail-anchored proteins into the endoplasmic reticulum membrane	0.000165772	0.0034342	-2.1313	22
Macroautophagy	0.000169813	0.00346618	-1.81444	95
Signaling by NTRK1 (TRKA)	0.000182154	0.0036642	-1.83955	78
Degradation of AXIN	0.000202975	0.00391291	-1.89531	53
Hedgehog ligand biogenesis	0.000201157	0.00391291	-1.88135	63
Regulation of RUNX3 expression and activity	0.000198631	0.00391291	-1.92154	55
Degradation of DVL	0.000213077	0.00402777	-1.91658	55
Diseases of carbohydrate metabolism	0.000219503	0.00402777	-2.04641	32
MHC class II antigen presentation	0.000226344	0.00402777	-1.75406	117
Toll Like Receptor 2 (TLR2) Cascade	0.000223634	0.00402777	-1.77771	97
Toll Like Receptor TLR1:TLR2 Cascade	0.000223634	0.00402777	-1.77771	97
Translocation of ZAP-70 to Immunological synapse	0.000219037	0.00402777	-2.08292	16
Calnexin/calreticulin cycle	0.000232052	0.00407706	-2.07052	26
Costimulation by the CD28 family	0.000241396	0.00418822	-1.84822	67
Formation of the cornified envelope	0.000248097	0.00425134	1.82359	79
Activation of NF-kappaB in B cells	0.000267342	0.00452525	-1.85618	65
Cell surface interactions at the vascular wall	0.000280111	0.00463199	-1.70351	132
Interleukin-1 signaling	0.000280322	0.00463199	-1.78673	101
AUF1 (hnRNP D0) binds and destabilizes mRNA	0.000310509	0.00507043	-1.88738	54
Scavenging by Class A Receptors	0.000320852	0.0051784	-2.05036	18
Autodegradation of the E3 ubiquitin ligase COP1	0.000327305	0.00522183	-1.91004	50
Dectin-1 mediated noncanonical NF-kB signaling	0.000331478	0.00522831	-1.84832	58
Metabolism of polyamines	0.000335775	0.00523658	-1.82304	56
Vif-mediated degradation of APOBEC3G	0.000344744	0.00531671	-1.9083	52
Generation of second messenger molecules	0.000350834	0.00535118	-2.03979	30
Plasma lipoprotein clearance	0.000411598	0.00620976	-1.99331	32
Plasma lipoprotein assembly, remodeling, and clearance	0.000417249	0.00622733	-1.82026	65
Pink/Parkin Mediated Mitophagy	0.000443441	0.00654783	-2.05036	22
Autodegradation of Cdh1 by Cdh1:APC/C	0.000472869	0.0068984	-1.80079	63
FBXL7 down-regulates AURKA during mitotic entry and in early mitosis	0.000477123	0.0068984	-1.88302	52
Autophagy	0.000482639	0.00690621	-1.69989	118
Anchoring of the basal body to the plasma membrane	0.000500888	0.00690707	1.68501	98
Creation of C4 and C2 activators	0.00049851	0.00690707	-2.06052	11
Rab regulation of trafficking	0.000492508	0.00690707	-1.69581	121
Regulation of activated PAK-2p34 by proteasome mediated degradation	0.000502604	0.00690707	-1.93529	48
Vesicle-mediated transport	0.000509273	0.0069301	-1.34353	657
Metabolism of RNA	0.000519335	0.00693112	-1.3488	666
Transferrin endocytosis and recycling	0.000517759	0.00693112	-1.99793	30
NIK-->noncanonical NF-kB signaling	0.000552377	0.0073019	-1.86559	57
Hh mutants abrogate ligand secretion	0.000562329	0.00736128	-1.86389	57
Interleukin-17 signaling	0.000567476	0.00736128	-1.78489	69
MyD88 cascade initiated on plasma membrane	0.000598195	0.00754814	-1.75918	84
Toll Like Receptor 10 (TLR10) Cascade	0.000598195	0.00754814	-1.75918	84
Toll Like Receptor 5 (TLR5) Cascade	0.000598195	0.00754814	-1.75918	84
MyD88-independent TLR4 cascade	0.000651517	0.00807416	-1.73004	98
TRIF(TICAM1)-mediated TLR4 signaling	0.000651517	0.00807416	-1.73004	98
Adherens junctions interactions	0.0006974	0.00841732	1.95604	33
CYP2E1 reactions	0.000691574	0.00841732	1.89905	10
Diseases associated with O-glycosylation of proteins	0.000692209	0.00841732	1.77456	64
Insulin receptor recycling	0.000734561	0.0087894	-1.9702	24
Degradation of GLI1 by the proteasome	0.000741474	0.0087963	-1.85253	57
Activation of the mRNA upon binding of the cap-binding complex and eIFs, and subsequent binding to 43S	0.000763488	0.00885544	-1.78314	58
Mitophagy	0.000767047	0.00885544	-1.93348	29
Ubiquitin Mediated Degradation of Phosphorylated Cdc25A	0.00077836	0.00885544	-1.84364	50
p53-Independent DNA Damage Response	0.00077836	0.00885544	-1.84364	50
p53-Independent G1/S DNA damage checkpoint	0.00077836	0.00885544	-1.84364	50
Apoptotic cleavage of cell adhesion proteins	0.000789785	0.00891237	1.88337	10
Transport of small molecules	0.000806968	0.00903284	-1.31869	685
mRNA Splicing - Major Pathway	0.000830959	0.00922697	-1.5344	183
Vpu mediated degradation of CD4	0.000858706	0.0094594	-1.83288	50
TBC/RABGAPs	0.0009123	0.00997065	-1.92028	43
PD-1 signaling	0.000964171	0.0104552	-1.99729	20
Regulation of ornithine decarboxylase (ODC)	0.000987956	0.0106301	-1.82305	49
Fcgamma receptor (FCGR) dependent phagocytosis	0.00101731	0.0108618	-1.68671	85
ROS and RNS production in phagocytes	0.00107995	0.0113289	-1.90057	35
rRNA processing	0.00107921	0.0113289	-1.52534	202
rRNA processing in the nucleus and cytosol	0.00108555	0.0113289	-1.5379	192
Toll Like Receptor 4 (TLR4) Cascade	0.00116885	0.0121072	-1.62421	127
SCF-beta-TrCP mediated degradation of Emi1	0.00122394	0.0125839	-1.75118	53
Regulation of RAS by GAPs	0.00126026	0.012782	-1.66696	66
Ubiquitin-dependent degradation of Cyclin D	0.00126162	0.012782	-1.79683	50
PTEN Regulation	0.00129421	0.0129807	-1.60122	138
Stabilization of p53	0.00129994	0.0129807	-1.76573	55
Binding and Uptake of Ligands by Scavenger Receptors	0.00138843	0.0137653	-1.87981	41
Cell-Cell communication	0.00148242	0.0145309	1.55365	125
Signalling to ERKs	0.00149706	0.0145309	-1.89306	33
mRNA Splicing	0.00149365	0.0145309	-1.51728	191
Laminin interactions	0.00154012	0.014845	1.85961	30
Ribosomal scanning and start codon recognition	0.00161029	0.0154144	-1.77696	57
Interferon alpha/beta signaling	0.00165194	0.0157047	1.7603	56
MET activates PTK2 signaling	0.00166842	0.0157536	1.84355	29
Toll Like Receptor 3 (TLR3) Cascade	0.00178335	0.016725	-1.66912	93
O-linked glycosylation	0.00182099	0.0169633	1.61539	107
Iron uptake and transport	0.00187312	0.0172178	-1.6825	56
Keratinization	0.0018731	0.0172178	1.66348	89
Regulation of actin dynamics for phagocytic cup formation	0.0019093	0.0174349	-1.70895	60
JNK (c-Jun kinases) phosphorylation and activation mediated by activated human TAK1	0.00192688	0.0174805	-1.90157	22
Formation of the ternary complex, and subsequently, the 43S complex	0.00196812	0.0177386	-1.75578	50
Peptide ligand-binding receptors	0.00199601	0.017874	-1.47632	147
Defective CFTR causes cystic fibrosis	0.00208586	0.0183067	-1.67856	59
GPCR ligand binding	0.00209968	0.0183067	-1.37731	371
Translation initiation complex formation	0.00207057	0.0183067	-1.75305	57
p53-Dependent G1 DNA Damage Response	0.00211029	0.0183067	-1.65795	64
p53-Dependent G1/S DNA damage checkpoint	0.00211029	0.0183067	-1.65795	64
G1/S DNA Damage Checkpoints	0.0022027	0.0183915	-1.63132	66
Glycosphingolipid metabolism	0.00219594	0.0183915	-1.81654	43
Host Interactions of HIV factors	0.00216223	0.0183915	-1.57321	127
Interleukin-4 and Interleukin-13 signaling	0.0021502	0.0183915	-1.6281	103
Major pathway of rRNA processing in the nucleolus and cytosol	0.00221281	0.0183915	-1.49655	182
Nitric oxide stimulates guanylate cyclase	0.00218952	0.0183915	1.89519	22
Regulation of Apoptosis	0.00215986	0.0183915	-1.77584	51
Regulation of RUNX2 expression and activity	0.00226106	0.0186806	-1.64624	68
Negative regulation of MAPK pathway	0.0022802	0.0187273	-1.81806	39
Interleukin-12 family signaling	0.0024324	0.0198599	-1.73334	57
FCGR activation	0.00245346	0.0199147	-1.94062	12
Translation	0.00262564	0.0211883	-1.39221	289
Class A/1 (Rhodopsin-like receptors)	0.00267895	0.0213897	-1.3857	258
FCERI mediated Ca+2 mobilization	0.00268141	0.0213897	-1.81728	33
Collagen degradation	0.00270541	0.0214578	-1.64567	59
Signaling by Receptor Tyrosine Kinases	0.00273063	0.0215347	-1.31508	451
DAP12 signaling	0.00278279	0.0217445	-1.80442	29
RAF/MAP kinase cascade	0.00278903	0.0217445	-1.43184	234
TAK1 activates NFkB by phosphorylation and activation of IKKs complex	0.00280422	0.0217445	-1.81329	33
GLI3 is processed to GLI3R by the proteasome	0.00287465	0.0221667	-1.71293	57
Disease	0.00295978	0.0226971	-1.2157	1029
Fatty acids	0.00298582	0.022771	1.84475	14
Platelet Aggregation (Plug Formation)	0.00302255	0.0229252	-1.80252	35
Cellular response to hypoxia	0.00336919	0.025278	-1.60888	71
Unfolded Protein Response (UPR)	0.00335921	0.025278	-1.6214	92
APC/C:Cdc20 mediated degradation of Securin	0.00342826	0.0255829	-1.65296	65
FLT3 Signaling	0.00346802	0.0257412	-1.41911	252
Degradation of GLI2 by the proteasome	0.00355812	0.0262695	-1.69436	57
Asymmetric localization of PCP proteins	0.0036639	0.0269074	-1.59554	62
Energy dependent regulation of mTOR by LKB1-AMPK	0.00373011	0.0272495	-1.77457	29
HIV Infection	0.00376886	0.0273884	-1.4195	230
Processing of Capped Intron-Containing Pre-mRNA	0.00408756	0.0295497	-1.40198	243
Cross-presentation of soluble exogenous antigens (endosomes)	0.0041644	0.0299491	-1.75176	48
Antigen Presentation: Folding, assembly and peptide loading of class I MHC	0.00424239	0.0303528	-1.75428	25
Trafficking and processing of endosomal TLR	0.00426539	0.0303608	-1.87135	13
Crosslinking of collagen fibrils	0.00440472	0.0311914	1.85579	18
IRE1alpha activates chaperones	0.00442702	0.0311914	-1.7104	51
Intracellular signaling by second messengers	0.00456681	0.0320138	-1.32946	294
SCF(Skp2)-mediated degradation of p27/p21	0.00464476	0.0323966	-1.62926	60
PCP/CE pathway	0.00469245	0.0325656	-1.57023	90
Semaphorin interactions	0.00493338	0.0340673	-1.61288	65
Signaling by NTRKs	0.00502744	0.034545	-1.56685	98
MAPK targets/ Nuclear events mediated by MAP kinases	0.00516456	0.0353124	-1.76188	30
Initial triggering of complement	0.00525567	0.0357592	-1.82238	19
Pentose phosphate pathway	0.00530389	0.0359112	-1.84303	13
Oxygen-dependent proline hydroxylation of Hypoxia-inducible Factor Alpha	0.00555203	0.0374088	-1.56941	64
MAPK1/MAPK3 signaling	0.0056231	0.0377047	-1.36825	240
Sema3A PAK dependent Axon repulsion	0.00573958	0.0383007	-1.79271	16
CDK-mediated phosphorylation and removal of Cdc6	0.00577475	0.0383509	-1.556	70
APC/C:Cdh1 mediated degradation of Cdc20 and other APC/C:Cdh1 targeted proteins in late mitosis/early G1	0.00593857	0.0392511	-1.54887	70
Cell junction organization	0.00599727	0.0394512	1.566	88
Mitochondrial protein import	0.00622478	0.0407547	-1.58959	63
Ion channel transport	0.006292	0.0410014	-1.40434	177
Interleukin-12 signaling	0.00643371	0.0417289	-1.6695	47
PPARA activates gene expression	0.00662349	0.0425762	-1.48881	115
XBP1(S) activates chaperone genes	0.00662569	0.0425762	-1.65265	49
ABC transporter disorders	0.00666122	0.0426072	-1.55728	75
Axon guidance	0.00716504	0.0454824	-1.2685	532
MAPK family signaling cascades	0.00717626	0.0454824	-1.32705	277
Regulation of PTEN gene transcription	0.00752927	0.0475029	-1.58591	61
Metabolism of amino acids and derivatives	0.00774797	0.0486615	-1.29682	356

### Sheet: VAP_vs_NO-VAP_Late
pathway	pval	padj	NES	size
Peptide chain elongation	4.73e-14	1.85e-11	-2.70391	87
Eukaryotic Translation Termination	1.85e-14	1.29e-11	-2.70148	91
Nonsense Mediated Decay (NMD) independent of the Exon Junction Complex (EJC)	7.98e-14	1.85e-11	-2.69586	93
Viral mRNA Translation	7.07e-14	1.85e-11	-2.69084	87
SRP-dependent cotranslational protein targeting to membrane	7.93e-15	1.1e-11	-2.68424	110
Eukaryotic Translation Elongation	6.61e-14	1.85e-11	-2.66946	91
Formation of the cornified envelope	4.52e-12	5.22e-10	-2.66069	79
Selenocysteine synthesis	1.02e-13	2.03e-11	-2.65875	91
Keratinization	2.08e-12	3.21e-10	-2.60147	89
Formation of a pool of free 40S subunits	7.46e-12	7.96e-10	-2.54775	99
Cap-dependent Translation Initiation	3.35e-12	4.22e-10	-2.47912	117
Eukaryotic Translation Initiation	3.35e-12	4.22e-10	-2.47912	117
L13a-mediated translational silencing of Ceruloplasmin expression	2.69e-11	2.08e-09	-2.4782	109
GTP hydrolysis and joining of the 60S ribosomal subunit	2.63e-11	2.08e-09	-2.46091	110
Nonsense Mediated Decay (NMD) enhanced by the Exon Junction Complex (EJC)	2.57e-11	2.08e-09	-2.41249	113
Nonsense-Mediated Decay (NMD)	2.57e-11	2.08e-09	-2.41249	113
Selenoamino acid metabolism	2.33e-10	1.62e-08	-2.37463	116
Apoptotic cleavage of cell adhesion proteins	2.48e-07	1.23e-05	-2.35939	10
Regulation of expression of SLITs and ROBOs	5.88e-11	4.3e-09	-2.25626	166
Influenza Viral RNA Transcription and Replication	2.71e-09	1.79e-07	-2.25447	132
RA biosynthesis pathway	8.57e-05	0.00242619	-2.10703	21
Formation of the ternary complex, and subsequently, the 43S complex	5.43e-05	0.00160441	-2.08425	50
Signaling by ROBO receptors	3.17e-09	2e-07	-2.06119	210
Activation of the mRNA upon binding of the cap-binding complex and eIFs, and subsequent binding to 43S	2.87e-05	0.000904253	-2.02696	58
Translation initiation complex formation	1.97e-05	0.000667713	-2.02181	57
Ribosomal scanning and start codon recognition	2.16e-05	0.000713058	-2.01609	57
Influenza Life Cycle	9.24e-07	3.89e-05	-2.01486	142
Respiratory electron transport	5.5e-06	0.000211979	-2.00941	100
Major pathway of rRNA processing in the nucleolus and cytosol	1.23e-07	6.72e-06	-1.99368	182
Complex I biogenesis	0.000177024	0.00463603	-1.95851	55
Translation	3.48e-09	2.1e-07	-1.95586	289
Respiratory electron transport, ATP synthesis by chemiosmotic coupling, and heat production by uncoupling proteins.	7.7e-06	0.000273952	-1.9521	122
Influenza Infection	2.57e-06	0.000101834	-1.93151	153
Fatty acids	0.00145441	0.025881	-1.91398	14
rRNA processing in the nucleus and cytosol	5.82e-07	2.61e-05	-1.90364	192
rRNA processing	4.81e-07	2.3e-05	-1.88434	202
Defective GALNT12 causes colorectal cancer 1 (CRCS1)	0.00300533	0.0439095	-1.86851	17
Intraflagellar transport	0.000470149	0.0100395	-1.86318	54
Packaging Of Telomere Ends	0.00128782	0.0235197	-1.85284	49
O-linked glycosylation of mucins	0.000429251	0.00960968	-1.84563	63
MET activates PTK2 signaling	0.00281677	0.0429635	-1.82508	29
Signaling by Retinoic Acid	0.00261318	0.041217	-1.7767	40
Metabolism of amino acids and derivatives	1.4e-07	7.19e-06	-1.75649	356
Cleavage of the damaged pyrimidine	0.001549	0.0259038	-1.74337	58
Depyrimidination	0.001549	0.0259038	-1.74337	58
Recognition and association of DNA glycosylase with site containing an affected pyrimidine	0.001549	0.0259038	-1.74337	58
The citric acid (TCA) cycle and respiratory electron transport	8.9e-05	0.00247145	-1.72659	171
Cleavage of the damaged purine	0.00298812	0.0439095	-1.71557	53
Depurination	0.00298812	0.0439095	-1.71557	53
Recognition and association of DNA glycosylase with site containing an affected purine	0.00298812	0.0439095	-1.71557	53
Base-Excision Repair, AP Site Formation	0.00255631	0.0407834	-1.71437	60
Condensation of Prophase Chromosomes	0.00179971	0.0290464	-1.70664	71
O-linked glycosylation	0.00120512	0.0223248	-1.67931	107
Biological oxidations	0.000693161	0.0139436	-1.54818	207
Developmental Biology	3.73e-05	0.00112496	-1.4222	929
Axon guidance	0.00147537	0.0259038	-1.38372	532
Signaling by GPCR	0.000934888	0.0177757	1.29477	848
GPCR downstream signalling	0.000364354	0.00857159	1.35181	786
Adaptive Immune System	0.000184554	0.00465748	1.37075	732
Cytokine Signaling in Immune system	1.46e-05	0.00050569	1.43385	806
Immunoregulatory interactions between a Lymphoid and a non-Lymphoid cell	0.00265769	0.0414481	1.48553	124
Membrane Trafficking	7.25e-06	0.000264845	1.50356	619
Toll-like Receptor Cascades	0.0016364	0.0267215	1.51295	150
Olfactory Signaling Pathway	0.000866459	0.0169387	1.52907	173
Vesicle-mediated transport	8.13e-07	3.53e-05	1.53626	657
Toll Like Receptor 4 (TLR4) Cascade	0.00138429	0.0249531	1.5817	127
G alpha (s) signalling events	5.95e-06	0.000223108	1.69161	288
IRE1alpha activates chaperones	0.00327056	0.0472868	1.73481	51
XBP1(S) activates chaperone genes	0.00154276	0.0259038	1.73642	49
Innate Immune System	1.4e-13	2.43e-11	1.74726	964
Signaling by NTRKs	0.000172052	0.00463603	1.75361	98
trans-Golgi Network Vesicle Budding	0.00045621	0.00989405	1.79711	71
Interferon gamma signaling	0.000389174	0.00885531	1.7977	87
RAB GEFs exchange GTP for GDP on RABs	0.000377229	0.00872656	1.80191	90
Interleukin-3, Interleukin-5 and GM-CSF signaling	0.00089464	0.0172467	1.82001	47
Signaling by Erythropoietin	0.00270422	0.0417051	1.86151	24
Neutrophil degranulation	1.99e-11	1.97e-09	1.86181	469
NF-kB activation through FADD/RIP-1 pathway mediated by caspase-8 and -10	0.00160095	0.0264538	1.86839	12
Negative regulators of DDX58/IFIH1 signaling	0.00120631	0.0223248	1.90442	34
DDX58/IFIH1-mediated induction of interferon-alpha/beta	7.5e-05	0.00216813	1.95273	65
Interferon Signaling	1.26e-07	6.72e-06	1.95576	181
FCERI mediated MAPK activation	0.000651517	0.0132986	1.959	31
TRAF3-dependent IRF activation pathway	0.000738798	0.0146493	1.95995	14
Microautophagy	0.000556935	0.0115377	1.96612	34
Signalling to ERKs	0.000238786	0.00581466	2.00436	33
Lysosome Vesicle Biogenesis	0.000330903	0.00791886	2.01052	34
TRAF6 mediated IRF7 activation	0.000454188	0.00989405	2.02864	16
GPVI-mediated activation cascade	0.000235705	0.00581466	2.06125	35
Constitutive Signaling by AKT1 E17K in Cancer	0.000506044	0.0106423	2.0899	25
Rab regulation of trafficking	1.24e-07	6.72e-06	2.11578	121
RORA activates gene expression	0.00018161	0.00465748	2.13842	18
Prolonged ERK activation events	2.41e-05	0.000778674	2.14206	13
Antigen Presentation: Folding, assembly and peptide loading of class I MHC	0.000175566	0.00463603	2.15782	25
Frs2-mediated activation	3.63e-05	0.00111941	2.16143	11
TBC/RABGAPs	1.44e-06	5.88e-05	2.26557	43
Interferon alpha/beta signaling	5.82e-07	2.61e-05	2.29055	56

### Sheet: VAP_Early_vs_Late
pathway	pval	padj	NES	size
AUF1 (hnRNP D0) binds and destabilizes mRNA	0.00575121	0.0409368	1.65983	54
Activation of Matrix Metalloproteinases	0.00624965	0.0433726	1.76686	31
Activation of NF-kappaB in B cells	0.00201775	0.0201484	1.67536	65
Adaptive Immune System	1.71e-15	7.89e-13	1.86923	732
Adherens junctions interactions	0.00247516	0.0225853	-1.76101	33
Amino acids regulate mTORC1	0.00023432	0.00458078	1.95369	54
Anchoring of the basal body to the plasma membrane	0.000586742	0.00754072	-1.71047	98
Antigen Presentation: Folding, assembly and peptide loading of class I MHC	0.000466091	0.0066412	2.06544	25
Antigen processing-Cross presentation	2.18e-08	3.36e-06	2.24459	97
Apoptotic cleavage of cell adhesion proteins	8.19e-05	0.00203962	-2.06144	10
Asparagine N-linked glycosylation	0.00112025	0.0130664	1.39721	296
Assembly of the pre-replicative complex	0.00664836	0.044365	1.55052	66
Autodegradation of the E3 ubiquitin ligase COP1	0.00507163	0.0375265	1.67705	50
Autophagy	1.61e-05	0.000620076	1.84453	118
Binding and Uptake of Ligands by Scavenger Receptors	0.00038402	0.00585736	1.9497	41
Biological oxidations	0.00245211	0.0225853	-1.52438	207
C-type lectin receptors (CLRs)	0.00610861	0.042822	1.46314	139
CD209 (DC-SIGN) signaling	0.00508284	0.0375265	1.8181	20
CLEC7A (Dectin-1) signaling	1.33e-05	0.000526227	1.90371	99
Calnexin/calreticulin cycle	2.44e-05	0.000845184	2.25318	26
Cell junction organization	0.00238898	0.0224466	-1.62058	88
Cell surface interactions at the vascular wall	2.76e-06	0.000141645	1.88748	132
Cell-cell junction organization	0.000474907	0.00665829	-1.87653	61
Cellular response to hypoxia	0.000277966	0.00497577	1.80482	71
Cellular responses to external stimuli	0.00573009	0.0409368	1.25075	477
Cellular responses to stress	0.00498785	0.0375265	1.31618	466
Cilium Assembly	3.19e-09	1.11e-06	-2.05721	200
Class A/1 (Rhodopsin-like receptors)	0.000333134	0.00537663	1.50099	258
Collagen degradation	0.000872924	0.0103557	1.7657	59
Costimulation by the CD28 family	2.74e-05	0.000926789	1.96556	67
Cross-presentation of soluble exogenous antigens (endosomes)	0.00127507	0.0145119	1.78446	48
Cytokine Signaling in Immune system	1.3e-06	7.24e-05	1.45448	806
DAP12 interactions	7.2e-05	0.0019905	2.11419	36
DAP12 signaling	0.000836059	0.0100039	1.99298	29
Dectin-1 mediated noncanonical NF-kB signaling	0.00386062	0.0311543	1.67049	58
Defective CFTR causes cystic fibrosis	0.00315509	0.0265594	1.64675	59
Degradation of AXIN	0.00506611	0.0375265	1.59937	53
Degradation of DVL	0.0013529	0.0150225	1.71019	55
Degradation of GLI1 by the proteasome	0.00182309	0.0184704	1.72239	57
Diseases associated with O-glycosylation of proteins	0.000357812	0.00564367	-1.84554	64
Diseases of carbohydrate metabolism	0.00220265	0.0215301	1.90498	32
Downstream TCR signaling	1.82e-07	1.58e-05	2.13121	93
Downstream signaling events of B Cell Receptor (BCR)	9.43e-05	0.00225587	1.82112	81
ER Quality Control Compartment (ERQC)	0.00344291	0.0282767	1.89243	21
ER-Phagosome pathway	9.38e-07	5.92e-05	2.11253	81
ERBB2 Activates PTK6 Signaling	0.00436109	0.0341988	-1.79994	13
Energy dependent regulation of mTOR by LKB1-AMPK	0.00226681	0.0220023	1.89487	29
Erythropoietin activates RAS	0.00155894	0.0162692	1.86311	13
FCERI mediated MAPK activation	0.0013179	0.0148386	1.93757	31
FCERI mediated NF-kB activation	0.000202982	0.00420506	1.78412	80
FLT3 Signaling	0.000787188	0.00955325	1.44526	252
Fatty acids	1.12e-06	6.77e-05	-2.24992	14
Fc epsilon receptor (FCERI) signaling	4.6e-08	5.32e-06	2.11804	131
Fcgamma receptor (FCGR) dependent phagocytosis	0.000429816	0.00626808	1.6422	85
Formation of the cornified envelope	5.26e-09	1.46e-06	-2.30489	79
Frs2-mediated activation	0.00153693	0.0161611	1.95973	11
GPCR downstream signalling	0.00176234	0.0179863	1.24349	786
GPCR ligand binding	0.000163456	0.00354494	1.43256	371
GPVI-mediated activation cascade	0.00739547	0.0486489	1.77262	35
GTP hydrolysis and joining of the 60S ribosomal subunit	0.00392576	0.0313158	1.51803	110
Generation of second messenger molecules	7.65e-05	0.00203962	2.15379	30
Glucose metabolism	0.00366959	0.029786	1.51376	88
Glycolysis	0.00454914	0.0352749	1.5541	69
Glycosphingolipid metabolism	0.000562759	0.00730009	1.8829	43
Golgi Associated Vesicle Biogenesis	0.00502893	0.0375265	1.6434	56
HIV Infection	5.95e-07	4.13e-05	1.78848	230
HIV Life Cycle	0.00649994	0.0437957	1.42492	151
Hedgehog ligand biogenesis	0.00051667	0.00710658	1.79176	63
Hemostasis	4.18e-08	5.27e-06	1.60454	578
Hh mutants abrogate ligand secretion	0.00139413	0.0152367	1.74582	57
Hh mutants that don't undergo autocatalytic processing are degraded by ERAD	0.000433527	0.00626808	1.91004	54
Host Interactions of HIV factors	4.19e-06	0.000207603	1.89759	127
IRAK1 recruits IKK complex	0.00315728	0.0265594	1.86219	15
IRAK1 recruits IKK complex upon TLR7/8 or 9 stimulation	0.00315728	0.0265594	1.86219	15
IRE1alpha activates chaperones	0.00137281	0.0151227	1.80904	51
Immunoregulatory interactions between a Lymphoid and a non-Lymphoid cell	1.34e-07	1.24e-05	2.05185	124
Infectious disease	1.13e-05	0.000473658	1.56525	377
Innate Immune System	1.16e-28	1.62e-25	2.09839	964
Insulin receptor recycling	0.00623051	0.0433726	1.8033	24
Integrin alphaIIb beta3 signaling	0.00291349	0.0252745	1.88989	24
Integrin signaling	0.00291349	0.0252745	1.88989	24
Interferon alpha/beta signaling	0.00524001	0.0380792	-1.62866	56
Interleukin-1 signaling	0.000468903	0.0066412	1.67442	101
Interleukin-17 signaling	0.000420984	0.00621741	1.77586	69
Interleukin-2 family signaling	0.00571291	0.0409368	1.69268	42
Interleukin-3, Interleukin-5 and GM-CSF signaling	0.00515078	0.0378269	1.66955	47
Intracellular signaling by second messengers	0.00324688	0.0271486	1.3349	294
Intraflagellar transport	8.35e-08	8.85e-06	-2.29035	54
Keratinization	2.52e-08	3.5e-06	-2.24967	89
L13a-mediated translational silencing of Ceruloplasmin expression	0.00391487	0.0313158	1.50293	109
Lysosome Vesicle Biogenesis	0.0010977	0.012912	1.90551	34
MAP kinase activation	0.000282612	0.00497577	1.85249	63
MAP2K and MAPK activation	0.000330881	0.00537663	1.97238	37
MAPK1/MAPK3 signaling	0.00644775	0.0436571	1.34481	240
MET activates PTK2 signaling	0.00271446	0.0241518	-1.78207	29
MHC class II antigen presentation	7.17e-07	4.74e-05	2.01135	117
Macroautophagy	4.31e-05	0.00139253	1.85775	95
Membrane Trafficking	1.18e-06	6.8e-05	1.51272	619
Metabolism of RNA	0.000148142	0.00331646	1.36593	666
Metabolism of carbohydrates	7.23e-05	0.0019905	1.54779	281
Miscellaneous substrates	0.000517121	0.00710658	-1.9937	11
MyD88 cascade initiated on plasma membrane	0.000266848	0.00487349	1.768	84
MyD88 dependent cascade initiated on endosome	0.000113072	0.00257285	1.80244	92
MyD88-independent TLR4 cascade	0.000286788	0.00497577	1.70011	98
MyD88:MAL(TIRAP) cascade initiated on plasma membrane	4.78e-05	0.00147415	1.87545	94
N-glycan trimming in the ER and Calnexin/Calreticulin cycle	1.43e-06	7.65e-05	2.41747	35
NIK-->noncanonical NF-kB signaling	0.00265834	0.023805	1.68509	57
NR1H2 and NR1H3-mediated signaling	0.000767322	0.00942515	1.84583	47
NR1H3 & NR1H2 regulate gene expression linked to cholesterol transport and efflux	0.000364246	0.00568061	1.96393	37
Nef-mediates down modulation of cell surface receptors by recruiting them to clathrin adapters	0.00450432	0.0351236	1.83848	20
Negative regulation of MAPK pathway	0.000528085	0.0071861	1.95177	39
Negative regulation of NOTCH4 signaling	0.00192766	0.0193884	1.77944	54
Neutrophil degranulation	1.37e-21	9.52e-19	2.31306	469
Non-integrin membrane-ECM interactions	0.00547414	0.0395735	-1.62348	58
Nucleotide-binding domain, leucine rich repeat containing receptor (NLR) signaling pathways	0.0062918	0.0434479	1.55716	55
O-linked glycosylation	8.4e-06	0.000375954	-1.91811	107
O-linked glycosylation of mucins	0.000157549	0.00347109	-1.88973	63
Organelle biogenesis and maintenance	1.99e-05	0.000727173	-1.64004	294
Oxygen-dependent proline hydroxylation of Hypoxia-inducible Factor Alpha	0.00250197	0.0225853	1.6571	64
PCP/CE pathway	0.00521155	0.0380718	1.47786	90
PD-1 signaling	8.09e-05	0.00203962	2.19837	20
PIP3 activates AKT signaling	0.00659328	0.04421	1.34292	255
PPARA activates gene expression	0.000303131	0.00517854	1.65282	115
PTEN Regulation	0.000373328	0.00575755	1.62469	138
Paradoxical activation of RAF signaling by kinase inactive BRAF	0.00240961	0.0224466	1.7863	44
Phase I - Functionalization of compounds	8.23e-05	0.00203962	-1.82131	104
Phosphorylation of CD3 and TCR zeta chains	0.000556935	0.00730009	2.04177	19
Pink/Parkin Mediated Mitophagy	0.00346416	0.0282839	1.86385	22
Plasma lipoprotein assembly	0.0017382	0.0178712	1.93337	16
Plasma lipoprotein assembly, remodeling, and clearance	2.14e-07	1.73e-05	2.30276	65
Plasma lipoprotein clearance	0.000416968	0.00621741	2.05655	32
Plasma lipoprotein remodeling	0.00168812	0.0174859	1.89773	28
Platelet Aggregation (Plug Formation)	0.0021636	0.0212984	1.89522	35
Platelet activation, signaling and aggregation	1.36e-08	2.35e-06	1.89901	250
Platelet degranulation	0.000188185	0.00395758	1.68205	122
Post-translational modification: synthesis of GPI-anchored proteins	0.00497623	0.0375265	-1.53911	87
Processing of Capped Intron-Containing Pre-mRNA	3.84e-05	0.00127007	1.62863	243
Prolonged ERK activation events	0.000708193	0.00885561	1.92906	13
RA biosynthesis pathway	0.000630271	0.00802584	-1.95854	21
RAB GEFs exchange GTP for GDP on RABs	0.00127554	0.0145119	1.58322	90
RAF-independent MAPK1/3 activation	0.00596194	0.0421074	1.7852	22
RAF/MAP kinase cascade	0.00215058	0.0212984	1.36625	234
RNA Polymerase II Transcription Termination	0.00336252	0.0277808	1.6289	66
ROS and RNS production in phagocytes	0.00694726	0.0461378	1.77802	35
Rab regulation of trafficking	5.96e-06	0.000275855	1.89329	121
Regulation of Apoptosis	0.00597633	0.0421074	1.67995	51
Regulation of PTEN gene transcription	0.000227978	0.00452047	1.83692	61
Regulation of RAS by GAPs	0.00462002	0.0356255	1.59538	66
Regulation of RUNX2 expression and activity	0.00644791	0.0436571	1.53793	68
Regulation of RUNX3 expression and activity	0.000245044	0.00472391	1.87197	55
Regulation of actin dynamics for phagocytic cup formation	0.00152933	0.0161611	1.65256	60
Regulation of activated PAK-2p34 by proteasome mediated degradation	0.00231939	0.0223564	1.72389	48
Regulation of lipid metabolism by Peroxisome proliferator-activated receptor alpha (PPARalpha)	0.000560337	0.00730009	1.61647	117
Regulation of mRNA stability by proteins that bind AU-rich elements	0.000534753	0.00720618	1.65925	86
Regulation of signaling by CBL	0.00729607	0.0482235	1.75934	22
Response to elevated platelet cytosolic Ca2+	8.19e-05	0.00203962	1.74351	127
Role of LAT2/NTAL/LAB on calcium mobilization	0.00296852	0.025592	1.88561	16
Scavenging by Class A Receptors	0.00132564	0.0148386	1.93708	18
Signaling by Erythropoietin	0.000255668	0.00486119	2.13097	24
Signaling by GPCR	0.00250565	0.0225853	1.22542	848
Signaling by Hippo	0.00413745	0.0328159	-1.7537	20
Signaling by Insulin receptor	0.000421064	0.00621741	1.72349	70
Signaling by Interleukins	1.02e-08	2.35e-06	1.70426	444
Signaling by NOTCH4	0.000791516	0.00955325	1.62627	82
Signaling by NTRK1 (TRKA)	5.38e-07	3.93e-05	2.16297	78
Signaling by NTRKs	2.24e-07	1.73e-05	2.11368	98
Signaling by RAS mutants	0.00240961	0.0224466	1.7863	44
Signaling by Receptor Tyrosine Kinases	0.000343632	0.00548232	1.34801	451
Signaling by VEGF	0.00634411	0.0435245	1.45963	105
Signaling by high-kinase activity BRAF mutants	0.00148335	0.0159604	1.91951	33
Signaling by moderate kinase activity BRAF mutants	0.00240961	0.0224466	1.7863	44
Signaling by the B Cell Receptor (BCR)	1.19e-05	0.000484457	1.89127	110
Signaling downstream of RAS mutants	0.00240961	0.0224466	1.7863	44
Signalling to ERKs	6.87e-05	0.0019905	2.16389	33
Signalling to RAS	0.00636561	0.0435245	1.8005	19
Stabilization of p53	0.00427292	0.0336978	1.59566	55
TBC/RABGAPs	1.91e-05	0.000717239	2.1247	43
TCR signaling	8.93e-08	8.85e-06	2.10442	114
TNFR2 non-canonical NF-kB pathway	0.000555474	0.00730009	1.62029	100
TRAF6 mediated induction of NFkB and MAP kinases upon TLR7/8 or 9 activation	0.000107322	0.00252481	1.82505	91
TRIF(TICAM1)-mediated TLR4 signaling	0.000286788	0.00497577	1.70011	98
The role of Nef in HIV-1 replication and disease pathogenesis	0.000758819	0.00940394	2.05162	27
Tight junction interactions	0.00336068	0.0277808	-1.7269	26
Toll Like Receptor 10 (TLR10) Cascade	0.000266848	0.00487349	1.768	84
Toll Like Receptor 2 (TLR2) Cascade	7.31e-05	0.0019905	1.81211	97
Toll Like Receptor 3 (TLR3) Cascade	0.000213572	0.0042962	1.69307	93
Toll Like Receptor 4 (TLR4) Cascade	9.34e-05	0.00225587	1.73573	127
Toll Like Receptor 5 (TLR5) Cascade	0.000266848	0.00487349	1.768	84
Toll Like Receptor 7/8 (TLR7/8) Cascade	0.000113072	0.00257285	1.80244	92
Toll Like Receptor 9 (TLR9) Cascade	0.000176147	0.00376141	1.77236	96
Toll Like Receptor TLR1:TLR2 Cascade	7.31e-05	0.0019905	1.81211	97
Toll Like Receptor TLR6:TLR2 Cascade	4.78e-05	0.00147415	1.87545	94
Toll-like Receptor Cascades	2.25e-05	0.000799049	1.79559	150
Trafficking and processing of endosomal TLR	0.000213475	0.0042962	2.02177	13
Transcriptional regulation of white adipocyte differentiation	0.000686353	0.00866053	1.68228	84
Transferrin endocytosis and recycling	0.00310947	0.0265594	1.81677	30
Translocation of ZAP-70 to Immunological synapse	0.000330801	0.00537663	2.10165	16
UCH proteinases	4.89e-05	0.00147678	1.8333	99
Unfolded Protein Response (UPR)	0.00125493	0.0145119	1.64308	92
Vesicle-mediated transport	1.32e-08	2.35e-06	1.60839	657
Vif-mediated degradation of APOBEC3G	0.00275918	0.0243933	1.76291	52
Vpu mediated degradation of CD4	0.00477717	0.0366338	1.68678	50
XBP1(S) activates chaperone genes	0.00153288	0.0161611	1.78354	49
YAP1- and WWTR1 (TAZ)-stimulated gene expression	0.00146133	0.0158463	-1.8836	12
activated TAK1 mediates p38 MAPK activation	0.00763586	0.0499933	1.783	24
mRNA 3'-end processing	0.00280204	0.0246153	1.67638	57
mRNA Splicing	5.67e-06	0.000271497	1.74101	191
mRNA Splicing - Major Pathway	8.75e-06	0.000379694	1.75067	183
mTOR signalling	0.000325276	0.00537663	1.92242	40
mTORC1-mediated signalling	0.00250586	0.0225853	1.84854	23
p38MAPK events	0.00496761	0.0375265	1.75724	13
trans-Golgi Network Vesicle Budding	0.000305937	0.00517854	1.79746	71

### Sheet: NO-VAP_Early_vs_Late
pathway	pval	padj	NES	size
APC/C-mediated degradation of cell cycle proteins	0.000277199	0.00630742	1.80108	84
APC/C:Cdc20 mediated degradation of mitotic proteins	0.000548362	0.0110308	1.75646	73
APC:Cdc20 mediated degradation of cell cycle proteins prior to satisfation of the cell cycle checkpoint	0.00152021	0.0257323	1.7087	71
Activation of APC/C and APC/C:Cdc20 mediated degradation of mitotic proteins	0.000828825	0.015137	1.74305	74
Activation of the mRNA upon binding of the cap-binding complex and eIFs, and subsequent binding to 43S	8.05108e-14	4.65621e-12	2.77408	58
Amplification of signal from unattached kinetochores via a MAD2 inhibitory signal	0.000744375	0.0139621	1.71631	95
Amplification of signal from the kinetochores	0.000744375	0.0139621	1.71631	95
Antiviral mechanism by IFN-stimulated genes	0.00045427	0.00955343	-1.77641	80
Assembly of collagen fibrils and other multimeric structures	0.00200151	0.0323034	1.73076	58
Attenuation phase	0.000207117	0.00532367	-2.07034	14
Axon guidance	5.85967e-08	2.14032e-06	1.69272	532
Butyrophilin (BTN) family interactions	0.000937397	0.0168975	-1.95261	11
Cap-dependent Translation Initiation	1.89298e-22	6.56864e-20	2.96488	117
Cdc20:Phospho-APC/C mediated degradation of Cyclin A	0.00157899	0.0264052	1.71063	70
Cell Cycle	1.3136e-05	0.000434115	1.51447	636
Cell Cycle Checkpoints	1.90704e-06	6.78711e-05	1.7566	287
Cell Cycle, Mitotic	8.80559e-06	0.000298101	1.5575	532
Citric acid cycle (TCA cycle)	0.00258791	0.0390437	1.82743	22
Complex I biogenesis	2.43191e-06	8.43874e-05	2.2386	55
Costimulation by the CD28 family	0.000226462	0.00561302	1.84448	67
Cytochrome P450 - arranged by substrate type	0.000627873	0.012104	-1.81137	64
Cytokine Signaling in Immune system	0.00141365	0.024224	-1.28153	806
DDX58/IFIH1-mediated induction of interferon-alpha/beta	0.00025408	0.00610001	-1.89579	65
Developmental Biology	2.91304e-09	1.12314e-07	1.60464	929
Disease	0.00197201	0.0322018	1.26343	1029
Downstream TCR signaling	0.000122951	0.00341312	1.81845	93
Eukaryotic Translation Elongation	1.08195e-19	1.25146e-17	2.95179	91
Eukaryotic Translation Initiation	1.89298e-22	6.56864e-20	2.96488	117
Eukaryotic Translation Termination	5.57633e-19	5.52853e-17	2.91762	91
Extracellular matrix organization	0.00329902	0.0482005	1.41659	285
FLT3 Signaling	0.00306989	0.0453299	1.41995	252
Formation of ATP by chemiosmotic coupling	0.00245438	0.037852	1.91295	18
Formation of a pool of free 40S subunits	1.52677e-20	3.02737e-18	2.94783	99
Formation of the cornified envelope	8.24311e-05	0.00238363	1.89999	79
Formation of the ternary complex, and subsequently, the 43S complex	3.63499e-11	1.68179e-09	2.67383	50
GTP hydrolysis and joining of the 60S ribosomal subunit	8.16837e-23	5.66885e-20	2.98889	110
Generation of second messenger molecules	0.00062048	0.012104	1.95738	30
HSF1-dependent transactivation	0.00258205	0.0390437	-1.8581	24
Hemostasis	0.00131548	0.0231124	1.34312	578
Infectious disease	1.24487e-08	4.66993e-07	1.84009	377
Influenza Infection	6.88551e-11	2.98659e-09	2.27753	153
Influenza Life Cycle	9.92092e-12	4.74836e-10	2.35652	142
Influenza Viral RNA Transcription and Replication	2.60156e-14	1.64135e-12	2.55629	132
Innate Immune System	0.00015645	0.00417601	-1.31459	964
Interferon Signaling	6.69974e-10	2.65692e-08	-2.17288	181
Interferon alpha/beta signaling	1.0861e-13	6.03004e-12	-2.84815	56
Interferon gamma signaling	0.000532202	0.0108632	-1.77659	87
Keratinization	0.000794501	0.0147036	1.76872	89
L13a-mediated translational silencing of Ceruloplasmin expression	3.22755e-23	4.47985e-20	3.00887	109
M Phase	4.27148e-05	0.00131752	1.58189	389
MHC class II antigen presentation	3.61241e-05	0.00116605	1.86484	117
Major pathway of rRNA processing in the nucleolus and cytosol	2.97295e-17	2.06323e-15	2.55034	182
Metabolism of RNA	8.812e-12	4.36824e-10	1.80704	666
Metabolism of amino acids and derivatives	1.73493e-10	7.08259e-09	1.97565	356
Miscellaneous transport and binding events	0.0018615	0.030759	1.92844	24
Mitotic Anaphase	7.75501e-05	0.0022902	1.66408	198
Mitotic Metaphase and Anaphase	4.61145e-05	0.00139145	1.67718	199
Mitotic Prometaphase	0.00277976	0.0414872	1.44106	199
Mitotic Spindle Checkpoint	0.000333248	0.00746046	1.74594	111
Negative regulators of DDX58/IFIH1 signaling	0.000270636	0.00630742	-2.05371	34
Neutrophil degranulation	0.00109986	0.0195719	-1.36292	469
Nonsense Mediated Decay (NMD) enhanced by the Exon Junction Complex (EJC)	1.39895e-17	1.1422e-15	2.78555	113
Nonsense Mediated Decay (NMD) independent of the Exon Junction Complex (EJC)	8.38777e-20	1.05838e-17	2.94153	93
Nonsense-Mediated Decay (NMD)	1.39895e-17	1.1422e-15	2.78555	113
PD-1 signaling	0.000178427	0.00467277	2.09355	20
Peptide chain elongation	3.24108e-20	5.62327e-18	2.97584	87
Phosphorylation of CD3 and TCR zeta chains	0.000133014	0.00362007	2.11242	19
Plasma lipoprotein assembly	0.000556864	0.0110418	2.03941	16
Platelet degranulation	0.00214428	0.0338212	1.59178	122
Protein localization	0.000362429	0.00798494	1.65699	160
Pyruvate metabolism and Citric Acid (TCA) cycle	0.000531587	0.0108632	1.90088	53
RHO GTPases Activate Formins	0.000397498	0.00848811	1.64944	139
Regulation of APC/C activators between G1/S and early anaphase	0.000254899	0.00610001	1.83046	78
Regulation of expression of SLITs and ROBOs	1.35248e-17	1.1422e-15	2.62884	166
Regulation of mitotic cell cycle	0.000277199	0.00630742	1.80108	84
Resolution of Sister Chromatid Cohesion	0.00204849	0.0326817	1.58208	125
Respiratory electron transport	1.30043e-10	5.4697e-09	2.39239	100
Respiratory electron transport, ATP synthesis by chemiosmotic coupling, and heat production by uncoupling proteins.	4.20504e-11	1.88277e-09	2.35858	122
Response to elevated platelet cytosolic Ca2+	0.00140748	0.024224	1.61031	127
Response to metal ions	0.000375638	0.00814666	-2.02804	11
Ribosomal scanning and start codon recognition	2.9047e-13	1.49323e-11	2.75581	57
SRP-dependent cotranslational protein targeting to membrane	5.02259e-21	1.16189e-18	2.92265	110
Selenoamino acid metabolism	6.68864e-20	9.28384e-18	2.84279	116
Selenocysteine synthesis	4.93768e-20	7.61499e-18	2.96629	91
Separation of Sister Chromatids	0.000114471	0.00324256	1.67513	187
Signaling by ROBO receptors	2.36152e-15	1.56086e-13	2.41105	210
Syndecan interactions	0.000211466	0.00533664	2.05652	27
The citric acid (TCA) cycle and respiratory electron transport	2.80728e-13	1.49323e-11	2.38585	171
Translation	3.42114e-22	9.49707e-20	2.57524	289
Translation initiation complex formation	7.47254e-14	4.50952e-12	2.79683	57
Translocation of ZAP-70 to Immunological synapse	4.12228e-05	0.00130039	2.20686	16
Transport of small molecules	0.0022289	0.0347608	1.33322	685
Viral mRNA Translation	3.1239e-19	3.33536e-17	2.93242	87
rRNA processing	2.81482e-17	2.0563e-15	2.48336	202
rRNA processing in the nucleus and cytosol	1.89294e-17	1.45967e-15	2.52247	192
