## Supplementary material for "Impaired immune signaling and changes in the lung microbiome precede secondary bacterial pneumonia in COVID-19": Data File S4: Differentially expressed genes from single cell RNA-seq analyses.

### Sheet: MonoMac_VAP_vs_NO-VAP_Early
	p_val	avg_log2FC	p_val_adj
RPS16	1.21905e-108	-1.02382	4.08796e-104
RAC1	1.91674e-96	0.857644	6.4276e-92
HLA-DRB5	1.97852e-96	-1.39455	6.63478e-92
RPL13	1.15364e-88	-0.832661	3.86863e-84
RPS19	1.16527e-87	-0.839239	3.90762e-83
RPS27	3.269e-86	-0.800784	1.09623e-81
RPS18	8.48828e-84	-0.923799	2.84646e-79
RPS2	1.13425e-82	-1.16603	3.80358e-78
RPL13A	1.30383e-82	-0.966816	4.37225e-78
PPP1R15A	1.7624e-81	-1.24441	5.91002e-77
RPL26	4.13497e-78	-0.783884	1.38662e-73
EIF1	1.10167e-77	-0.687841	3.69433e-73
IFI30	2.4131e-75	1.205	8.0921e-71
RPS25	5.2716e-75	-0.695207	1.76778e-70
UBC	1.36708e-74	-0.675245	4.58437e-70
RPL10A	1.02919e-73	-0.874456	3.45129e-69
RPS23	2.07384e-71	-0.707123	6.95443e-67
KCNMA1	4.32283e-71	0.792966	1.44962e-66
RPL15	3.42173e-69	-0.633563	1.14744e-64
RPS9	3.47432e-68	-0.692095	1.16508e-63
RPL35A	1.38602e-67	-0.559652	4.64787e-63
RPL3	2.45495e-67	-0.773378	8.23243e-63
PHLDA1	9.71802e-67	-1.35222	3.25884e-62
CYBA	4.08699e-66	-0.700608	1.37053e-61
RPS6	3.67563e-63	-0.704908	1.23259e-58
RPL23A	4.30109e-63	-0.699233	1.44233e-58
PPIA	2.30904e-62	-0.614428	7.74313e-58
PCBP1	1.3212e-61	0.751793	4.4305e-57
RPL9	6.63112e-61	-0.596859	2.22368e-56
UBA52	2.91571e-60	-0.57055	9.77754e-56
RPS5	3.53386e-60	-0.704793	1.18504e-55
EEF1A1	5.17562e-60	-0.731097	1.73559e-55
RPSA	9.72146e-60	-0.802425	3.25999e-55
GADD45B	1.47175e-59	-1.35585	4.93535e-55
TPT1	5.07869e-59	-0.712334	1.70309e-54
RPL38	2.50236e-53	-0.674869	8.39141e-49
BLOC1S1	3.05583e-53	0.632525	1.02474e-48
TNFSF14	4.03051e-53	-1.06081	1.35159e-48
CD83	4.11623e-52	-1.02722	1.38034e-47
RASGEF1B	7.37082e-51	-0.849233	2.47173e-46
RPL18A	1.04341e-50	-0.577082	3.49898e-46
ABL2	1.33892e-50	-0.903895	4.48992e-46
HES1	3.43916e-50	-1.36523	1.15329e-45
COL6A3	7.16763e-50	-1.24873	2.40359e-45
H3F3B	1.31435e-49	-0.643263	4.40755e-45
RNF130	2.11873e-48	0.678579	7.10493e-44
HNRNPA1	6.42445e-48	-0.708403	2.15437e-43
RPS11	1.69072e-47	-0.643584	5.66966e-43
BRI3	3.52616e-47	0.590121	1.18246e-42
RPL27A	6.5153e-47	-0.793375	2.18484e-42
RPS14	6.66133e-46	-0.564735	2.23381e-41
LMNA	1.12284e-44	-0.879352	3.76535e-40
RBM3	1.30013e-44	-0.665677	4.35984e-40
RPL10	1.7239e-44	-0.483354	5.78093e-40
IL6R	6.27904e-44	-0.635641	2.10561e-39
ATP5F1D	6.8657e-44	0.687092	2.30234e-39
RPS15	1.61198e-42	-0.456648	5.40563e-38
ATF4	2.39459e-42	-0.630304	8.03001e-38
NUPR1	3.83538e-42	1.02459	1.28616e-37
AC020916.1	4.20258e-42	-0.794586	1.40929e-37
SERTAD2	4.34128e-42	-0.707807	1.45581e-37
APOC1	5.29075e-42	1.35383	1.7742e-37
RPS24	5.4888e-42	-0.460095	1.84061e-37
PPIF	3.16166e-41	-0.747774	1.06023e-36
SAT1	3.52932e-41	-0.368454	1.18352e-36
RNF145	1.16361e-40	0.694973	3.90206e-36
RPL21	1.22993e-40	-0.498701	4.12444e-36
CDKN1A	1.46124e-40	-0.827644	4.90012e-36
ATP5ME	2.5421e-40	0.571767	8.52469e-36
SRGN	3.93008e-40	-0.510773	1.31791e-35
CYB5A	4.7189e-40	0.641916	1.58244e-35
TUBB4B	7.78146e-40	-0.699346	2.60943e-35
IL1RN	1.70548e-39	-0.912936	5.71915e-35
NDUFB1	2.15805e-39	0.515977	7.23681e-35
PPP1R10	2.65153e-39	-0.539768	8.89164e-35
RPLP1	8.77851e-39	-0.405023	2.94378e-34
TPI1	1.2054e-38	0.626958	4.04217e-34
MGST3	1.23621e-38	0.589348	4.1455e-34
ZFAS1	1.77004e-38	-0.596226	5.93564e-34
RPL23	9.14336e-38	-0.568503	3.06613e-33
RPS12	4.67684e-37	-0.422027	1.56833e-32
SERTAD1	2.00698e-36	-0.61501	6.7302e-32
RPS15A	4.95926e-36	-0.440335	1.66304e-31
RPL37	1.11385e-35	-0.433758	3.7352e-31
CHCHD10	1.60138e-35	0.636499	5.37008e-31
AC004556.1	3.71407e-35	0.425452	1.24547e-30
FDX1	1.00666e-34	0.69166	3.37573e-30
CTSS	1.1243e-34	0.565654	3.77023e-30
RPL34	3.52256e-34	-0.421724	1.18126e-29
RPL32	4.25259e-34	-0.426693	1.42606e-29
FXYD2	4.30437e-34	0.48366	1.44343e-29
ZBTB43	5.559e-34	-0.646532	1.86416e-29
RPLP0	1.57418e-33	-0.476788	5.27885e-29
RPS29	1.71703e-33	-0.502524	5.75789e-29
CDC42EP3	2.69079e-33	-0.566369	9.02329e-29
ATF3	3.30746e-33	-0.533694	1.10912e-28
EPC1	7.29729e-33	-0.475	2.44707e-28
GNPTG	1.34846e-32	0.510817	4.52192e-28
RPS10	2.14771e-32	0.409819	7.20212e-28
NDUFB8	2.49726e-32	0.508356	8.3743e-28
CLK1	3.26168e-32	-0.424736	1.09377e-27
GAPDH	3.37745e-32	0.680109	1.13259e-27
RPL28	3.54733e-32	-0.372487	1.18956e-27
RPL31	5.91605e-32	-0.493566	1.98389e-27
TMIGD3	9.09809e-32	0.563417	3.05095e-27
NRP1	3.15017e-31	-0.444974	1.05638e-26
CSRNP1	3.16389e-31	-0.538228	1.06098e-26
AC016831.1	3.39822e-31	-0.484362	1.13956e-26
SRSF2	6.20705e-31	-0.413045	2.08147e-26
BTG1	6.38431e-31	-0.675676	2.14092e-26
EIF5	7.18235e-31	-0.575493	2.40853e-26
SLC7A11	1.45437e-30	-0.724215	4.87709e-26
EIF4G2	1.76218e-30	-0.501167	5.90931e-26
IFNGR2	2.61731e-30	0.596066	8.7769e-26
CCNL1	3.94007e-30	-0.582862	1.32126e-25
KLHL21	4.35437e-30	-0.467326	1.4602e-25
RPL7	5.49041e-30	-0.454004	1.84116e-25
SRSF3	7.2087e-30	-0.517224	2.41737e-25
CSTB	1.27325e-29	0.602142	4.26972e-25
COTL1	1.4234e-29	0.584378	4.77323e-25
SRP14	1.43441e-29	0.427717	4.81014e-25
IER3	1.79241e-29	-1.63919	6.01066e-25
ATP5PO	1.81022e-29	0.488973	6.07038e-25
PDE4DIP	1.81207e-29	-0.787978	6.07658e-25
DDIT3	2.51661e-29	-0.524603	8.4392e-25
SLC38A2	8.0298e-29	-0.558731	2.69271e-24
EEF2	1.27891e-28	-0.515327	4.28871e-24
AC015912.3	1.92478e-28	-0.743356	6.45455e-24
ZFP36	3.10248e-28	-0.962211	1.04038e-23
FNIP2	4.1609e-28	-0.542973	1.39531e-23
CAPG	6.16421e-28	0.541927	2.06711e-23
UQCRQ	6.85095e-28	0.460419	2.2974e-23
CREM	6.98052e-28	-0.626446	2.34085e-23
JUN	9.50069e-28	-0.733781	3.18596e-23
TDRD3	1.04417e-27	0.308351	3.50152e-23
RPL27	1.72115e-27	-0.445438	5.77169e-23
RPL29	1.84666e-27	-0.397883	6.19258e-23
HBP1	2.20544e-27	-0.447928	7.39571e-23
DUSP10	2.63602e-27	-0.407321	8.83963e-23
HIF1A-AS2	2.75673e-27	-0.918938	9.24441e-23
MGAT1	3.92524e-27	-0.48691	1.31629e-22
RPL17	7.32199e-27	-0.452932	2.45535e-22
RPL36	7.47685e-27	-0.334007	2.50729e-22
KLF10	9.11323e-27	-0.458748	3.05603e-22
MAFF	9.6577e-27	-0.644434	3.23861e-22
HLA-DQA1	1.159e-26	-0.965498	3.88658e-22
CHMP1B	1.24668e-26	-0.637284	4.18061e-22
MPDU1	1.67903e-26	-0.369373	5.63045e-22
U2AF1L5	1.89992e-26	0.336895	6.37119e-22
ATP5MF	2.78013e-26	0.391082	9.32288e-22
DYNC1I2	3.08529e-26	0.461696	1.03462e-21
EMP1	3.53408e-26	-0.648981	1.18512e-21
DNAJC15	4.50153e-26	0.384345	1.50954e-21
H3F3A	4.73469e-26	-0.378722	1.58773e-21
RPLP2	8.50291e-26	-0.337279	2.85137e-21
FAM50A	1.00057e-25	0.465263	3.35533e-21
BRD2	1.09531e-25	-0.493668	3.673e-21
GPR183	1.16164e-25	-0.601478	3.89543e-21
CXCL2	1.25957e-25	-1.09637	4.22384e-21
CASP4	1.32163e-25	0.44657	4.43196e-21
ERN1	1.48073e-25	-0.312623	4.96547e-21
S100A10	3.9799e-25	0.589079	1.33462e-20
RPS27A	4.86297e-25	-0.338145	1.63075e-20
RPS4X	5.76147e-25	-0.382536	1.93205e-20
GNB2	9.08418e-25	0.430353	3.04629e-20
IARS	9.778e-25	-0.355467	3.27895e-20
CYTOR	1.4773e-24	-0.511218	4.95396e-20
AC245014.3	1.49979e-24	-0.483984	5.02939e-20
CHI3L1	1.7658e-24	1.12277	5.92143e-20
RPL24	2.73805e-24	-0.362845	9.18179e-20
RPL37A	3.21342e-24	-0.393784	1.07759e-19
DUSP2	3.36875e-24	-0.672892	1.12968e-19
NRIP3	3.46887e-24	-0.430004	1.16325e-19
MT2A	4.14993e-24	1.28341	1.39164e-19
ADI1	4.55986e-24	0.394651	1.5291e-19
SNAPC1	6.41305e-24	-0.701895	2.15055e-19
APOE	7.49355e-24	0.96739	2.51289e-19
SFPQ	9.82968e-24	-0.414903	3.29629e-19
HLA-E	1.20236e-23	-0.382248	4.03199e-19
LAPTM5	1.33717e-23	-0.399616	4.48405e-19
SERPINB2	1.37296e-23	-1.20714	4.60407e-19
MTRNR2L12	1.66844e-23	-1.5434	5.59496e-19
TXNDC17	2.00649e-23	0.390889	6.72857e-19
CHIT1	2.07678e-23	0.49901	6.96429e-19
CREB5	2.08828e-23	-0.312644	7.00285e-19
CIRBP	2.08933e-23	-0.425337	7.00634e-19
PHACTR1	2.11413e-23	-0.527324	7.08954e-19
RPS3	2.74949e-23	-0.35378	9.22014e-19
POMP	3.21307e-23	0.359154	1.07747e-18
NDUFA7	3.96038e-23	0.41845	1.32807e-18
INSIG1	3.98159e-23	-0.402293	1.33519e-18
CD36	4.42104e-23	-0.620019	1.48255e-18
TMSB4X	4.78977e-23	-0.524681	1.6062e-18
RPL4	4.8846e-23	-0.451394	1.638e-18
ARPC1B	5.63716e-23	0.389203	1.89036e-18
MIDN	6.07459e-23	-0.46	2.03705e-18
RSRP1	6.20411e-23	-0.447675	2.08049e-18
GRINA	7.02565e-23	0.408887	2.35598e-18
PRDX5	9.14498e-23	0.36572	3.06668e-18
CTSD	1.02859e-22	0.463047	3.44926e-18
PID1	1.7634e-22	-0.405403	5.91338e-18
FOSB	1.91638e-22	-0.310684	6.42639e-18
ZFHX3	2.08463e-22	-0.45126	6.99059e-18
NDUFC2	2.50659e-22	0.385555	8.40561e-18
EEF1B2	2.88724e-22	-0.41302	9.68208e-18
S100A13	3.13239e-22	0.347843	1.05042e-17
CREBRF	3.45646e-22	-0.424107	1.15909e-17
ADRB2	4.19354e-22	-0.326467	1.40626e-17
DNAJC8	4.23994e-22	0.400131	1.42182e-17
ATOX1	7.24747e-22	0.442468	2.43037e-17
DDX5	7.91451e-22	-0.411673	2.65405e-17
DRAM1	9.30372e-22	0.416051	3.11991e-17
GPNMB	1.35612e-21	0.549764	4.54761e-17
HMGN2	1.54541e-21	-0.47501	5.18236e-17
RGCC	2.10087e-21	-0.455041	7.04506e-17
AKAP13	2.16193e-21	-0.515249	7.24982e-17
ALDOA	3.31653e-21	0.426907	1.11216e-16
IL1R2	3.83872e-21	0.641761	1.28727e-16
2021-09-07	4.42074e-21	0.397846	1.48245e-16
ISCU	4.56053e-21	0.410928	1.52933e-16
KDM6B	6.67379e-21	-0.407593	2.23799e-16
PLIN2	7.5254e-21	-0.289075	2.52357e-16
NDUFA3	8.65367e-21	0.440188	2.90192e-16
C11orf98	8.95637e-21	0.370357	3.00343e-16
ST13	1.23889e-20	0.332342	4.15449e-16
FPR2	1.24865e-20	0.474439	4.18721e-16
SPCS3	1.29496e-20	0.405052	4.34252e-16
MRPL53	1.29993e-20	0.376898	4.35919e-16
ITGAX	1.30227e-20	-0.427042	4.36704e-16
DDT	1.97268e-20	0.354535	6.61518e-16
NDUFAF3	1.98895e-20	0.356236	6.66973e-16
HLA-DQA2	2.13505e-20	-0.519215	7.15969e-16
NPM1	2.18461e-20	-0.438913	7.32589e-16
MPEG1	2.31218e-20	-0.427353	7.75367e-16
EIF4A1	2.51544e-20	-0.359428	8.43527e-16
NOP53	3.08501e-20	-0.4037	1.03453e-15
BOLA2B	3.25046e-20	0.416041	1.09001e-15
JPT1	3.96502e-20	0.431321	1.32963e-15
PLK3	4.0177e-20	-0.321134	1.3473e-15
RNASE1	4.2508e-20	1.25013	1.42546e-15
ZNF267	4.36637e-20	-0.363169	1.46422e-15
HEXB	4.80477e-20	0.368282	1.61123e-15
KTN1	4.91971e-20	0.39308	1.64978e-15
NR4A1	5.92284e-20	-0.391	1.98617e-15
CCL4	7.87455e-20	-0.540726	2.64065e-15
SLC16A10	8.71061e-20	-0.329895	2.92101e-15
LTA4H	1.04255e-19	0.597701	3.49608e-15
COX7C	1.27586e-19	-0.359737	4.27847e-15
PSMB2	1.361e-19	0.331641	4.56397e-15
MYO9B	1.39463e-19	-0.307832	4.67675e-15
MIR22HG	2.1455e-19	-0.425434	7.19471e-15
NDUFC1	2.31272e-19	0.383017	7.75549e-15
EIF2S2	2.71382e-19	0.370914	9.10054e-15
FAM96B	2.78541e-19	0.330495	9.34058e-15
PNP	3.03163e-19	-0.481443	1.01663e-14
MIR4435-2HG	3.94129e-19	-0.395777	1.32167e-14
ZBTB8OS	4.16018e-19	0.392584	1.39508e-14
CXCR4	5.75883e-19	-0.467976	1.93117e-14
PSME1	6.32156e-19	0.305892	2.11987e-14
PSMA6	6.44579e-19	0.386552	2.16153e-14
DYNLT1	7.3674e-19	0.411442	2.47058e-14
EIF4A2	7.42104e-19	-0.35643	2.48857e-14
C19orf24	9.55055e-19	0.403297	3.20268e-14
CDA	1.00173e-18	0.431082	3.3592e-14
JUND	1.05717e-18	-0.315534	3.54512e-14
DSTN	1.13987e-18	0.367717	3.82243e-14
POLR2K	1.31844e-18	0.328679	4.42126e-14
SQOR	1.32756e-18	0.391434	4.45183e-14
FOSL2	1.63899e-18	-0.391078	5.49618e-14
LPCAT1	2.19115e-18	-0.373038	7.34779e-14
JUNB	2.37049e-18	-0.698507	7.94919e-14
HCAR3	2.82793e-18	-0.403834	9.48318e-14
ITGA5	3.01498e-18	-0.314808	1.01104e-13
NIPAL4	3.377e-18	-0.289699	1.13244e-13
GEM	4.84426e-18	-0.638705	1.62447e-13
TRAPPC5	5.13264e-18	0.380876	1.72118e-13
PFDN5	5.31152e-18	-0.283266	1.78116e-13
OLR1	5.7056e-18	-0.317071	1.91332e-13
DUSP5	6.63556e-18	-0.26898	2.22517e-13
CFL1	7.09208e-18	-0.254552	2.37826e-13
DCXR	7.60666e-18	0.447732	2.55082e-13
CALM3	7.74353e-18	0.389759	2.59671e-13
NDUFA11	8.19163e-18	0.286606	2.74698e-13
MMP9	8.26336e-18	0.851726	2.77103e-13
SRSF5	8.39989e-18	-0.412599	2.81682e-13
CCRL2	8.56982e-18	-0.513224	2.8738e-13
PLEKHB2	1.15247e-17	-0.421882	3.8647e-13
CPVL	1.16554e-17	-0.286057	3.90852e-13
NME2	1.21968e-17	0.378295	4.09007e-13
ANPEP	1.54953e-17	-0.446907	5.19619e-13
SNX6	1.90706e-17	0.297245	6.39513e-13
AC011611.3	2.08356e-17	-0.366674	6.987e-13
CRADD	2.40094e-17	-0.365856	8.05132e-13
POLR2L	2.52325e-17	-0.354517	8.46146e-13
GCHFR	2.62283e-17	0.604713	8.7954e-13
C8orf59	2.98717e-17	0.299855	1.00172e-12
RPL19	3.07934e-17	-0.273561	1.03263e-12
CBX3	3.28525e-17	0.305269	1.10168e-12
KLF6	3.32932e-17	-0.350228	1.11646e-12
PDIA6	5.02928e-17	0.408403	1.68652e-12
NAA50	5.08592e-17	-0.405036	1.70551e-12
SERINC2	5.71668e-17	0.333486	1.91703e-12
CYCS	5.71858e-17	-0.418951	1.91767e-12
HIST1H1E	5.94157e-17	0.605299	1.99245e-12
SELENOS	6.06207e-17	0.339103	2.03286e-12
RACK1	6.47589e-17	-0.308089	2.17163e-12
IFI27	7.56333e-17	0.503905	2.53629e-12
UQCC2	7.65595e-17	0.351285	2.56735e-12
ID2	8.05973e-17	-0.631342	2.70275e-12
USP36	8.38936e-17	-0.252858	2.81329e-12
HYPK	9.7203e-17	0.354887	3.2596e-12
COX17	1.21187e-16	0.336671	4.0639e-12
MRAS	1.22407e-16	-0.34647	4.10481e-12
AL138963.3	1.31525e-16	-0.539714	4.41057e-12
SEC61G	1.46963e-16	0.313165	4.92824e-12
SDC2	1.49961e-16	-0.451152	5.02878e-12
PSMD14	1.50939e-16	0.349342	5.0616e-12
MDH1	1.58526e-16	0.347782	5.31601e-12
RNF7	1.61725e-16	0.314973	5.4233e-12
YBX3	1.69003e-16	-0.31151	5.66736e-12
SEC62	1.76068e-16	0.371836	5.90427e-12
MYOF	1.99413e-16	0.416404	6.68713e-12
NORAD	2.10839e-16	-0.293028	7.07028e-12
EIF3L	2.20053e-16	-0.36043	7.37925e-12
RBM47	2.69656e-16	-0.31489	9.04265e-12
P4HA1	2.7196e-16	0.435083	9.11991e-12
CHD2	2.82261e-16	-0.29292	9.46533e-12
PRMT2	2.97961e-16	0.374415	9.99183e-12
SKP1	3.10383e-16	0.293483	1.04084e-11
YIF1A	3.44321e-16	0.277591	1.15465e-11
NCF1	3.80663e-16	0.491295	1.27652e-11
VPS28	3.96907e-16	0.290535	1.33099e-11
DDX3X	4.37834e-16	-0.426575	1.46823e-11
BASP1	4.51777e-16	-0.354535	1.51499e-11
JARID2	5.53093e-16	-0.326656	1.85474e-11
NARS	6.15079e-16	0.332554	2.0626e-11
SMIM37	6.20468e-16	0.387542	2.08068e-11
EIF3F	6.30043e-16	-0.316086	2.11279e-11
RBX1	7.25891e-16	0.256548	2.4342e-11
PDCD5	8.6973e-16	0.331716	2.91655e-11
MAFG	9.21581e-16	-0.344064	3.09043e-11
S100A11	9.57922e-16	0.294019	3.2123e-11
RBBP6	9.6531e-16	-0.318857	3.23707e-11
SPPL2A	1.02265e-15	0.295247	3.42937e-11
SPCS2	1.06364e-15	0.270004	3.56682e-11
CDKN2AIP	1.07257e-15	-0.324658	3.59676e-11
TMBIM1	1.09514e-15	-0.278051	3.67243e-11
PNPLA8	1.24223e-15	-0.418896	4.16569e-11
RPL18	1.26716e-15	-0.257278	4.2493e-11
UBE2R2	1.44236e-15	-0.349305	4.8368e-11
NR4A3	1.88427e-15	-0.376514	6.31871e-11
YME1L1	2.003e-15	-0.330411	6.71685e-11
OSM	2.12625e-15	-0.408425	7.13017e-11
LINC01705	2.13256e-15	-0.322642	7.15133e-11
TOM1	2.2091e-15	-0.263931	7.408e-11
COQ10B	2.41507e-15	-0.255253	8.0987e-11
SLAMF1	2.48623e-15	0.493825	8.33731e-11
NR4A2	2.65231e-15	-0.34766	8.89427e-11
ZYX	2.87574e-15	0.333173	9.6435e-11
EAF1	2.92333e-15	-0.304481	9.80309e-11
RYBP	3.25869e-15	-0.280865	1.09277e-10
PNRC1	3.45812e-15	-0.598876	1.15965e-10
H2AFJ	3.4854e-15	0.352503	1.16879e-10
TOMM7	4.01729e-15	-0.340749	1.34716e-10
GLRX	4.51989e-15	0.416144	1.5157e-10
KMT2E-AS1	4.80568e-15	-0.274206	1.61154e-10
PTMA	5.70413e-15	-0.261704	1.91282e-10
PPP1R15B	5.8973e-15	-0.256633	1.9776e-10
MAPK6	6.36376e-15	-0.359282	2.13402e-10
AKR1A1	6.43595e-15	0.332327	2.15823e-10
FLNA	7.09857e-15	-0.365012	2.38044e-10
SPCS1	7.2425e-15	0.308821	2.4287e-10
ZNF385A	7.79798e-15	-0.399478	2.61498e-10
MBP	7.92362e-15	-0.303682	2.65711e-10
ANXA2	9.92867e-15	-0.329707	3.32948e-10
PRELID1	9.96937e-15	0.381226	3.34313e-10
MMP19	1.04114e-14	-0.426002	3.49136e-10
MAP2K3	1.08658e-14	-0.329592	3.64373e-10
PSMB9	1.08829e-14	0.415918	3.64948e-10
ATP2B1-AS1	1.21622e-14	-0.430847	4.07848e-10
SERPINB9	1.3957e-14	-0.345729	4.68035e-10
DPH3	1.40091e-14	0.320982	4.6978e-10
ZFYVE16	1.54434e-14	-0.392542	5.17878e-10
NAPA	1.59531e-14	-0.333216	5.3497e-10
SLC6A6	1.62628e-14	-0.266567	5.45355e-10
GCLC	1.70939e-14	-0.255046	5.73225e-10
TRIM25	1.79903e-14	-0.269574	6.03286e-10
BCL2A1	1.82016e-14	0.380615	6.10371e-10
SH3GLB1	1.86996e-14	0.373605	6.27071e-10
LGALS1	1.88101e-14	-0.304608	6.30777e-10
PLD3	2.06184e-14	0.417122	6.91417e-10
MYLIP	2.11841e-14	-0.251793	7.10387e-10
CD109	2.25874e-14	-0.332058	7.57447e-10
GSTO1	2.46667e-14	0.302344	8.27171e-10
ANAPC16	2.50784e-14	0.290968	8.40978e-10
SPP1	2.54473e-14	0.630122	8.53351e-10
MIR155HG	2.66903e-14	-0.60418	8.95032e-10
NDUFAB1	2.8617e-14	0.300336	9.59644e-10
MCEMP1	2.88521e-14	0.564925	9.67527e-10
ADM	3.06173e-14	-0.386374	1.02672e-09
TENT4B	3.15557e-14	-0.253914	1.05819e-09
CCL20	3.35452e-14	-1.67557	1.1249e-09
HMGA1	3.53218e-14	-0.412522	1.18448e-09
SRI	3.63819e-14	0.27158	1.22003e-09
KDELR2	3.65676e-14	0.329473	1.22626e-09
HNRNPC	3.69458e-14	-0.335273	1.23894e-09
LAMTOR4	3.73683e-14	0.27754	1.25311e-09
CTSK	3.98774e-14	0.437355	1.33725e-09
PRPF6	4.15173e-14	0.30261	1.39224e-09
C4orf48	4.15812e-14	0.321845	1.39438e-09
SSR2	4.41724e-14	-0.303106	1.48128e-09
PFDN1	4.58526e-14	0.313301	1.53762e-09
SNHG8	5.85473e-14	-0.303673	1.96333e-09
MAPKAPK2	6.01708e-14	-0.261881	2.01777e-09
DUSP4	6.07082e-14	-0.261592	2.03579e-09
EEF1D	6.71052e-14	-0.277052	2.25031e-09
EIF3E	6.76562e-14	-0.290361	2.26878e-09
TRAPPC2L	7.13369e-14	0.275248	2.39221e-09
NENF	7.22655e-14	0.294415	2.42335e-09
PLEKHM2	8.42602e-14	-0.321697	2.82558e-09
HSPE1	9.93753e-14	0.5989	3.33245e-09
PABPC1	9.98481e-14	-0.352237	3.34831e-09
ZMIZ1	1.01366e-13	-0.273439	3.39921e-09
PSMA5	1.10509e-13	0.26366	3.7058e-09
NMT1	1.13349e-13	0.295382	3.80105e-09
ROMO1	1.17076e-13	0.265869	3.92604e-09
CD48	1.27525e-13	-0.3991	4.27643e-09
PRR13	1.35345e-13	0.29806	4.53867e-09
RHOG	1.51902e-13	0.293465	5.09389e-09
AMPD3	1.62444e-13	-0.361213	5.4474e-09
ABHD12	1.67956e-13	0.317455	5.63223e-09
FAM200B	1.70544e-13	0.282363	5.71903e-09
WSB1	1.89742e-13	-0.267757	6.36282e-09
SERPINB6	2.24193e-13	0.258792	7.51808e-09
NDRG1	2.2433e-13	-0.260111	7.52267e-09
RAB5C	2.45281e-13	0.284468	8.22524e-09
CD2BP2	2.7929e-13	0.262711	9.36573e-09
PCF11	2.8375e-13	-0.288627	9.51526e-09
S100A6	2.85485e-13	0.495981	9.57344e-09
SHOC2	2.93513e-13	0.281702	9.84265e-09
CD86	3.10893e-13	-0.380926	1.04255e-08
ATP2B1	3.27119e-13	-0.305602	1.09696e-08
KRT10	3.53456e-13	0.308373	1.18528e-08
RBM17	4.37058e-13	0.325242	1.46563e-08
KRAS	4.39418e-13	0.333634	1.47354e-08
BTF3	4.59868e-13	-0.281063	1.54212e-08
PLSCR1	5.11838e-13	0.257328	1.7164e-08
SERPING1	5.43098e-13	0.423055	1.82123e-08
IL1B	5.70939e-13	-0.333991	1.91459e-08
SELENOW	5.83732e-13	0.307828	1.95749e-08
MGST1	6.35081e-13	0.375139	2.12968e-08
ERO1A	7.06815e-13	0.258537	2.37023e-08
NDUFA13	7.77125e-13	0.272009	2.60601e-08
TIPARP	8.40944e-13	-0.41557	2.82002e-08
SPHK1	8.52989e-13	-0.291553	2.86041e-08
REEP3	8.70718e-13	0.28184	2.91987e-08
SLBP	8.93484e-13	0.283231	2.99621e-08
SMIM3	9.78582e-13	-0.388766	3.28158e-08
PFDN2	9.85315e-13	0.28611	3.30416e-08
PRDX3	1.05918e-12	0.251597	3.55186e-08
CXCL8	1.29962e-12	-0.815069	4.35816e-08
UQCRH	1.31517e-12	-0.321774	4.4103e-08
LGALS3	1.44731e-12	0.508641	4.8534e-08
CKLF	1.72846e-12	0.383441	5.7962e-08
CFD	1.76844e-12	0.39244	5.9303e-08
ARHGEF2	1.87689e-12	-0.263592	6.29396e-08
UBXN4	1.90967e-12	0.271293	6.4039e-08
ATP5F1E	1.91608e-12	0.262362	6.42537e-08
SMOX	2.07021e-12	-0.282754	6.94225e-08
G0S2	2.12373e-12	-0.947762	7.12172e-08
TRMT112	2.19821e-12	0.269975	7.37149e-08
GPS2	2.43824e-12	0.256083	8.1764e-08
MEA1	2.73712e-12	0.302576	9.17867e-08
MESD	2.76932e-12	0.289535	9.28662e-08
PSMB5	2.95071e-12	0.267972	9.89492e-08
ATP6V1D	3.23275e-12	0.276752	1.08407e-07
CREG1	3.34769e-12	0.260075	1.12261e-07
ACSL1	3.35295e-12	0.3463	1.12438e-07
S100A8	3.46722e-12	0.548367	1.1627e-07
TGFBI	4.25159e-12	-0.390953	1.42573e-07
GTF3A	4.26759e-12	0.337978	1.43109e-07
APIP	4.41006e-12	0.277193	1.47887e-07
EIF5B	5.06969e-12	0.325419	1.70007e-07
IL10	5.67837e-12	-0.767984	1.90418e-07
LGALS2	6.07729e-12	0.318405	2.03796e-07
CD58	6.25806e-12	0.25612	2.09858e-07
SPG21	6.29397e-12	0.25957	2.11062e-07
MSC	6.42349e-12	-0.320863	2.15405e-07
CD46	6.49062e-12	0.264554	2.17656e-07
DDX52	6.84164e-12	0.2754	2.29428e-07
EIF3J	7.63981e-12	0.272303	2.56193e-07
IL2RG	8.59465e-12	0.302854	2.88213e-07
SAMHD1	8.6118e-12	0.291077	2.88788e-07
LYZ	8.96015e-12	-0.483132	3.0047e-07
EGR1	9.73881e-12	-0.626973	3.26581e-07
ALOX5AP	9.79294e-12	0.609239	3.28397e-07
SPI1	1.02261e-11	-0.311129	3.42921e-07
FXYD5	1.09327e-11	0.322845	3.66618e-07
CRTAP	1.1593e-11	0.253364	3.88758e-07
NUDT4	1.19999e-11	-0.251834	4.02404e-07
PSMA4	1.40189e-11	0.271872	4.70109e-07
CTSZ	1.42702e-11	0.348513	4.78537e-07
PLPP5	1.5927e-11	0.267554	5.34097e-07
CITED2	1.73478e-11	-0.36319	5.81742e-07
ACP5	1.8115e-11	0.350835	6.07468e-07
PEA15	1.83737e-11	-0.25698	6.16142e-07
SEMA6B	1.8579e-11	-0.314588	6.23028e-07
SQSTM1	1.98429e-11	-0.251416	6.65411e-07
FXYD6	2.20863e-11	0.2711	7.40642e-07
ZFAND5	2.22124e-11	-0.255659	7.44869e-07
SEC11C	2.28917e-11	0.298565	7.67651e-07
AHR	2.35924e-11	-0.341168	7.91149e-07
ZNF331	2.36882e-11	-0.278601	7.94361e-07
FCGR3A	2.60036e-11	0.340054	8.72006e-07
TMEM50A	2.73725e-11	0.256177	9.17909e-07
PLP2	2.99698e-11	0.270681	1.00501e-06
EIF4E	3.02767e-11	-0.350606	1.0153e-06
ALDH1A1	3.11788e-11	0.289596	1.04555e-06
NDUFV2	3.12904e-11	0.253879	1.04929e-06
RSAD2	3.18367e-11	-0.568545	1.06761e-06
RPL35	3.65876e-11	-0.273293	1.22693e-06
SSU72	3.79115e-11	0.263858	1.27132e-06
RNASEK	3.91613e-11	0.279987	1.31324e-06
PIM1	4.23027e-11	-0.274654	1.41858e-06
VPS29	4.3069e-11	0.251217	1.44427e-06
SLC16A3	4.64354e-11	0.257192	1.55717e-06
PLGRKT	4.7427e-11	0.251973	1.59042e-06
IRAK2	4.75949e-11	-0.274767	1.59605e-06
RELB	5.20185e-11	0.29592	1.74439e-06
MID1IP1	6.17321e-11	-0.321425	2.07013e-06
CD93	6.62234e-11	0.289214	2.22074e-06
MPHOSPH8	7.25488e-11	0.259209	2.43285e-06
H2AFV	7.56709e-11	0.272932	2.53755e-06
TANK	8.13524e-11	-0.298081	2.72807e-06
REL	8.57557e-11	-0.4412	2.87573e-06
PPCS	1.11772e-10	0.256292	3.74815e-06
LYSMD2	1.12342e-10	0.306683	3.76728e-06
DNAJB1	1.23911e-10	-0.459578	4.15523e-06
MBD4	1.32085e-10	0.267605	4.42934e-06
CNIH4	1.35254e-10	0.280083	4.5356e-06
THOC7	1.48165e-10	0.264846	4.96855e-06
UGP2	1.66987e-10	0.279093	5.59973e-06
CLTB	2.04677e-10	0.268664	6.86363e-06
IL3RA	2.18387e-10	-0.31843	7.32339e-06
ATP5MC1	2.30913e-10	0.263827	7.74344e-06
MRPS18C	2.31268e-10	0.27949	7.75534e-06
MRPL57	2.35444e-10	0.271829	7.89539e-06
KLF4	2.68993e-10	-0.256867	9.0204e-06
ODF3B	2.82735e-10	-0.267213	9.48123e-06
VSIG4	2.95724e-10	0.419626	9.91681e-06
CYB561A3	3.52607e-10	-0.297305	1.18243e-05
TNFRSF14	3.80691e-10	-0.286447	1.27661e-05
FBP1	4.75304e-10	0.428041	1.59388e-05
HIST1H4C	4.77281e-10	0.381611	1.60051e-05
MARCKS	4.88629e-10	0.423661	1.63857e-05
TPRA1	4.95038e-10	-0.274093	1.66006e-05
GPSM3	5.21194e-10	-0.254137	1.74777e-05
MS4A4A	5.57126e-10	0.350255	1.86827e-05
HSP90B1	5.90908e-10	0.380724	1.98155e-05
CCL3L1	6.15843e-10	-1.09365	2.06517e-05
ANKRD10	6.23401e-10	-0.267881	2.09051e-05
HCST	6.36849e-10	-0.417265	2.13561e-05
DDIT4	6.94156e-10	-0.264746	2.32778e-05
SDS	7.32108e-10	-0.594998	2.45505e-05
CFDP1	8.32486e-10	0.250557	2.79166e-05
ARHGAP18	8.68472e-10	0.301362	2.91233e-05
FABP5	8.89796e-10	-0.473513	2.98384e-05
SDF2L1	9.44367e-10	0.261509	3.16684e-05
APOBEC3A	9.85542e-10	-0.459947	3.30492e-05
BNIP3L	1.03767e-09	-0.312875	3.47971e-05
SERPINA1	1.04327e-09	0.342642	3.49849e-05
SNX10	1.11098e-09	0.307671	3.72557e-05
BHLHE40	1.13424e-09	-0.305905	3.80356e-05
MAP1LC3A	1.2917e-09	0.310742	4.33159e-05
FKBP5	1.40501e-09	0.278877	4.71155e-05
GPAT3	1.55007e-09	-0.263879	5.198e-05
WIPF1	1.7759e-09	-0.284042	5.9553e-05
IGSF6	1.84864e-09	-0.266984	6.19922e-05
EZR	1.85104e-09	-0.271118	6.20727e-05
IDO1	1.86214e-09	0.568719	6.2445e-05
PSME2	1.86992e-09	0.264106	6.27058e-05
ATF7IP2	2.34361e-09	-0.51884	7.85906e-05
CCL18	2.37093e-09	0.718091	7.95069e-05
DEFB1	2.47853e-09	0.279152	8.31149e-05
PNRC2	2.69437e-09	-0.265642	9.03529e-05
GBP1	3.53638e-09	0.459968	0.000118589
NAP1L1	3.98722e-09	-0.268083	0.000133707
NLRP3	4.03683e-09	0.331935	0.000135371
CEBPB	4.7908e-09	-0.372413	0.000160655
HLA-C	5.32178e-09	-0.330796	0.000178461
PTMS	5.35978e-09	0.284254	0.000179735
C1QB	7.32708e-09	0.458959	0.000245706
NBPF19	8.34965e-09	-0.297269	0.000279997
PHLDA2	8.64979e-09	-0.261874	0.000290062
WDR74	1.14502e-08	-0.255533	0.000383973
LDHA	1.47387e-08	0.285996	0.000494249
ARL4C	1.60245e-08	-0.332328	0.000537364
CD163	1.71086e-08	0.304383	0.000573718
CD44	1.80564e-08	-0.251926	0.000605504
ZEB2	1.98698e-08	-0.281676	0.000666313
MSR1	2.22767e-08	0.312589	0.000747026
LGALS9	2.44989e-08	-0.298388	0.000821546
SLC25A37	2.73268e-08	0.317812	0.000916377
PYCARD	2.74497e-08	0.286917	0.000920499
C15orf48	3.7011e-08	0.285017	0.00124113
FGL2	4.09546e-08	-0.273888	0.00137337
TNF	7.13732e-08	-0.436307	0.00239343
H1F0	7.17304e-08	0.376299	0.00240541
BST2	8.41389e-08	-0.322616	0.00282151
HSPD1	1.41419e-07	0.403028	0.00474234
IFI6	1.41599e-07	-0.544283	0.00474837
HSP90AB1	1.51606e-07	0.268205	0.00508396
AFF4	1.58119e-07	-0.252173	0.00530238
TM4SF19	1.60177e-07	-0.359048	0.00537137
CXCL3	1.82123e-07	-0.845637	0.00610731
BEST1	2.00764e-07	0.314352	0.00673242
MAFB	2.10416e-07	-0.269716	0.00705608
IL6	2.51746e-07	0.396575	0.00844206
GSN	2.80994e-07	0.297664	0.00942285
ZFP36L2	3.03293e-07	-0.364015	0.0101706
TUBB	3.41863e-07	0.316226	0.011464
CACYBP	3.48539e-07	0.270876	0.0116879
IL1A	3.67295e-07	-0.273442	0.0123169
RDX	8.63082e-07	0.253302	0.0289426
SAMSN1	1.38844e-06	0.316731	0.0465601
CCL3	1.71418e-06	-0.48349	0.0574834
MIF	1.94457e-06	0.250446	0.0652093
IRF8	2.15579e-06	-0.257244	0.0722923
GM2A	2.25487e-06	0.250583	0.0756149
PTX3	2.79768e-06	-0.351592	0.0938173
CLEC4E	5.28e-06	-0.341261	0.177059
EREG	7.69346e-06	-0.325141	0.257993
FTH1	1.00271e-05	0.417815	0.336248
S100A12	1.29023e-05	0.311384	0.432667
NR3C1	1.92758e-05	-0.416112	0.646395
MIR3945HG	2.02165e-05	-0.258635	0.677939
CXCL1	3.73269e-05	-0.337065	1
TSC22D1	4.09205e-05	-0.351171	1
C1QC	5.81729e-05	0.408291	1
HLA-DRA	0.00011146	-0.373903	1
STMN1	0.000127703	0.272093	1
HLA-DPB1	0.000128301	-0.328454	1
NFKBIA	0.000149543	-0.399279	1
NBPF26	0.00015931	-0.332333	1
NEAT1	0.000169531	-0.278584	1
VMO1	0.000226382	-0.282377	1
METTL7B	0.000229097	-0.370027	1
CTSC	0.000238895	0.252244	1
SOX4	0.000384519	-0.31401	1
FKBP4	0.000478476	0.264605	1
SNX9	0.00052332	-0.356168	1
TIMP1	0.000526052	-0.260683	1
IER2	0.000553634	-0.57269	1
AC103591.3	0.001104	-0.361401	1
LY6E	0.00123587	-0.28387	1
TNFAIP6	0.0018829	0.37037	1
ISG15	0.00224218	-0.280151	1
BLVRB	0.00313044	-0.254826	1
MT1X	0.00378606	0.594484	1
AL133415.1	0.00395292	-0.285873	1
GDF15	0.00396132	-0.359633	1
CCL5	0.00421861	0.367593	1
CCL4L2	0.0055529	-0.619513	1
CXCL10	0.120329	0.313814	1
PI3	0.146674	-0.59518	1
S100A9	0.190284	-0.257954	1
THBS1	0.280128	0.278419	1
RPS26	0.947986	-0.313091	1

### Sheet: AlveolarMac_VAP_vs_NO-VAP_Early
	p_val	avg_log2FC	p_val_adj
RPS16	6.55635e-85	-1.05774	2.19861e-80
RPS18	8.19592e-79	-0.969986	2.74842e-74
RPS19	1.66564e-78	-0.881925	5.58556e-74
RAC1	3.73126e-73	0.913223	1.25124e-68
RPS27	3.8509e-72	-0.853837	1.29136e-67
RPL13	4.02839e-72	-0.846631	1.35088e-67
RPS2	2.99844e-71	-1.2529	1.0055e-66
RPL13A	3.8607e-68	-1.00539	1.29465e-63
HLA-DRB5	7.56463e-68	-1.36112	2.53672e-63
RPL26	8.51573e-68	-0.802864	2.85567e-63
EIF1	9.69029e-66	-0.765445	3.24954e-61
RPS23	1.85434e-63	-0.696422	6.21833e-59
RPL23A	8.5562e-63	-0.764806	2.86924e-58
RPS25	3.62703e-62	-0.713018	1.21629e-57
RPL10A	1.75561e-60	-0.920956	5.88727e-56
RPS9	2.22901e-59	-0.782947	7.47475e-55
RPL15	4.30389e-59	-0.61813	1.44327e-54
PPP1R15A	3.63354e-56	-1.31908	1.21847e-51
RPL3	2.21e-55	-0.789986	7.41103e-51
UBC	1.88114e-54	-0.674961	6.30822e-50
IFI30	2.4853e-54	1.2427	8.33419e-50
RPL35A	2.11208e-53	-0.568954	7.08266e-49
RPSA	5.33919e-53	-0.815155	1.79044e-48
UBA52	6.14866e-53	-0.61488	2.06189e-48
RPS5	3.2057e-52	-0.696685	1.075e-47
CYBA	2.37062e-50	-0.738114	7.94963e-46
RPL9	6.41726e-49	-0.621371	2.15196e-44
KCNMA1	8.63024e-49	0.763876	2.89406e-44
RPS6	2.64486e-48	-0.701066	8.86927e-44
RPL38	1.75875e-47	-0.741508	5.8978e-43
EEF1A1	1.94072e-47	-0.772262	6.508e-43
HNRNPA1	3.10043e-47	-0.840167	1.0397e-42
TPT1	6.22758e-46	-0.762478	2.08836e-41
PCBP1	1.7726e-45	0.766602	5.94424e-41
PHLDA1	5.48854e-45	-1.37906	1.84053e-40
GADD45B	6.45193e-45	-1.45651	2.16359e-40
RPS14	1.91344e-44	-0.583624	6.41653e-40
RPS11	2.18858e-43	-0.702083	7.33918e-39
PPIA	1.05662e-42	-0.565788	3.54327e-38
RPL18A	3.75679e-42	-0.587526	1.2598e-37
H3F3B	8.74459e-41	-0.731832	2.93241e-36
RPL27A	1.82814e-40	-0.881641	6.13049e-36
BLOC1S1	2.27031e-39	0.67928	7.61325e-35
CYB5A	3.93033e-39	0.791614	1.318e-34
RPS15	9.16318e-39	-0.457992	3.07278e-34
RPL10	6.27298e-38	-0.468063	2.10358e-33
ABL2	1.5191e-37	-0.943667	5.09413e-33
ATP5F1D	3.90624e-37	0.760013	1.30992e-32
SRGN	7.47659e-37	-0.616048	2.5072e-32
RASGEF1B	1.41405e-36	-0.888854	4.74189e-32
BRI3	7.94803e-36	0.627733	2.66529e-31
IL6R	1.00055e-35	-0.675863	3.35524e-31
TNFSF14	1.79123e-34	-1.01918	6.00672e-30
LMNA	2.55414e-34	-0.927566	8.56504e-30
RPL37	3.22108e-34	-0.458179	1.08016e-29
RNF130	3.31533e-34	0.71906	1.11176e-29
NUPR1	3.49605e-34	1.12406	1.17237e-29
FXYD2	1.4206e-33	0.61911	4.76384e-29
FDX1	1.72172e-33	0.858622	5.77362e-29
MGST3	1.97392e-33	0.685576	6.61935e-29
RPL21	3.10977e-33	-0.512528	1.04283e-28
AC020916.1	5.61175e-33	-0.801099	1.88185e-28
PPP1R10	1.1009e-32	-0.58481	3.69175e-28
TPI1	1.12228e-32	0.663598	3.76347e-28
RPS24	4.88111e-32	-0.446487	1.63683e-27
HES1	6.28797e-32	-1.25049	2.10861e-27
CHCHD10	7.71147e-32	0.740137	2.58596e-27
CD83	4.10677e-31	-0.968955	1.37716e-26
AC004556.1	4.20466e-31	0.468743	1.40999e-26
APOC1	4.81763e-31	1.25981	1.61554e-26
RBM3	4.95968e-31	-0.666384	1.66318e-26
SAT1	1.71219e-30	-0.39557	5.74167e-26
ATF4	1.81917e-30	-0.677522	6.10041e-26
RPLP1	2.31066e-30	-0.377697	7.74856e-26
RPS15A	6.37256e-30	-0.42839	2.13697e-25
SRP14	1.40282e-29	0.495355	4.7042e-25
SERTAD2	2.30883e-29	-0.753768	7.74243e-25
CDKN1A	9.16076e-29	-0.812031	3.07197e-24
TDRD3	1.10429e-28	0.359822	3.70313e-24
RPS29	1.53921e-28	-0.545754	5.16157e-24
RPL23	1.58947e-28	-0.575265	5.33015e-24
CTSS	1.89365e-28	0.591056	6.35017e-24
RPL31	2.52413e-28	-0.533643	8.46441e-24
RPS10	2.92139e-28	0.451007	9.79657e-24
ATP5ME	3.37988e-28	0.585874	1.13341e-23
RPLP0	5.11375e-28	-0.452602	1.71484e-23
NDUFB1	1.41711e-27	0.530872	4.75214e-23
RPL32	1.53575e-27	-0.401034	5.14999e-23
RPS12	4.26512e-27	-0.388466	1.43026e-22
RPL34	4.46321e-27	-0.41649	1.49669e-22
PPIF	1.04708e-26	-0.722458	3.51127e-22
IL1RN	1.57746e-26	-0.921242	5.28984e-22
COL6A3	3.85241e-26	-0.919815	1.29187e-21
ZFP36	4.00157e-26	-1.15673	1.34189e-21
RNF145	4.96897e-26	0.627981	1.66629e-21
H3F3A	5.17433e-26	-0.483557	1.73516e-21
TUBB4B	6.36031e-26	-0.694459	2.13287e-21
SLC7A11	8.23912e-26	-0.834894	2.76291e-21
GNPTG	9.85258e-26	0.531567	3.30397e-21
SERTAD1	1.0518e-25	-0.642089	3.52712e-21
COTL1	1.33332e-25	0.693539	4.47116e-21
GAPDH	1.44586e-25	0.684026	4.84855e-21
ZFAS1	4.22784e-25	-0.55226	1.41776e-20
RPL28	8.08906e-25	-0.365131	2.71259e-20
CLK1	8.24205e-25	-0.477932	2.76389e-20
RPL36	1.07736e-24	-0.348097	3.61282e-20
BTG1	1.11073e-24	-0.784341	3.72473e-20
CDC42EP3	4.77069e-24	-0.600524	1.5998e-19
ATF3	7.98107e-24	-0.572953	2.67637e-19
SRSF3	8.08521e-24	-0.559234	2.71129e-19
RPL7	1.22704e-23	-0.453256	4.11476e-19
TMIGD3	1.67194e-23	0.637631	5.60669e-19
EPC1	1.82491e-23	-0.442972	6.11964e-19
PSMA6	2.14574e-23	0.523203	7.19552e-19
ATP5PO	2.336e-23	0.522005	7.83355e-19
EEF2	3.11144e-23	-0.552016	1.04339e-18
RPL17	3.36618e-23	-0.464243	1.12881e-18
CCNL1	3.82205e-23	-0.651847	1.28169e-18
FNIP2	9.75564e-23	-0.620786	3.27146e-18
AC015912.3	1.26799e-22	-0.81171	4.25208e-18
RPL29	1.31544e-22	-0.394697	4.41121e-18
HLA-E	1.68381e-22	-0.471167	5.64648e-18
CSTB	2.19008e-22	0.646151	7.34421e-18
FOSB	2.19815e-22	-0.609659	7.37126e-18
CSRNP1	6.16724e-22	-0.550773	2.06812e-17
RPL37A	6.21378e-22	-0.423097	2.08373e-17
HLA-DQA1	6.82477e-22	-0.963513	2.28862e-17
ATP5MF	7.0107e-22	0.440526	2.35097e-17
MPDU1	8.12077e-22	-0.405772	2.72322e-17
ZBTB43	9.00669e-22	-0.591555	3.0203e-17
PDE4DIP	1.03776e-21	-0.820117	3.48003e-17
UQCRQ	1.07623e-21	0.49993	3.60904e-17
EIF5	1.09156e-21	-0.546014	3.66044e-17
CHI3L1	1.26949e-21	1.25058	4.25712e-17
NDUFB8	1.39912e-21	0.506235	4.6918e-17
SLC38A2	2.2143e-21	-0.563483	7.42544e-17
S100A10	2.94391e-21	0.598965	9.87211e-17
CHIT1	3.37941e-21	0.626156	1.13325e-16
EMP1	3.3908e-21	-0.692963	1.13707e-16
AC016831.1	4.95377e-21	-0.443731	1.6612e-16
APOE	7.70998e-21	0.938482	2.58547e-16
KLHL21	7.81459e-21	-0.443494	2.62054e-16
KLF10	1.17901e-20	-0.475908	3.9537e-16
RPL27	1.26262e-20	-0.446048	4.23408e-16
ERN1	2.31078e-20	-0.31358	7.74896e-16
S100A13	2.42757e-20	0.430407	8.1406e-16
DYNC1I2	2.45176e-20	0.481458	8.22173e-16
CAPG	3.58046e-20	0.543616	1.20067e-15
DNAJC15	3.69643e-20	0.447788	1.23956e-15
INSIG1	4.81813e-20	-0.551585	1.61571e-15
RPL24	4.87497e-20	-0.368651	1.63477e-15
BRD2	9.4064e-20	-0.519903	3.15434e-15
RPLP2	1.11766e-19	-0.354846	3.74795e-15
FAM50A	1.19325e-19	0.487639	4.00145e-15
JUN	1.2744e-19	-0.868008	4.27356e-15
MGAT1	1.47607e-19	-0.503962	4.94986e-15
NDUFA7	1.60337e-19	0.465483	5.37675e-15
SRSF2	1.7656e-19	-0.414449	5.92077e-15
CYTOR	3.49356e-19	-0.587104	1.17153e-14
CREM	4.08435e-19	-0.62781	1.36965e-14
ATOX1	4.19005e-19	0.480813	1.40509e-14
GPR183	4.77716e-19	-0.626087	1.60197e-14
CIRBP	4.79908e-19	-0.456907	1.60932e-14
ALDOA	5.02494e-19	0.477104	1.68506e-14
U2AF1L5	7.65229e-19	0.306984	2.56612e-14
PID1	1.06744e-18	-0.388944	3.57954e-14
HMGN2	1.16124e-18	-0.518174	3.89409e-14
MT2A	1.24399e-18	1.38963	4.17161e-14
HIF1A-AS2	1.27161e-18	-0.938799	4.26422e-14
MRPL53	1.37128e-18	0.42966	4.59845e-14
HBP1	1.4704e-18	-0.443045	4.93085e-14
RPL4	1.50434e-18	-0.451492	5.04467e-14
DUSP10	1.60503e-18	-0.414708	5.38232e-14
CHMP1B	1.71586e-18	-0.650512	5.75396e-14
DDIT3	1.95952e-18	-0.488808	6.57105e-14
EIF4G2	2.48459e-18	-0.442557	8.33181e-14
NOP53	2.65831e-18	-0.473342	8.91436e-14
MAFF	2.67102e-18	-0.66069	8.95699e-14
CXCL2	2.73019e-18	-1.24447	9.1554e-14
KLF6	2.9781e-18	-0.538517	9.98675e-14
SNAPC1	7.12912e-18	-0.766913	2.39068e-13
LAPTM5	7.22108e-18	-0.428198	2.42152e-13
NDUFA3	7.55366e-18	0.492891	2.53304e-13
OLR1	1.05822e-17	-0.433075	3.54863e-13
RGCC	1.151e-17	-0.563198	3.85976e-13
SFPQ	1.16392e-17	-0.399339	3.90308e-13
NRP1	1.26605e-17	-0.380154	4.24558e-13
NME2	1.3054e-17	0.46594	4.37753e-13
GPNMB	1.54263e-17	0.609537	5.17304e-13
PLEKHB2	1.57607e-17	-0.480414	5.2852e-13
ZBTB8OS	1.74009e-17	0.476795	5.83522e-13
ADI1	1.80962e-17	0.42366	6.06837e-13
TMSB4X	1.81274e-17	-0.546484	6.07886e-13
IER3	2.18888e-17	-1.59737	7.34018e-13
PNP	3.35508e-17	-0.553131	1.12509e-12
PSMB2	4.40492e-17	0.387374	1.47714e-12
SLC16A10	5.93327e-17	-0.428031	1.98966e-12
SKP1	6.37256e-17	0.358707	2.13698e-12
CREB5	8.51269e-17	-0.275844	2.85465e-12
RPS3	8.77386e-17	-0.345069	2.94223e-12
SERPINB2	9.26108e-17	-1.40449	3.10561e-12
RPS27A	1.07192e-16	-0.303502	3.59457e-12
IFNGR2	1.14878e-16	0.467387	3.85231e-12
NR4A2	1.72969e-16	-0.441955	5.80035e-12
C11orf98	1.83299e-16	0.412237	6.14675e-12
PRDX5	1.88973e-16	0.36432	6.33701e-12
DSTN	2.01066e-16	0.436568	6.74256e-12
TXNDC17	2.05572e-16	0.376058	6.89365e-12
AKAP13	2.37066e-16	-0.488905	7.94978e-12
EIF4A1	2.94827e-16	-0.415148	9.88673e-12
DNAJC8	3.03241e-16	0.404208	1.01689e-11
DRAM1	3.07926e-16	0.389172	1.0326e-11
RPS4X	3.48229e-16	-0.334107	1.16775e-11
ANPEP	3.48988e-16	-0.551703	1.1703e-11
NRIP3	3.60486e-16	-0.418472	1.20885e-11
SPP1	5.54051e-16	0.750213	1.85796e-11
DUSP2	6.26634e-16	-0.708262	2.10136e-11
JPT1	8.38573e-16	0.466586	2.81207e-11
POMP	8.63208e-16	0.344489	2.89468e-11
PLK3	1.1386e-15	-0.355191	3.81817e-11
DDX5	1.23262e-15	-0.484903	4.13348e-11
IARS	1.27226e-15	-0.30928	4.26641e-11
GNB2	1.2785e-15	0.394853	4.28734e-11
KDM6B	2.19376e-15	-0.428218	7.35657e-11
NPM1	2.19924e-15	-0.435479	7.37493e-11
CTSD	2.29498e-15	0.435016	7.69599e-11
ZFHX3	2.84473e-15	-0.429623	9.53953e-11
SEC61G	2.95528e-15	0.381869	9.91025e-11
ZNF267	3.08768e-15	-0.337629	1.03542e-10
ODF3B	3.61536e-15	-0.426628	1.21237e-10
BOLA2B	4.45298e-15	0.408415	1.49326e-10
MIR22HG	4.52289e-15	-0.422612	1.51671e-10
C8orf59	4.71389e-15	0.330209	1.58076e-10
EIF2S2	4.92429e-15	0.383413	1.65131e-10
EEF1B2	5.0371e-15	-0.372882	1.68914e-10
RNASE1	6.49166e-15	1.33182	2.17691e-10
CBX3	7.61744e-15	0.376784	2.55443e-10
CASP4	7.86339e-15	0.39263	2.63691e-10
BASP1	8.81937e-15	-0.392302	2.95749e-10
FLNA	9.1026e-15	-0.455667	3.05247e-10
HIST1H1E	9.69512e-15	0.710498	3.25116e-10
YBX3	9.88645e-15	-0.382633	3.31532e-10
DCXR	1.09619e-14	0.508878	3.67597e-10
JUNB	1.14544e-14	-0.7742	3.84112e-10
RSRP1	1.1757e-14	-0.377157	3.94258e-10
PDIA6	1.2713e-14	0.464191	4.26319e-10
SMIM37	1.27893e-14	0.449235	4.28876e-10
S100A6	1.3032e-14	0.622068	4.37015e-10
HEXB	1.39492e-14	0.396589	4.67774e-10
ATP2B1-AS1	1.43829e-14	-0.623475	4.82315e-10
COX17	1.43865e-14	0.367214	4.82435e-10
MYO9B	1.51039e-14	-0.308463	5.06494e-10
ITGAX	1.59327e-14	-0.433671	5.34287e-10
HLA-DQA2	1.64037e-14	-0.57615	5.50081e-10
SRSF5	1.87726e-14	-0.440904	6.2952e-10
CTSK	1.94571e-14	0.592826	6.52474e-10
CD36	2.03223e-14	-0.460903	6.81487e-10
NDUFC2	2.04604e-14	0.386598	6.8612e-10
POLR2L	2.10198e-14	-0.382706	7.04876e-10
COX7C	2.18427e-14	-0.351142	7.32474e-10
NORAD	2.38724e-14	-0.387862	8.00537e-10
DYNLT1	2.5034e-14	0.41761	8.39489e-10
ISCU	2.70272e-14	0.417818	9.0633e-10
FAM96B	2.91216e-14	0.343354	9.76563e-10
AC245014.3	2.96738e-14	-0.325503	9.95081e-10
ITGA5	3.15007e-14	-0.367291	1.05635e-09
PSME1	3.25376e-14	0.327733	1.09112e-09
NDUFC1	3.95297e-14	0.419794	1.32559e-09
RACK1	3.97496e-14	-0.30986	1.33296e-09
CREBRF	4.01023e-14	-0.382026	1.34479e-09
NARS	4.82103e-14	0.38646	1.61668e-09
CRADD	5.14974e-14	-0.366025	1.72691e-09
MPEG1	5.46681e-14	-0.43536	1.83324e-09
HMGA1	6.31383e-14	-0.501335	2.11728e-09
RBX1	7.33919e-14	0.294302	2.46112e-09
IFI27	9.68571e-14	0.417814	3.24801e-09
KMT2E-AS1	9.89407e-14	-0.329204	3.31788e-09
MYOF	1.01425e-13	0.448789	3.40118e-09
NR4A1	1.03232e-13	-0.38088	3.46177e-09
UQCC2	1.32823e-13	0.393247	4.45408e-09
LTA4H	1.48076e-13	0.625131	4.96559e-09
MAPK6	1.61199e-13	-0.443954	5.40565e-09
GLRX	1.95861e-13	0.444897	6.568e-09
HNRNPC	1.97919e-13	-0.409498	6.637e-09
SH3GLB1	2.33127e-13	0.427448	7.81767e-09
JUND	2.34462e-13	-0.394004	7.86244e-09
SNAI1	2.47026e-13	-0.267255	8.28378e-09
PFDN5	2.56306e-13	-0.282387	8.59496e-09
JMJD1C	2.65655e-13	-0.346032	8.90846e-09
GCHFR	2.69877e-13	0.658495	9.05005e-09
NIPAL4	2.80693e-13	-0.284144	9.41277e-09
PDCD5	2.8587e-13	0.376735	9.58636e-09
PHACTR1	3.03175e-13	-0.428482	1.01667e-08
SELENOS	3.23694e-13	0.35047	1.08548e-08
MIDN	3.26674e-13	-0.426041	1.09547e-08
CCRL2	4.18137e-13	-0.520155	1.40218e-08
SPCS3	4.29756e-13	0.36184	1.44114e-08
FOXO3	5.4108e-13	-0.267248	1.81446e-08
MTRNR2L12	5.59003e-13	-1.40442	1.87456e-08
ST13	6.03651e-13	0.341751	2.02428e-08
YME1L1	6.17763e-13	-0.341914	2.07161e-08
MBP	6.5074e-13	-0.36482	2.18219e-08
ADRB2	6.95812e-13	-0.290666	2.33334e-08
ADM	7.26296e-13	-0.489561	2.43556e-08
ID2	8.06725e-13	-0.641587	2.70527e-08
CPVL	8.22074e-13	-0.292715	2.75674e-08
GRINA	8.84022e-13	0.360732	2.96448e-08
HYPK	9.26311e-13	0.354248	3.10629e-08
POLR2K	1.04006e-12	0.343788	3.48774e-08
MAP2K3	1.05759e-12	-0.423167	3.54651e-08
MDH1	1.08255e-12	0.391781	3.63021e-08
IRAK2	1.12779e-12	-0.344522	3.78193e-08
KTN1	1.2033e-12	0.367839	4.03515e-08
HCFC1R1	1.51753e-12	0.329011	5.08889e-08
CREG1	1.62168e-12	0.362043	5.43813e-08
EIF4A2	1.6782e-12	-0.347992	5.62769e-08
SNX6	1.68716e-12	0.291942	5.65773e-08
AC011611.3	1.69172e-12	-0.376784	5.67302e-08
DPH3	1.82684e-12	0.375882	6.12613e-08
NDUFAF3	1.82869e-12	0.322182	6.13234e-08
C19orf24	1.85052e-12	0.400121	6.20554e-08
PFDN1	2.20032e-12	0.354544	7.37857e-08
SERPING1	2.21967e-12	0.47738	7.44344e-08
VPS28	2.33374e-12	0.322507	7.82596e-08
SPPL2A	2.3454e-12	0.299352	7.86506e-08
HSPE1	2.47026e-12	0.690053	8.28377e-08
PSMD14	2.68849e-12	0.376502	9.01558e-08
ETS2	2.75003e-12	-0.353323	9.22194e-08
FOSL2	2.75919e-12	-0.401496	9.25267e-08
SDC2	2.87249e-12	-0.533914	9.63262e-08
EMD	3.01062e-12	-0.319517	1.00958e-07
CFL1	3.06522e-12	-0.25035	1.02789e-07
EIF3F	3.08599e-12	-0.343584	1.03486e-07
SLBP	3.12718e-12	0.328706	1.04867e-07
CNPY2	3.213e-12	0.28419	1.07745e-07
RPL19	3.42759e-12	-0.251461	1.14941e-07
UBXN4	3.48648e-12	0.340127	1.16916e-07
2021-09-07	3.51629e-12	0.345903	1.17915e-07
GABARAPL1	4.45547e-12	-0.282833	1.4941e-07
TMBIM1	4.53931e-12	-0.277718	1.52221e-07
EIF3L	4.8657e-12	-0.366254	1.63166e-07
RBM47	4.89337e-12	-0.337138	1.64094e-07
MAFG	4.91124e-12	-0.347952	1.64693e-07
FXYD5	5.20389e-12	0.389413	1.74507e-07
AKR1A1	5.21384e-12	0.376411	1.74841e-07
CALM3	5.33137e-12	0.394801	1.78782e-07
TOM1	5.4143e-12	-0.274005	1.81563e-07
SSR2	5.59576e-12	-0.336017	1.87648e-07
MGST1	5.73383e-12	0.454577	1.92278e-07
CDA	5.79307e-12	0.39765	1.94265e-07
GHITM	6.10904e-12	0.260926	2.04861e-07
HCAR3	6.41079e-12	-0.332395	2.14979e-07
ERO1A	6.74552e-12	0.304135	2.26204e-07
SEC62	7.37613e-12	0.4022	2.47351e-07
EAF1	8.894e-12	-0.356324	2.98251e-07
MMP9	9.06556e-12	0.856883	3.04005e-07
BRD7	9.29968e-12	0.265414	3.11856e-07
PEA15	1.08392e-11	-0.311607	3.6348e-07
SPCS1	1.21567e-11	0.344936	4.07664e-07
MCL1	1.22391e-11	-0.279056	4.10426e-07
ELOB	1.22862e-11	0.326631	4.12006e-07
GEM	1.42272e-11	-0.592846	4.77097e-07
PRR13	1.45683e-11	0.338451	4.88534e-07
DDX3X	1.77068e-11	-0.442379	5.9378e-07
CYFIP1	2.02876e-11	0.283442	6.80325e-07
PLD3	2.06897e-11	0.434135	6.93808e-07
CXCR4	2.097e-11	-0.436074	7.0321e-07
PSMB9	2.24955e-11	0.435103	7.54363e-07
CD48	2.25066e-11	-0.402074	7.54735e-07
H2AFJ	2.37828e-11	0.376271	7.97532e-07
ARPC1B	2.40138e-11	0.3456	8.05278e-07
AC100810.1	2.43718e-11	-0.313701	8.17283e-07
SPI1	2.48228e-11	-0.351207	8.32407e-07
SRP19	2.49098e-11	0.306906	8.35326e-07
TRAPPC5	2.61409e-11	0.335764	8.7661e-07
BCL2A1	2.62325e-11	0.399397	8.7968e-07
S100A11	2.63259e-11	0.293762	8.82812e-07
TENT4B	2.75769e-11	-0.292858	9.24765e-07
NENF	2.79053e-11	0.294114	9.35776e-07
MIR4435-2HG	3.02579e-11	-0.404131	1.01467e-06
ETF1	3.19092e-11	-0.260039	1.07004e-06
NDUFAB1	3.24789e-11	0.331345	1.08915e-06
ZMIZ1	3.24989e-11	-0.320914	1.08982e-06
SERPINB6	3.32735e-11	0.297472	1.11579e-06
PLEKHM2	3.46832e-11	-0.351954	1.16307e-06
MIR155HG	3.75209e-11	-0.634445	1.25822e-06
TOMM7	3.79707e-11	-0.34732	1.27331e-06
DDX52	3.94715e-11	0.308859	1.32364e-06
LPCAT1	3.97352e-11	-0.29628	1.33248e-06
VPS29	4.38028e-11	0.346836	1.46888e-06
TIPARP	4.45053e-11	-0.45396	1.49244e-06
PNRC1	4.57076e-11	-0.575985	1.53276e-06
RYBP	4.87106e-11	-0.285574	1.63346e-06
ZYX	5.03167e-11	0.331983	1.68732e-06
P4HA1	5.08678e-11	0.408257	1.7058e-06
RBM17	5.35556e-11	0.367539	1.79593e-06
UQCR10	5.46651e-11	0.26867	1.83314e-06
PABPC1	5.52826e-11	-0.389428	1.85385e-06
SELENOW	5.5415e-11	0.354026	1.85829e-06
HSD17B14	5.65023e-11	0.326703	1.89475e-06
EIF2S3	6.08699e-11	-0.269565	2.04121e-06
SPCS2	6.23656e-11	0.283442	2.09137e-06
SNHG8	6.37945e-11	-0.34193	2.13928e-06
CYCS	6.77731e-11	-0.416717	2.2727e-06
PSMB5	7.11716e-11	0.322069	2.38667e-06
YIF1A	7.16372e-11	0.291573	2.40228e-06
PLSCR1	8.19391e-11	0.291895	2.74774e-06
ANTXR2	8.26809e-11	-0.267623	2.77262e-06
MRPL57	8.7749e-11	0.348414	2.94258e-06
NDRG1	9.12326e-11	-0.277189	3.0594e-06
SEC11C	9.14656e-11	0.364177	3.06721e-06
ZNF385A	1.07246e-10	-0.404209	3.59638e-06
RBBP6	1.07542e-10	-0.367016	3.6063e-06
NDUFA11	1.09061e-10	0.267524	3.65726e-06
PRMT2	1.12755e-10	0.343943	3.78112e-06
RARA	1.15712e-10	-0.296329	3.8803e-06
SUCLG1	1.30904e-10	0.280007	4.38973e-06
PRPF6	1.36368e-10	0.288431	4.57296e-06
SPHK1	1.38031e-10	-0.359761	4.62872e-06
ABHD12	1.48605e-10	0.342158	4.98332e-06
MEA1	1.517e-10	0.351267	5.0871e-06
MAPKAPK2	1.59876e-10	-0.303207	5.36129e-06
ANXA2	1.60821e-10	-0.3435	5.39297e-06
SRI	1.6485e-10	0.273102	5.52808e-06
LYSMD2	1.82973e-10	0.32813	6.13583e-06
IER3IP1	1.83577e-10	0.27728	6.15607e-06
SERINC2	1.9186e-10	0.308532	6.43382e-06
FBP1	2.15027e-10	0.520355	7.21073e-06
MMP19	2.1802e-10	-0.432385	7.31109e-06
NDUFB3	2.20028e-10	0.313682	7.37842e-06
IL1R2	2.24445e-10	0.485397	7.52653e-06
DUSP5	2.53386e-10	-0.253025	8.49706e-06
AMPD3	2.59357e-10	-0.403812	8.69727e-06
AHR	2.61585e-10	-0.39698	8.77198e-06
EIF5B	2.7134e-10	0.346689	9.09911e-06
WSB1	2.80068e-10	-0.286229	9.39181e-06
PLP2	3.08287e-10	0.347745	1.03381e-05
RNF7	3.1044e-10	0.304906	1.04103e-05
AL118516.1	3.15781e-10	-0.255393	1.05894e-05
OSM	3.55121e-10	-0.36939	1.19086e-05
PSMC5	3.70794e-10	0.258703	1.24342e-05
CAST	4.03389e-10	0.254214	1.35272e-05
THOC7	4.06383e-10	0.308463	1.36276e-05
NMT1	4.06829e-10	0.302108	1.36426e-05
EEF1D	4.27423e-10	-0.272407	1.43332e-05
MRAS	4.28491e-10	-0.299078	1.4369e-05
UQCR11	4.37912e-10	0.286386	1.46849e-05
PPP4C	4.83681e-10	0.257642	1.62198e-05
NBPF19	5.08476e-10	-0.383605	1.70512e-05
LINC01705	5.42729e-10	-0.366093	1.81999e-05
CCL3L1	5.83209e-10	-1.40329	1.95573e-05
ATP2B1	5.90872e-10	-0.388678	1.98143e-05
PCF11	6.58255e-10	-0.29585	2.20739e-05
PPP1R15B	6.59017e-10	-0.316462	2.20995e-05
NAA50	6.72267e-10	-0.369153	2.25438e-05
PSMA3	7.14795e-10	0.269359	2.39699e-05
CCL18	7.46986e-10	0.843543	2.50494e-05
DDT	7.71182e-10	0.282809	2.58608e-05
TRAPPC2L	8.08998e-10	0.290573	2.71289e-05
DNAJB1	8.12317e-10	-0.368526	2.72402e-05
NAPA	8.38949e-10	-0.307195	2.81333e-05
ZFYVE16	8.48806e-10	-0.394449	2.84638e-05
ZFAND5	9.98788e-10	-0.327128	3.34934e-05
ALDH1A1	1.03414e-09	0.35102	3.4679e-05
MRPS18C	1.03495e-09	0.346241	3.47061e-05
CD58	1.07637e-09	0.325117	3.60949e-05
TBCA	1.08714e-09	0.275213	3.6456e-05
IL2RG	1.09511e-09	0.349594	3.67234e-05
LAMTOR4	1.10568e-09	0.264151	3.70779e-05
SMIM26	1.17955e-09	0.283612	3.95551e-05
EIF3E	1.31337e-09	-0.312514	4.40427e-05
NR4A3	1.33049e-09	-0.319025	4.46165e-05
KDELR2	1.34461e-09	0.336339	4.50902e-05
ORMDL1	1.54914e-09	0.279565	5.19489e-05
ZNF331	1.59054e-09	-0.316676	5.33373e-05
HTATIP2	1.62268e-09	0.259503	5.44149e-05
CKLF	1.69527e-09	0.385986	5.68491e-05
ACAP2	1.71294e-09	0.280653	5.74416e-05
LYZ	1.83354e-09	-0.543756	6.1486e-05
TPRA1	1.85645e-09	-0.331072	6.22543e-05
DHRS4L2	1.87486e-09	0.277029	6.28715e-05
ACP5	1.97685e-09	0.3584	6.62916e-05
NDUFA13	2.06503e-09	0.301261	6.92487e-05
BOLA2-SMG1P6	2.12773e-09	0.259662	7.13513e-05
AL138963.3	2.28838e-09	-0.476203	7.67385e-05
ATP5PD	2.33378e-09	0.264217	7.8261e-05
EIF4E	2.38042e-09	-0.396914	7.9825e-05
PRELID1	2.44617e-09	0.372099	8.20298e-05
RPL35	2.49255e-09	-0.275703	8.35852e-05
PSMA5	2.6944e-09	0.306906	9.03541e-05
REEP3	2.70304e-09	0.279798	9.06437e-05
SERPINB9	2.72621e-09	-0.380003	9.14206e-05
CRTAP	2.72744e-09	0.268896	9.14619e-05
CDKN2AIP	2.75969e-09	-0.289293	9.25434e-05
LDHA	2.79228e-09	0.39178	9.36363e-05
ATP5MC1	2.86608e-09	0.329458	9.6111e-05
RBM39	2.91458e-09	-0.265475	9.77376e-05
TRMT112	3.06313e-09	0.282737	0.000102719
ROMO1	3.20851e-09	0.265398	0.000107594
APIP	3.2322e-09	0.300475	0.000108389
PRDX3	3.31396e-09	0.29998	0.00011113
NCF1	3.33464e-09	0.438154	0.000111824
RNASEK	3.45913e-09	0.288996	0.000115999
TCIRG1	3.59466e-09	-0.32606	0.000120543
JARID2	3.71166e-09	-0.263302	0.000124467
PEBP1	3.88912e-09	0.295124	0.000130418
SMIM3	4.13597e-09	-0.394533	0.000138696
SPG21	4.28037e-09	0.283965	0.000143538
FPR2	4.33082e-09	0.316192	0.00014523
SAMHD1	4.41205e-09	0.32584	0.000147954
SLC25A6	4.46002e-09	-0.268452	0.000149562
PLPP5	4.49495e-09	0.319692	0.000150734
MESD	4.53224e-09	0.301004	0.000151984
CD109	4.58533e-09	-0.301075	0.000153765
HDDC2	4.61639e-09	0.251071	0.000154806
AL365205.1	5.07771e-09	0.259469	0.000170276
ARHGEF2	5.10386e-09	-0.263261	0.000171153
GTF3A	5.44452e-09	0.369832	0.000182576
TGFBI	5.483e-09	-0.380905	0.000183867
HEBP1	6.03616e-09	0.262491	0.000202416
CD86	6.60857e-09	-0.36571	0.000221612
ACP1	7.35804e-09	0.263107	0.000246745
PNPLA8	7.85039e-09	-0.385197	0.000263255
TNFRSF14	7.98593e-09	-0.309232	0.0002678
COA3	8.39932e-09	0.274031	0.000281663
CISD3	8.77202e-09	0.281173	0.000294161
TMEM50A	8.78613e-09	0.26764	0.000294634
MSC	8.84534e-09	-0.343666	0.00029662
MYLIP	9.69969e-09	-0.254029	0.000325269
LINC00520	1.03844e-08	0.353395	0.00034823
MID1IP1	1.04009e-08	-0.362306	0.000348783
PFDN2	1.04017e-08	0.27594	0.00034881
LGALS3	1.04838e-08	0.409146	0.000351565
LGALS1	1.12202e-08	-0.285106	0.000376258
TXNL1	1.12913e-08	0.263778	0.000378643
ATP5F1E	1.13251e-08	0.258768	0.000379777
EGR1	1.14612e-08	-0.679532	0.000384339
NINJ1	1.15996e-08	-0.402244	0.00038898
MAFB	1.176e-08	-0.433087	0.00039436
NXF1	1.22941e-08	-0.252573	0.000412271
CBR1	1.23375e-08	0.315729	0.000413726
RPL26L1	1.24806e-08	0.288495	0.000418525
RAB10	1.24833e-08	0.272239	0.000418616
TOMM5	1.36e-08	0.264749	0.000456061
COA5	1.41791e-08	0.276514	0.000475482
TENT5A	1.41907e-08	-0.293467	0.00047587
IK	1.44778e-08	0.254071	0.000485498
PPCS	1.45854e-08	0.284245	0.000489106
MYL6	1.48058e-08	0.263691	0.000496496
MBD4	1.54666e-08	0.26684	0.000518656
BTF3	1.56689e-08	-0.256541	0.000525441
FKBP5	1.62503e-08	0.304613	0.000544936
IL10	1.63624e-08	-0.699175	0.000548696
H2AFV	1.714e-08	0.303648	0.000574771
RAB5C	1.72191e-08	0.26893	0.000577425
MMP12	1.75773e-08	1.45534	0.000589438
EIF5A	1.83979e-08	-0.322018	0.000616956
PTMS	1.88792e-08	0.350127	0.000633094
PSMD8	1.90128e-08	0.267874	0.000637575
SLPI	1.90905e-08	0.324533	0.000640182
UBE2R2	1.96045e-08	-0.257007	0.000657416
SSSCA1	2.00152e-08	0.269216	0.000671188
MS4A4A	2.04548e-08	0.39944	0.000685933
PLGRKT	2.07745e-08	0.282435	0.000696651
C16orf72	2.10655e-08	-0.258734	0.000706411
CCL20	2.14158e-08	-1.5045	0.000718156
ITGB1	2.21871e-08	0.265126	0.000744022
NCK1	2.24497e-08	0.272081	0.000752829
CFDP1	2.46189e-08	0.285102	0.00082557
CCL4	2.49077e-08	-0.471557	0.000835254
KLF4	2.7813e-08	-0.331203	0.00093268
BNIP3L	2.89337e-08	-0.323592	0.000970263
ANAPC16	2.98763e-08	0.278425	0.00100187
SDCBP	3.08749e-08	-0.252619	0.00103536
UQCRH	3.15565e-08	-0.299591	0.00105821
FAM200B	3.42049e-08	0.26541	0.00114703
TANK	3.45952e-08	-0.30874	0.00116011
PSME2	3.50175e-08	0.286485	0.00117428
LGALS9	3.54992e-08	-0.370613	0.00119043
GSTO1	3.71079e-08	0.269095	0.00124438
PSMA4	3.96042e-08	0.278975	0.00132809
MREG	4.24777e-08	0.27719	0.00142445
ARHGAP18	4.59567e-08	0.331445	0.00154111
MPHOSPH8	4.62538e-08	0.256085	0.00155107
PRDX2	4.7187e-08	0.316827	0.00158237
CCR1	4.82425e-08	-0.304986	0.00161776
PTTG1IP	5.28716e-08	0.254441	0.001773
CNIH4	5.89221e-08	0.302777	0.00197589
DUSP4	6.08892e-08	-0.272457	0.00204186
SNX10	6.1938e-08	0.335043	0.00207703
GLUL	6.30653e-08	-0.311913	0.00211483
IL1R1	6.58454e-08	-0.25047	0.00220806
H1F0	7.0203e-08	0.457235	0.00235419
PIM1	7.11727e-08	-0.325027	0.00238671
ATF7IP2	7.21436e-08	-0.617154	0.00241926
SEMA6B	8.03749e-08	-0.317849	0.00269529
RSAD2	8.52413e-08	-0.573469	0.00285848
FCGR3A	8.72502e-08	0.327167	0.00292585
S100A8	9.73913e-08	0.790337	0.00326592
CD44	9.91501e-08	-0.320559	0.0033249
C4orf48	1.06155e-07	0.270775	0.00355981
REL	1.11302e-07	-0.441692	0.00373241
ZCRB1	1.11776e-07	0.259714	0.00374829
DAP	1.11874e-07	0.26133	0.0037516
HMGB1	1.22213e-07	0.257355	0.00409828
G0S2	1.28448e-07	-0.85737	0.00430738
CXCL8	1.47337e-07	-0.963298	0.00494079
ACOT13	1.57858e-07	0.305295	0.00529363
TSC22D3	1.64496e-07	-0.277531	0.0055162
STUB1	1.76153e-07	0.281438	0.00590712
IFI6	1.84744e-07	-0.627215	0.0061952
IL18	2.12079e-07	0.261318	0.00711187
TMOD3	2.22383e-07	0.259469	0.0074574
CLEC7A	2.33503e-07	-0.271216	0.0078303
EZR	2.37708e-07	-0.266787	0.00797131
DECR1	2.61406e-07	0.255117	0.00876599
ZEB2	2.62724e-07	-0.329446	0.0088102
CEBPB	2.79797e-07	-0.371733	0.00938272
MMP24OS	3.16267e-07	-0.325803	0.0106057
CCPG1	3.64534e-07	0.25314	0.0122243
HMOX1	3.73419e-07	-0.331683	0.0125222
ATP6V1D	3.79364e-07	0.269776	0.0127216
LCP2	3.84045e-07	-0.314212	0.0128785
KRAS	3.89457e-07	0.268829	0.0130601
DEFB1	3.97657e-07	0.317811	0.013335
SLC16A3	4.175e-07	0.268084	0.0140004
HCST	4.19517e-07	-0.422843	0.0140681
MRPS6	4.60281e-07	0.269803	0.015435
HSP90B1	4.89077e-07	0.395309	0.0164007
UBE2E2	4.92848e-07	0.253477	0.0165272
SQOR	5.24286e-07	0.274912	0.0175814
CACYBP	5.59862e-07	0.355165	0.0187744
TRAF1	6.00545e-07	-0.305989	0.0201387
DSE	7.37002e-07	-0.276765	0.0247146
BHLHE40	7.85125e-07	-0.338328	0.0263284
LGALS2	8.30394e-07	0.29386	0.0278464
GBP1	8.63556e-07	0.46919	0.0289585
IDO1	8.79512e-07	0.591171	0.0294936
BHLHE41	8.94144e-07	0.291226	0.0299842
HLA-C	9.0719e-07	-0.370973	0.0304217
SCPEP1	9.74138e-07	0.308546	0.0326667
APOC2	1.04845e-06	1.01154	0.0351588
KRT10	1.11125e-06	0.267782	0.0372648
CTSZ	1.11643e-06	0.266849	0.0374382
S100A4	1.1825e-06	0.316515	0.039654
PHLDA2	1.30488e-06	-0.355281	0.0437579
IGSF6	1.3518e-06	-0.291239	0.0453313
HSP90AB1	1.39174e-06	0.349204	0.0466707
ARL4C	1.51777e-06	-0.380215	0.0508969
THAP2	1.51827e-06	-0.274166	0.0509138
IL6	1.57359e-06	0.439001	0.0527687
BEST1	1.6655e-06	0.360469	0.0558507
IL3RA	1.68077e-06	-0.312203	0.0563631
HIST1H4C	1.71662e-06	0.348862	0.0575652
NBN	1.871e-06	0.276198	0.062742
CITED2	1.97921e-06	-0.287076	0.0663708
C1QB	2.08444e-06	0.408046	0.0698997
IL1B	2.08899e-06	-0.352936	0.0700522
SDS	2.1326e-06	-0.567755	0.0715147
ALDH2	2.6526e-06	0.254529	0.0889524
WIPF1	2.98576e-06	-0.268631	0.100125
ALOX5AP	3.82408e-06	0.520038	0.128237
VSIG4	4.10341e-06	0.387869	0.137604
HLA-A	4.32299e-06	-0.289806	0.144967
MSR1	4.54925e-06	0.318676	0.152554
FCN1	4.63785e-06	-0.269423	0.155526
MCEMP1	5.20648e-06	0.435223	0.174594
MXD1	5.57445e-06	-0.273982	0.186933
PDE4B	5.64878e-06	0.270131	0.189426
CXCL3	6.01781e-06	-0.796373	0.201801
AHNAK	6.49062e-06	-0.270827	0.217657
HSPD1	7.34301e-06	0.42505	0.24624
CFD	7.84911e-06	0.332521	0.263212
MAP1LC3A	8.39617e-06	0.304399	0.281557
NEAT1	9.29151e-06	-0.251213	0.311581
NFKB2	1.01605e-05	-0.270042	0.340724
CTSL	1.45792e-05	0.296841	0.488898
GM2A	1.61077e-05	0.275729	0.540157
BST2	1.72169e-05	-0.322009	0.577353
CLEC4E	1.82214e-05	-0.39985	0.611038
ST3GAL1	1.82479e-05	-0.288594	0.611927
MARCKS	1.97017e-05	0.327239	0.660678
GSN	2.26856e-05	0.333804	0.760738
TUBB	2.53048e-05	0.351289	0.848572
APOBEC3A	2.61958e-05	-0.416788	0.87845
SAMSN1	2.7075e-05	0.300684	0.907932
ZFP36L1	3.45465e-05	-0.440515	1
NFKBIA	4.12468e-05	-0.442052	1
ZFP36L2	4.1831e-05	-0.377871	1
RNASET2	5.00934e-05	0.255233	1
CIR1	5.52605e-05	0.308026	1
NLRP3	6.18428e-05	0.257594	1
PYCARD	6.20234e-05	0.253193	1
TIMP1	6.24456e-05	-0.546643	1
C15orf48	7.75023e-05	0.261972	1
MALAT1	0.000134965	0.342079	1
CST3	0.000177494	0.280125	1
CD40	0.000180962	0.25455	1
TM4SF19	0.000183939	-0.307856	1
C12orf57	0.00027257	0.362326	1
EREG	0.000279432	-0.29279	1
HLA-DRA	0.000305221	-0.364611	1
CCL3	0.000393093	-0.64462	1
METTL7B	0.000405874	-0.45069	1
ISG15	0.000460798	-0.305575	1
NBPF26	0.000560638	-0.370536	1
TXNIP	0.000576846	0.265546	1
STMN1	0.000624541	0.350832	1
NR3C1	0.000625881	-0.402732	1
TXN	0.000654619	0.303806	1
SERPINA1	0.000815887	0.251542	1
MMP7	0.00089179	0.354588	1
A2M	0.000962585	0.361215	1
IRF8	0.00123786	-0.255389	1
FABP5	0.00133285	-0.341364	1
HLA-DPB1	0.00179216	-0.313596	1
C1QC	0.00180913	0.363426	1
FKBP4	0.00189363	0.337027	1
SNX9	0.00214125	-0.374571	1
IER2	0.0024861	-0.619243	1
GDF15	0.00320302	-0.363967	1
CYP1B1	0.00325764	-0.287994	1
FTH1	0.00354729	0.331251	1
CXCL1	0.00380104	-0.325034	1
AC103591.3	0.00462814	-0.290437	1
S100A9	0.00526895	-0.333957	1
SOX4	0.00774468	-0.360501	1
BLVRB	0.00832018	-0.267175	1
CCL5	0.00896088	0.421789	1
VMO1	0.00980859	-0.293908	1
NMB	0.0156866	0.253818	1
MT1X	0.0194139	0.761937	1
PTGS2	0.0204617	0.316672	1
CD14	0.0292674	-0.306171	1
SPINK1	0.0293519	-0.302337	1
SOD2	0.0370454	-0.29303	1
CXCL10	0.0725994	0.327908	1
CCL4L2	0.0893047	-0.687555	1
TNFAIP6	0.14244	0.267281	1
THBS1	0.226314	0.277624	1
PI3	0.291004	-0.381418	1
HSPA6	0.317531	0.33168	1
RPS26	0.975558	-0.302452	1

### Sheet: MonoMac_VAP_vs_NO-VAP_Late
	p_val	avg_log2FC	p_val_adj
CCL3L1	1.34E-321	3.0868	4.48E-317
PTGS2	9.96365e-301	2.83827	3.34121e-296
GPX4	3.73096e-298	-1.06486	1.25114e-293
CCL3	2.2439e-285	2.44989	7.52469e-281
CCL4	1.82205e-266	2.17551	6.11005e-262
IL1B	6.06436e-252	2.17814	2.03362e-247
FABP5	2.05449e-248	-2.28203	6.88952e-244
FBP1	9.28187e-239	-2.20136	3.11258e-234
SOD2	9.02714e-232	1.40303	3.02716e-227
NAMPT	1.97721e-228	1.34396	6.63036e-224
NFKBIZ	4.54656e-228	1.66725	1.52464e-223
CCL4L2	2.96711e-223	2.17236	9.94992e-219
RPS15	1.49134e-221	-0.76961	5.00106e-217
BASP1	1.26505e-214	1.35497	4.2422e-210
RPL8	3.56341e-212	-0.81985	1.19495e-207
TNF	5.60374e-211	2.53995	1.87916e-206
RPLP0	4.62754e-207	-0.919083	1.5518e-202
TYROBP	3.75741e-205	-0.732244	1.26001e-200
NME2	6.00941e-203	-0.977618	2.0152e-198
PMAIP1	7.03879e-202	1.70214	2.36039e-197
PLAUR	3.06317e-200	1.16745	1.0272e-195
CXCL8	7.54778e-200	2.17643	2.53107e-195
ACP5	2.54356e-199	-1.87711	8.52957e-195
HLA-C	1.55019e-196	-1.10174	5.19839e-192
RPL18A	1.77479e-195	-0.81674	5.95159e-191
RPS5	7.29014e-192	-0.953683	2.44467e-187
CD9	2.16475e-190	-1.3658	7.25928e-186
F3	4.30729e-189	2.02151	1.44441e-184
PLIN2	3.17143e-186	-1.38647	1.06351e-181
RPL13	2.27286e-183	-0.675197	7.62182e-179
C15orf48	2.03391e-182	1.13186	6.82052e-178
RPS7	1.20108e-180	-0.748194	4.02771e-176
MARCKS	8.62679e-178	1.31441	2.89291e-173
CYP27A1	2.46798e-173	-1.24253	8.27612e-169
OAZ1	8.16597e-173	-0.635029	2.73838e-168
SRGN	9.80447e-173	1.20968	3.28783e-168
RPL19	3.31407e-172	-0.661158	1.11134e-167
RPL12	9.63464e-170	-0.656915	3.23088e-165
RPS12	1.02671e-168	-0.676613	3.44297e-164
RPS3	1.41042e-168	-0.693914	4.72969e-164
NFKBIA	5.40481e-167	1.28416	1.81245e-162
RPSA	4.08979e-166	-0.891316	1.37147e-161
ICAM1	1.11279e-164	1.11423	3.73164e-160
NPC2	6.28447e-164	-0.78477	2.10744e-159
BCL2A1	1.97907e-163	1.11119	6.63662e-159
RPL7A	8.48565e-163	-0.751852	2.84558e-158
RPS4X	4.13499e-161	-0.791554	1.38663e-156
RPL14	1.37947e-160	-0.739964	4.62592e-156
PPP1R15A	1.5726e-160	1.08894	5.27356e-156
SERPINB9	5.90872e-159	1.25651	1.98143e-154
PLEK	9.09383e-159	1.27812	3.04953e-154
PNRC1	1.75741e-157	1.02881	5.89329e-153
NFKB1	5.79217e-157	1.14556	1.94235e-152
RPS15A	6.31371e-157	-0.740602	2.11724e-152
SH3BGRL3	7.96052e-157	-0.793904	2.66948e-152
RPL6	4.714e-156	-0.663451	1.58079e-151
SLC25A37	9.91998e-156	1.4127	3.32657e-151
TNIP3	2.12679e-154	1.54099	7.13198e-150
EHD1	3.88971e-153	1.20658	1.30438e-148
H3F3B	1.29864e-152	0.91657	4.35485e-148
CCL20	1.22342e-151	2.21239	4.10261e-147
IER3	9.50162e-151	1.28924	3.18627e-146
RPS23	1.96512e-150	-0.703171	6.58984e-146
CTSB	6.40297e-149	-0.747945	2.14717e-144
RPLP1	2.72502e-148	-0.620073	9.13808e-144
TNFAIP6	3.07129e-146	1.5436	1.02993e-141
RPS3A	7.58857e-144	-0.623995	2.54475e-139
CD68	1.31815e-143	-0.927337	4.4203e-139
WTAP	4.2018e-142	0.952353	1.40903e-137
NDUFS5	5.9472e-140	-0.826982	1.99433e-135
SLC7A5	3.05898e-139	0.949513	1.0258e-134
AP2S1	3.50619e-139	-0.79391	1.17577e-134
ADM	5.97471e-139	1.42007	2.00356e-134
RPS19	6.91853e-139	-0.588077	2.32006e-134
IL1RN	8.94662e-139	1.55419	3.00016e-134
SERF2	3.33192e-138	-0.51327	1.11733e-133
DUSP2	4.35574e-134	1.47896	1.46065e-129
S100A6	1.47522e-131	-0.910313	4.94699e-127
SLAMF7	4.62027e-131	1.24082	1.54936e-126
CTSD	1.5507e-130	-0.672695	5.2001e-126
YBX1	1.9568e-130	-0.800901	6.56192e-126
MIR3945HG	4.69796e-130	1.49144	1.57542e-125
TNFAIP2	4.74096e-130	1.24669	1.58983e-125
PFDN5	4.64245e-129	-0.593017	1.5568e-124
TRAF1	9.11959e-129	0.906127	3.05816e-124
RPL32	1.77619e-126	-0.590438	5.95627e-122
TSPO	8.37617e-126	-0.866983	2.80887e-121
ATP6V0B	1.271e-124	-0.678937	4.26216e-120
NFE2L2	2.69769e-124	0.801259	9.04643e-120
EEF1D	2.72295e-124	-0.620446	9.13114e-120
RPL11	1.31112e-122	-0.577016	4.39672e-118
SELENOK	6.84868e-122	0.777941	2.29664e-117
IL6	1.19357e-121	2.13125	4.00251e-117
GABARAP	2.82713e-121	-0.494552	9.4805e-117
PTMA	8.72903e-121	-0.459552	2.92719e-116
DNAAF1	1.90407e-120	1.17309	6.38511e-116
ATP5MC2	3.82898e-120	-0.643357	1.28401e-115
FAU	3.8329e-120	-0.504166	1.28533e-115
TNFAIP8	6.16296e-119	0.924907	2.06669e-114
EEF1B2	6.65991e-119	-0.72906	2.23334e-114
PFKFB3	6.7898e-119	1.10747	2.27689e-114
CXCL2	7.41694e-119	1.8833	2.4872e-114
SERPINB1	1.77994e-118	0.847978	5.96886e-114
RPL29	2.93924e-118	-0.645914	9.85645e-114
RPL3	3.15332e-118	-0.618455	1.05743e-113
FTL	5.60856e-118	-0.682386	1.88078e-113
AQP9	7.09054e-118	1.00641	2.37774e-113
RPL18	6.18238e-117	-0.522714	2.0732e-112
TMEM219	7.2891e-117	-0.76246	2.44433e-112
G0S2	1.15637e-116	1.06978	3.87776e-112
SMIM25	2.42216e-116	-0.886235	8.12247e-112
EIF1B	1.27515e-115	0.798747	4.27609e-111
TUBA1B	1.6001e-115	-0.990512	5.36577e-111
RPS8	5.05048e-115	-0.480511	1.69363e-110
GRAMD1A	7.993e-113	0.857628	2.68037e-108
SNX10	1.24446e-111	0.870392	4.17317e-107
RPL17	2.72396e-111	-0.616966	9.13454e-107
ACOD1	4.33802e-111	0.982543	1.45471e-106
GCH1	1.42565e-110	0.806244	4.78077e-106
MIDN	7.09866e-110	0.865555	2.38046e-105
CD36	1.56016e-109	-0.924615	5.23184e-105
S100A12	2.75297e-109	1.59416	9.2318e-105
LMNA	9.91557e-109	-0.958648	3.32509e-104
CD44	2.92121e-108	0.711841	9.79599e-104
ANAPC11	4.42937e-108	-0.686384	1.48535e-103
RPS24	9.53968e-108	-0.515739	3.19903e-103
HLA-DRB1	4.20648e-107	-0.595202	1.4106e-102
HLA-DRB5	4.50193e-107	-0.832662	1.50968e-102
S100A9	7.6558e-107	1.31431	2.56729e-102
ANXA1	2.58271e-106	-1.00606	8.66087e-102
PHPT1	2.17663e-105	-0.748711	7.2991e-101
RPL28	4.17539e-105	-0.493141	1.40017e-100
VAT1	1.427e-104	-0.841785	4.78531e-100
RPL26	2.90167e-104	-0.598813	9.73046e-100
COX6A1	3.94557e-104	-0.62702	1.32311e-99
CCRL2	4.57474e-104	0.863701	1.53409e-99
TREM2	7.57197e-104	-1.07131	2.53918e-99
CD48	2.38284e-103	0.828703	7.99062e-99
PEPD	2.40619e-103	-0.648741	8.0689e-99
DRAM1	3.56582e-103	0.719053	1.19576e-98
RPS25	1.17785e-102	-0.543015	3.94979e-98
BCAP31	1.66808e-102	-0.769116	5.59374e-98
SERPINB2	3.09499e-102	2.78725	1.03787e-97
HMGB1	5.7281e-102	-0.606121	1.92086e-97
DAB2	1.15214e-101	-0.666738	3.86358e-97
LAPTM5	4.55189e-100	-0.484207	1.52643e-95
TNFAIP3	4.82224e-100	0.871584	1.61709e-95
FUOM	7.21168e-100	-0.616947	2.41836e-95
MRC1	8.08429e-100	-0.757441	2.71099e-95
RPS27A	4.78381e-99	-0.457556	1.6042e-94
ZC3H12A	9.6989e-99	0.761983	3.25243e-94
TMSB10	1.64639e-98	-0.483829	5.521e-94
GPNMB	1.6497e-98	-0.791347	5.53209e-94
RPS6	1.85201e-98	-0.586206	6.21054e-94
UQCRC1	5.61981e-98	-0.690971	1.88455e-93
COX5B	1.10606e-97	-0.625048	3.70908e-93
DENND5A	4.72488e-97	0.788525	1.58444e-92
CDC42EP3	6.07833e-97	1.08112	2.03831e-92
PI3	6.16317e-97	2.27959	2.06676e-92
RPS28	7.00745e-97	-0.410912	2.34988e-92
RPS14	7.47274e-97	-0.479094	2.50591e-92
NINJ1	8.68003e-97	0.809125	2.91076e-92
PPDPF	1.10081e-96	-0.692969	3.69145e-92
IRAK2	1.21223e-96	0.870468	4.0651e-92
FCGRT	1.57647e-96	-0.670778	5.28654e-92
RPS19BP1	3.00206e-96	-0.622711	1.00671e-91
LPCAT1	3.03626e-96	0.901253	1.01818e-91
PPIF	5.02173e-96	0.829866	1.68399e-91
ARL4A	5.41276e-96	-0.650601	1.81512e-91
CD74	9.72732e-96	-0.441726	3.26196e-91
RPL36	1.55706e-94	-0.47402	5.22143e-90
DCXR	1.8719e-94	-0.735798	6.27721e-90
COMT	1.92882e-94	-0.780167	6.46809e-90
HLA-DPB1	1.99156e-94	-0.462217	6.67851e-90
ARPC1B	7.36346e-94	-0.551382	2.46926e-89
SPP1	5.10037e-93	-1.56025	1.71036e-88
RPS18	6.91651e-93	-0.511021	2.31938e-88
SOCS3	1.38723e-92	0.880658	4.65193e-88
XBP1	2.78279e-92	0.692184	9.33181e-88
GPR84	7.59393e-92	0.875406	2.54655e-87
INHBA	8.9086e-92	1.48613	2.98741e-87
LAMTOR1	1.50252e-91	-0.626785	5.03855e-87
RNH1	2.48381e-91	-0.658908	8.3292e-87
FAM96A	2.59491e-91	-0.608588	8.70178e-87
LRPAP1	5.31856e-91	-0.695435	1.78353e-86
KDM6B	1.7159e-90	0.840922	5.7541e-86
IL1A	2.19786e-90	1.00343	7.37031e-86
APRT	3.17959e-90	-0.61946	1.06624e-85
RPS10	1.01868e-89	0.494312	3.41604e-85
MAP2K3	1.27884e-89	0.64157	4.28847e-85
HSD3B7	5.60696e-89	-0.621968	1.88024e-84
ATP6V1F	7.44491e-89	-0.425848	2.49658e-84
SAMSN1	7.44816e-89	0.865208	2.49766e-84
SDC2	7.67333e-89	-0.681206	2.57317e-84
NDUFB2	7.69194e-89	-0.572005	2.57942e-84
SLC2A3	1.291e-88	1.0847	4.32923e-84
RNF130	1.35628e-88	-0.87757	4.54815e-84
SLC25A5	1.5947e-88	-0.599468	5.34766e-84
RPL15	1.29749e-87	-0.471792	4.35101e-83
HLA-DPA1	5.98221e-87	-0.275882	2.00607e-82
ANXA2	7.45722e-87	-0.582705	2.5007e-82
EEF1G	1.10336e-86	-0.652568	3.70001e-82
LTA4H	1.59362e-86	-0.780062	5.34404e-82
PEBP1	3.82479e-86	-0.688028	1.2826e-81
GSTP1	6.02417e-86	-0.551369	2.02014e-81
PHLDA2	6.38331e-86	0.987235	2.14058e-81
CD151	7.36037e-86	-0.586025	2.46823e-81
NDUFA4	8.19814e-86	-0.63444	2.74916e-81
SMDT1	8.46297e-86	-0.600473	2.83797e-81
C9orf16	1.05401e-85	-0.630837	3.53453e-81
RPL5	1.4165e-85	-0.52031	4.75008e-81
CDKN1A	1.61935e-85	0.808204	5.43033e-81
HLA-DMA	1.76187e-85	-0.643044	5.90824e-81
CIRBP	3.01743e-85	-0.600128	1.01186e-80
RPS4Y1	7.3418e-85	-0.61632	2.462e-80
ATP2B1	1.29041e-84	0.786175	4.32727e-80
ATP5F1D	1.30917e-84	-0.825481	4.39016e-80
ATP5MC3	3.3364e-84	-0.547616	1.11883e-79
SNX9	3.70766e-84	0.956472	1.24333e-79
GRN	4.30983e-84	-0.519976	1.44526e-79
ENG	1.00228e-83	-0.594272	3.36105e-79
BLVRB	1.27469e-83	-0.838759	4.27454e-79
CHCHD10	2.26506e-83	-0.962366	7.59567e-79
NR3C1	2.30995e-83	0.839519	7.7462e-79
RACK1	2.61254e-83	-0.516393	8.7609e-79
TMEM14C	2.89139e-83	-0.58198	9.69597e-79
MGST3	3.32618e-83	-0.556731	1.1154e-78
CTSL	4.24741e-83	-0.707205	1.42433e-78
LCP2	8.23537e-83	0.763392	2.76165e-78
VEGFA	1.94586e-82	0.945709	6.52526e-78
SNRPD2	2.43148e-82	-0.467578	8.15373e-78
ZC3HAV1	2.62582e-82	0.810461	8.80542e-78
CNBP	3.00123e-82	-0.621979	1.00643e-77
RPL10A	4.13778e-82	-0.559174	1.38756e-77
ELOB	4.55994e-82	-0.560961	1.52913e-77
RPL24	5.31345e-82	-0.494928	1.78181e-77
RAP1B	8.57554e-82	0.549098	2.87572e-77
RPL30	1.6586e-81	-0.450759	5.56195e-77
NDUFB7	1.78505e-81	-0.509372	5.98599e-77
S100A8	4.5355e-81	1.57899	1.52093e-76
HNRNPDL	7.56241e-81	-0.600831	2.53598e-76
NDUFB11	1.01649e-80	-0.616373	3.40869e-76
ACAA2	1.05618e-80	-0.466273	3.54178e-76
TUFM	1.18711e-80	-0.581936	3.98087e-76
POLD4	1.69768e-80	-0.551966	5.69301e-76
TNFRSF1B	1.827e-80	0.890502	6.12666e-76
EIF3K	2.13662e-80	-0.484169	7.16493e-76
UQCR11	3.41014e-80	-0.485532	1.14355e-75
NDUFA3	1.79482e-79	-0.265989	6.01875e-75
COX7C	4.46188e-79	-0.496821	1.49625e-74
RNF7	7.53941e-79	-0.491925	2.52827e-74
VAMP8	8.07699e-79	-0.466991	2.70854e-74
SYNGR2	9.92625e-79	-0.555865	3.32867e-74
MXD1	1.02842e-78	0.797939	3.4487e-74
ID2	1.12592e-78	0.961381	3.77567e-74
HMGN2	1.72072e-78	-0.57394	5.77027e-74
DUSP23	2.40944e-78	-0.553685	8.07983e-74
DPP7	6.02377e-78	-0.637297	2.02001e-73
ATP6V0C	7.30623e-78	-0.948778	2.45007e-73
WDR83OS	7.65318e-78	-0.570672	2.56642e-73
COX6B1	1.83972e-77	-0.488484	6.16931e-73
HIF1A-AS2	2.52476e-77	1.25058	8.46652e-73
CARD16	2.97743e-77	0.828328	9.98451e-73
FKBP1A	3.0241e-77	-0.638311	1.0141e-72
IL1R1	3.42642e-77	0.661314	1.14902e-72
SLC2A6	4.59396e-77	0.689742	1.54054e-72
EIF3F	5.77463e-77	-0.544164	1.93646e-72
RPS27L	6.46102e-77	-0.547167	2.16664e-72
S100A10	8.36654e-77	-0.568656	2.80563e-72
WASF2	9.39348e-77	-0.595692	3.15001e-72
NACA	1.60961e-76	-0.483647	5.39768e-72
FIS1	1.71138e-76	-0.468221	5.73894e-72
UFC1	1.79437e-76	-0.545805	6.01722e-72
PPP1CA	1.94249e-76	-0.545687	6.51394e-72
SCARB2	2.37184e-76	-0.597867	7.95374e-72
AP2M1	4.81837e-76	-0.566942	1.61579e-71
TMEM179B	5.61423e-76	-0.552604	1.88268e-71
RPL22	1.17295e-75	-0.392455	3.93337e-71
POLR2E	1.52501e-75	-0.474361	5.11398e-71
TNIP1	3.32005e-75	0.701098	1.11334e-70
RPL35	3.44624e-75	-0.438755	1.15566e-70
HIVEP2	3.59935e-75	0.617489	1.20701e-70
COX8A	1.02694e-74	-0.465786	3.44375e-70
CCDC88A	1.20486e-74	-0.564343	4.04039e-70
FABP4	1.4733e-74	-2.52254	4.94056e-70
MS4A4A	1.99027e-74	-0.802746	6.67417e-70
CXCL1	5.04513e-74	1.39215	1.69183e-69
DNAJB6	6.86397e-74	0.551626	2.30176e-69
EMP1	1.07917e-73	-0.602146	3.61888e-69
ATP5MG	1.1837e-73	-0.449314	3.96941e-69
CFLAR	1.41031e-73	0.538407	4.72935e-69
MAFF	1.58897e-73	0.710917	5.32844e-69
CLEC4E	2.83999e-73	0.804086	9.52362e-69
AC007952.4	3.90756e-73	1.04192	1.31036e-68
ECH1	6.15637e-73	-0.52178	2.06448e-68
MRPL34	1.21299e-72	-0.48214	4.06763e-68
HCST	1.71612e-72	-0.687988	5.75483e-68
HLA-DQB1	1.7527e-72	-0.471571	5.87752e-68
RIN2	3.76867e-72	0.695536	1.26379e-67
LIPA	4.37703e-72	-0.71638	1.46779e-67
PNP	5.27692e-72	0.681438	1.76956e-67
EEF1A1	1.2005e-71	-0.51825	4.02575e-67
SELENOW	3.09847e-71	-0.566911	1.03904e-66
HNRNPC	3.47629e-71	0.532217	1.16574e-66
PSMB6	5.76036e-71	-0.472259	1.93168e-66
PDK4	6.50962e-71	-0.314219	2.18294e-66
HMGA1	7.19369e-71	-0.614566	2.41233e-66
ATP5F1E	7.7e-71	-0.367678	2.58212e-66
MPP1	1.34395e-70	-0.574425	4.50679e-66
SRRM1	1.49205e-70	-0.466012	5.00345e-66
KCNAB2	1.78719e-70	-0.512374	5.99318e-66
RGCC	3.285e-70	-1.01222	1.10159e-65
FOSL2	4.6595e-70	0.599908	1.56252e-65
OASL	7.1087e-70	0.814902	2.38383e-65
SRP14	9.15901e-70	-0.412224	3.07138e-65
RNF19B	1.03467e-69	0.658552	3.46967e-65
GCHFR	1.05896e-69	-0.711295	3.55111e-65
MSR1	1.20245e-69	-0.616744	4.03231e-65
LGALS9	1.79096e-69	-0.57771	6.00581e-65
MIF	6.23318e-69	-0.558798	2.09024e-64
LAMP1	1.24855e-68	-0.646186	4.18689e-64
AC016831.1	1.82464e-68	0.812083	6.11876e-64
NDUFB10	2.22417e-68	-0.46058	7.45852e-64
MRPS15	2.43924e-68	-0.466695	8.17975e-64
APOC1	3.21645e-68	0.339967	1.0786e-63
IFIT3	3.54731e-68	1.0327	1.18955e-63
UQCRH	4.44283e-68	-0.48414	1.48986e-63
ZFP36L2	4.97378e-68	-0.733832	1.66791e-63
PHB	7.0174e-68	-0.507916	2.35322e-63
POLR2L	9.17091e-68	-0.495557	3.07537e-63
TXNIP	9.81432e-68	-0.832615	3.29113e-63
GNG2	1.41674e-67	0.847301	4.75089e-63
PLD3	2.17965e-67	-0.666772	7.30923e-63
GNPTG	2.44452e-67	-0.621247	8.19747e-63
NPM1	2.46838e-67	-0.539786	8.27747e-63
HEXB	2.96425e-67	-0.622765	9.9403e-63
H2AFY	2.97053e-67	-0.574533	9.96138e-63
CD83	4.22402e-67	0.632473	1.41648e-62
CHCHD2	4.37759e-67	-0.430774	1.46798e-62
RPL10	4.6244e-67	-0.433369	1.55075e-62
LY6E	6.40162e-67	-0.731109	2.14672e-62
MARCO	6.91483e-67	-0.805334	2.31882e-62
SCCPDH	1.36244e-66	-0.467293	4.5688e-62
HIGD2A	1.5464e-66	-0.513056	5.18569e-62
TMEM147	2.00066e-66	-0.499672	6.70902e-62
AC007388.1	2.75957e-66	-0.416067	9.25393e-62
IFI30	3.50273e-66	1.92143	1.17461e-61
PRDX3	4.15205e-66	-0.545631	1.39235e-61
ECHS1	5.74966e-66	-0.481489	1.92809e-61
VDAC1	6.14099e-66	-0.522453	2.05932e-61
RYBP	6.41905e-66	0.588382	2.15256e-61
C19orf70	7.13989e-66	-0.430347	2.39429e-61
C1orf162	1.01331e-65	-0.542476	3.39804e-61
TBC1D8	1.05883e-65	-0.501744	3.55069e-61
GNG5	1.12841e-65	-0.414777	3.784e-61
COX4I1	1.52869e-65	-0.413566	5.12629e-61
COX5A	1.79089e-65	-0.698741	6.00558e-61
IER2	1.83995e-65	0.721602	6.1701e-61
CTSA	2.02097e-65	-0.521067	6.77712e-61
ANXA4	2.0446e-65	-0.497344	6.85636e-61
TNFSF9	2.75636e-65	0.550164	9.24319e-61
GTF3A	2.76698e-65	-0.537887	9.27879e-61
COX7A2	3.31141e-65	-0.40477	1.11045e-60
CNPY3	3.48572e-65	-0.480775	1.1689e-60
RPL34	3.54109e-65	-0.379392	1.18747e-60
CD63	3.95151e-65	-0.4045	1.3251e-60
SELENOH	5.50151e-65	-0.45585	1.84488e-60
KRTCAP2	6.16599e-65	-0.475412	2.0677e-60
THBS1	8.18e-65	1.7545	2.74308e-60
PA2G4	1.01534e-64	-0.453005	3.40485e-60
PIK3AP1	2.07808e-64	0.650293	6.96864e-60
ACSL1	8.79641e-64	0.723702	2.94979e-59
APBB1IP	1.18662e-63	-0.433359	3.97922e-59
PPIA	2.43201e-63	-0.381993	8.15551e-59
H2AFJ	2.78923e-63	-0.448167	9.3534e-59
MCRIP2	3.0255e-63	-0.498486	1.01457e-58
DDAH2	3.45735e-63	-0.493845	1.15939e-58
TWF2	3.51619e-63	-0.450019	1.17912e-58
ARL6IP4	3.64644e-63	-0.454069	1.2228e-58
PELI1	3.67048e-63	0.700577	1.23086e-58
C7orf50	3.74721e-63	-0.411161	1.25659e-58
ATP13A3	4.24374e-63	0.612691	1.42309e-58
UQCR10	4.46259e-63	-0.429479	1.49649e-58
MTDH	4.83281e-63	-0.408911	1.62064e-58
PILRA	9.57432e-63	0.544788	3.21065e-58
TIMM13	1.07412e-62	-0.419514	3.60196e-58
PRDX5	1.12066e-62	-0.481097	3.75803e-58
FCAR	1.1612e-62	0.621236	3.89396e-58
CD37	1.51798e-62	-0.561634	5.09039e-58
EREG	1.89333e-62	0.84756	6.3491e-58
TMED10	2.41995e-62	-0.504009	8.11508e-58
ABCA1	2.86795e-62	0.602559	9.61739e-58
ERP29	3.64944e-62	-0.561905	1.2238e-57
CALM2	3.75385e-62	-0.552518	1.25882e-57
LAMTOR2	4.57293e-62	-0.399526	1.53349e-57
BSG	4.62336e-62	-0.567904	1.5504e-57
SSNA1	7.18519e-62	-0.392396	2.40948e-57
KLHL21	9.02327e-62	0.597439	3.02586e-57
TMEM59	9.51508e-62	-0.532196	3.19079e-57
SEC11A	9.72375e-62	-0.505256	3.26076e-57
TMEM256	1.07742e-61	-0.418954	3.613e-57
DPM3	1.66769e-61	-0.426287	5.59242e-57
SCAND1	2.24105e-61	-0.458704	7.51515e-57
ACADVL	2.49727e-61	-0.485496	8.37436e-57
NTAN1	3.16883e-61	-0.447441	1.06264e-56
CLIC1	3.38621e-61	-0.408604	1.13553e-56
LILRA5	4.91503e-61	0.772927	1.64821e-56
NCLN	5.53872e-61	-0.436958	1.85735e-56
RAB20	7.96535e-61	-0.528239	2.6711e-56
GUSB	8.05586e-61	-0.479079	2.70145e-56
PSMD7	1.29609e-60	-0.487599	4.34632e-56
VSIG4	3.15979e-60	-0.640009	1.0596e-55
NLRP3	3.21798e-60	0.873541	1.07912e-55
ARHGAP18	3.22116e-60	-0.420241	1.08019e-55
PSMA7	3.36243e-60	-0.548102	1.12756e-55
SDS	4.0549e-60	-0.776121	1.35977e-55
HES1	4.08929e-60	0.704677	1.3713e-55
LMAN1	5.28118e-60	-0.478181	1.77099e-55
ZBTB43	5.41045e-60	0.628862	1.81434e-55
HIST3H2A	5.43006e-60	-0.604292	1.82092e-55
METTL7B	5.99718e-60	-0.750568	2.0111e-55
SLC38A2	6.1347e-60	0.581818	2.05721e-55
LITAF	1.16138e-59	0.536078	3.89458e-55
TMEM230	1.34624e-59	-0.432396	4.51447e-55
KDELR1	1.87932e-59	-0.486502	6.30212e-55
NDUFS8	2.25332e-59	-0.446999	7.55627e-55
CD300E	2.64776e-59	0.857955	8.87899e-55
IFI6	3.52093e-59	-0.462472	1.18071e-54
GLIPR2	3.90958e-59	-0.382883	1.31104e-54
CORO1B	4.31926e-59	-0.427143	1.44842e-54
HINT1	4.65422e-59	-0.432642	1.56075e-54
SPCS1	7.53619e-59	-0.366145	2.52719e-54
PTPN6	1.17438e-58	-0.420789	3.93816e-54
CCNL1	1.20912e-58	0.651325	4.05467e-54
MAP1LC3A	1.24258e-58	0.556256	4.16687e-54
PRDX4	1.49449e-58	-0.366137	5.01162e-54
IL23A	1.58888e-58	1.16205	5.32814e-54
MGAT1	1.65332e-58	-0.467075	5.54425e-54
CCDC107	1.69155e-58	-0.435222	5.67243e-54
MRPL57	1.711e-58	-0.340013	5.73766e-54
PSMD8	2.01028e-58	-0.415559	6.74126e-54
FIBP	2.40904e-58	-0.387074	8.07849e-54
ATF4	2.6102e-58	0.407324	8.75304e-54
ATP5PD	3.39551e-58	-0.371644	1.13865e-53
AKR1A1	3.85236e-58	-0.366017	1.29185e-53
RPL21	6.51763e-58	-0.381525	2.18562e-53
FCGR2A	7.29032e-58	0.598859	2.44474e-53
SAMHD1	9.76346e-58	-0.314102	3.27408e-53
IFIT2	1.29725e-57	1.10998	4.35019e-53
TRMT112	1.53812e-57	-0.366262	5.15794e-53
ATRAID	1.73374e-57	-0.418255	5.81391e-53
DDIT3	1.81285e-57	0.628531	6.0792e-53
ATP5F1A	1.91295e-57	-0.430419	6.41487e-53
NCEH1	2.51109e-57	-0.362191	8.42068e-53
FLT1	3.4833e-57	0.552742	1.16809e-52
EIF4A1	3.6139e-57	0.449326	1.21188e-52
SARAF	4.53666e-57	-0.494391	1.52132e-52
BIRC3	6.5233e-57	0.670032	2.18752e-52
ARL5B	7.50045e-57	0.60499	2.5152e-52
FNIP2	9.73518e-57	0.540661	3.2646e-52
FUNDC2	9.76263e-57	-0.369985	3.2738e-52
PGLS	1.4259e-56	-0.5141	4.78163e-52
YIF1A	1.80524e-56	-0.36968	6.05368e-52
ATP5MC1	2.49353e-56	-0.324296	8.36181e-52
MCRIP1	2.9241e-56	-0.405613	9.80567e-52
NECTIN2	3.38865e-56	0.335666	1.13635e-51
ATP5MPL	3.55779e-56	-0.389805	1.19307e-51
EIF4EBP1	3.60496e-56	-0.469857	1.20889e-51
NHP2	5.22237e-56	-0.398512	1.75127e-51
CTSC	6.07557e-56	0.55938	2.03738e-51
MGST1	6.23243e-56	-0.631745	2.08998e-51
PIN1	7.59964e-56	-0.360441	2.54846e-51
ETFA	7.80826e-56	-0.359077	2.61842e-51
MRPL54	1.00765e-55	-0.432008	3.37907e-51
C19orf53	1.4519e-55	-0.377459	4.86881e-51
ECE1	1.74528e-55	0.493156	5.85263e-51
TXNDC17	1.91068e-55	-0.344974	6.40728e-51
HNRNPA1	1.98548e-55	-0.427599	6.65811e-51
MDH2	2.11351e-55	-0.378688	7.08745e-51
BEST1	2.30901e-55	0.725744	7.74303e-51
SIVA1	3.19697e-55	-0.40056	1.07207e-50
RPL9	3.92403e-55	-0.354429	1.31588e-50
ANXA11	5.16782e-55	-0.612433	1.73298e-50
PRDX6	5.20412e-55	-0.4198	1.74515e-50
CSTB	5.32046e-55	-0.421938	1.78416e-50
UBE2L6	5.41255e-55	-0.40411	1.81505e-50
NEDD8	5.41623e-55	-0.391589	1.81628e-50
RNASEH2C	6.155e-55	-0.404087	2.06402e-50
NSA2	6.45286e-55	-0.362358	2.1639e-50
NUTF2	7.65623e-55	-0.424285	2.56744e-50
CRIP1	8.29335e-55	-1.0121	2.78109e-50
KXD1	1.17721e-54	-0.320641	3.94766e-50
CST3	1.29563e-54	-0.262336	4.34475e-50
LEPROT	1.35988e-54	-0.431488	4.56022e-50
PLXDC2	1.38763e-54	-0.450331	4.65328e-50
BRD2	1.53873e-54	0.576114	5.15997e-50
LSM4	1.68143e-54	-0.324242	5.63851e-50
CASP4	1.81137e-54	0.524529	6.07425e-50
SPG21	1.96876e-54	-0.458571	6.60203e-50
TOMM5	1.97628e-54	-0.34255	6.62727e-50
OTOA	2.21812e-54	-0.452732	7.43825e-50
TCEA1	2.23978e-54	-0.412349	7.51086e-50
GSN	2.41775e-54	-0.536993	8.10768e-50
ALKBH7	2.45361e-54	-0.415685	8.22794e-50
HCFC1R1	2.98504e-54	-0.435798	1.001e-49
DRAP1	3.62572e-54	-0.404926	1.21585e-49
RAN	3.65479e-54	-0.423694	1.2256e-49
SHISA5	3.69901e-54	-0.337645	1.24043e-49
TUBB4B	3.73632e-54	0.462495	1.25294e-49
EMP3	5.64845e-54	-0.529436	1.89415e-49
CRTAP	5.95362e-54	-0.519802	1.99649e-49
MAFG	7.39775e-54	0.571886	2.48076e-49
PLK3	7.829e-54	0.617525	2.62538e-49
CENPX	8.37484e-54	-0.35783	2.80842e-49
SMIM3	1.12585e-53	-0.689242	3.77542e-49
AP3S1	1.90245e-53	-0.327542	6.37968e-49
TMED9	2.09112e-53	-0.469879	7.01237e-49
GALM	2.12968e-53	-0.428231	7.14168e-49
ASAH1	2.22265e-53	-0.482948	7.45343e-49
HPS1	2.50291e-53	-0.38631	8.39327e-49
MAPK6	4.30274e-53	0.392216	1.44288e-48
DDX46	4.7431e-53	-0.35704	1.59055e-48
GNB2	5.27414e-53	-0.393211	1.76863e-48
CFL1	5.91885e-53	-0.342984	1.98483e-48
LAP3	6.45976e-53	-0.3883	2.16622e-48
COX14	7.28293e-53	-0.372147	2.44226e-48
ISG15	8.14303e-53	0.803698	2.73068e-48
ST13	1.16739e-52	-0.377891	3.91472e-48
PSMG2	1.3043e-52	-0.257609	4.37382e-48
ZFHX3	1.63665e-52	0.573055	5.48833e-48
RPL36A	1.94004e-52	0.291289	6.50573e-48
RAB11FIP1	1.9683e-52	-0.429346	6.60048e-48
SPNS1	1.99758e-52	-0.451745	6.6987e-48
ZNF706	2.04909e-52	-0.421521	6.87143e-48
TOMM7	2.17847e-52	-0.392895	7.30528e-48
CD86	2.24344e-52	-0.386105	7.52314e-48
MFSD10	2.34616e-52	-0.388782	7.8676e-48
TP53INP2	2.63533e-52	0.502165	8.83731e-48
CLIC4	2.91196e-52	0.504621	9.76497e-48
NDUFAB1	3.85469e-52	-0.384181	1.29263e-47
STX11	4.18166e-52	0.443452	1.40228e-47
TMEM208	5.97664e-52	-0.405394	2.00421e-47
MAPKAPK2	7.70732e-52	0.506305	2.58457e-47
LSM7	8.1409e-52	-0.302739	2.72997e-47
SSR4	8.22879e-52	-0.464757	2.75944e-47
HADHA	8.39242e-52	-0.371213	2.81431e-47
ZP3	1.04369e-51	0.661108	3.49991e-47
ENOSF1	1.1211e-51	-0.412425	3.75948e-47
APH1A	1.45698e-51	-0.395562	4.88583e-47
NBPF19	1.80371e-51	0.582368	6.04855e-47
MESD	1.96352e-51	-0.349615	6.58446e-47
GLMP	2.25567e-51	-0.414233	7.56416e-47
TOMM40	2.36509e-51	-0.442762	7.93109e-47
COPS9	2.52459e-51	-0.327996	8.46597e-47
MINOS1	2.7391e-51	-0.319061	9.18528e-47
SAT2	2.79748e-51	-0.330369	9.38107e-47
PSME1	3.31024e-51	-0.306493	1.11005e-46
RPS13	3.36793e-51	-0.307315	1.1294e-46
ELL2	3.70516e-51	0.520731	1.24249e-46
CYTH4	4.17544e-51	0.555471	1.40019e-46
MRPL41	4.59042e-51	-0.533275	1.53935e-46
BCL7B	4.60824e-51	-0.359548	1.54533e-46
NDUFS6	4.77742e-51	-0.400368	1.60206e-46
SESN2	5.28938e-51	0.571759	1.77374e-46
VMA21	5.29397e-51	-0.389012	1.77528e-46
SF3B2	5.48589e-51	-0.358821	1.83964e-46
THAP2	5.87361e-51	0.57922	1.96966e-46
MYLIP	6.4127e-51	0.470885	2.15044e-46
VMP1	7.08535e-51	0.81112	2.376e-46
CD274	7.48823e-51	0.524263	2.5111e-46
C11orf96	8.10105e-51	0.455156	2.71661e-46
AMPD3	8.40824e-51	0.568068	2.81962e-46
RNASEK	8.44807e-51	-0.317271	2.83298e-46
NOP10	9.12788e-51	-0.429538	3.06094e-46
C19orf24	9.61506e-51	-0.342691	3.22432e-46
ERBIN	9.86298e-51	0.57083	3.30745e-46
PHLDA1	1.22661e-50	-0.280175	4.1133e-46
JOSD2	1.26177e-50	-0.331373	4.23123e-46
NDUFB9	1.39568e-50	-0.455506	4.68029e-46
PSMB10	1.56777e-50	-0.250746	5.25735e-46
CSRNP1	1.76909e-50	0.560336	5.93247e-46
ABHD12	2.30637e-50	-0.380887	7.73418e-46
ZYX	2.49057e-50	-0.400219	8.35189e-46
NR4A3	2.86123e-50	0.598314	9.59486e-46
MCFD2	3.82242e-50	-0.363129	1.28181e-45
ITGAE	4.84372e-50	-0.299526	1.62429e-45
TXNDC12	4.92022e-50	-0.349626	1.64995e-45
FCGR3A	4.92235e-50	-0.4406	1.65066e-45
CIB1	5.03726e-50	-0.362033	1.6892e-45
REEP5	5.18616e-50	-0.39324	1.73913e-45
ATP5MD	5.19128e-50	-0.292656	1.74084e-45
NDUFB4	5.26725e-50	-0.33841	1.76632e-45
LINC01010	5.93299e-50	-0.356322	1.98957e-45
NENF	6.23969e-50	-0.31497	2.09242e-45
MRPS6	6.27357e-50	-0.665797	2.10378e-45
ARPC3	7.70417e-50	-0.285516	2.58352e-45
CSTA	8.40287e-50	0.487761	2.81782e-45
IL10	8.56516e-50	0.759714	2.87224e-45
NRP2	8.66595e-50	-0.376992	2.90604e-45
BAX	1.17972e-49	-0.42712	3.95608e-45
PSMB2	1.30488e-49	-0.329318	4.37577e-45
ELOVL1	1.56645e-49	-0.350755	5.25295e-45
CNIH1	1.65094e-49	-0.342927	5.53627e-45
STX10	1.75609e-49	-0.302732	5.88888e-45
PLEKHB2	1.88025e-49	0.352833	6.30522e-45
PTP4A1	2.24428e-49	0.426285	7.52596e-45
POLR2J	2.80477e-49	-0.310331	9.4055e-45
COX6C	2.98429e-49	-0.368314	1.00075e-44
UBXN1	2.99683e-49	-0.37749	1.00496e-44
ADH5	3.04857e-49	-0.355173	1.02231e-44
TIMP1	3.18924e-49	1.10498	1.06948e-44
ATP2B1-AS1	3.51428e-49	0.828908	1.17848e-44
ATP5PO	3.60071e-49	0.314481	1.20746e-44
CCDC124	4.01333e-49	-0.312113	1.34583e-44
AGPAT2	4.24529e-49	-0.369502	1.42362e-44
HMOX1	4.98393e-49	-0.618058	1.67131e-44
BNIP3L	5.71147e-49	0.446391	1.91529e-44
UCP2	6.12858e-49	-0.396377	2.05516e-44
LYN	7.06402e-49	0.511416	2.36885e-44
SLAMF1	7.1865e-49	0.693041	2.40992e-44
RAD23A	7.8852e-49	-0.378381	2.64422e-44
ARSA	7.92786e-49	-0.353148	2.65853e-44
BAG1	7.95878e-49	-0.39052	2.6689e-44
C4orf48	8.20643e-49	-0.581241	2.75195e-44
HBP1	8.26385e-49	0.448209	2.7712e-44
AUP1	8.97279e-49	-0.414553	3.00893e-44
CAST	9.34035e-49	-0.428071	3.13219e-44
HADHB	9.74738e-49	-0.348867	3.26869e-44
DNPH1	1.24896e-48	-0.34887	4.18825e-44
OST4	1.25847e-48	-0.312803	4.22015e-44
ACP1	1.30163e-48	-0.343896	4.3649e-44
SPHK1	1.33117e-48	0.471062	4.46393e-44
NAXE	1.52016e-48	-0.352974	5.09769e-44
SERTAD1	1.67991e-48	0.476858	5.63339e-44
IGFLR1	1.9844e-48	-0.344757	6.65449e-44
SF3B5	2.13122e-48	-0.344802	7.14683e-44
PSMB5	2.51926e-48	-0.334237	8.44809e-44
PPCS	2.61551e-48	-0.318494	8.77085e-44
MTCH2	2.85411e-48	-0.286256	9.57097e-44
PHB2	2.95784e-48	-0.359463	9.91882e-44
UQCRB	3.11044e-48	-0.386154	1.04305e-43
HDLBP	3.80746e-48	-0.325475	1.27679e-43
RPL35A	5.1758e-48	-0.328187	1.73565e-43
SLC25A24	5.54194e-48	-0.353186	1.85843e-43
ZNF511	6.33286e-48	-0.323665	2.12366e-43
TMEM38B	7.07633e-48	-0.396646	2.37298e-43
REX1BD	7.52342e-48	-0.335595	2.5229e-43
AC245128.3	8.5182e-48	0.502114	2.85649e-43
NFKB2	8.95907e-48	0.538945	3.00433e-43
DDOST	9.13279e-48	-0.403121	3.06259e-43
MRPL43	9.18962e-48	-0.318108	3.08165e-43
LAMTOR4	1.0337e-47	-0.25861	3.46641e-43
NDUFA2	1.0447e-47	-0.320168	3.50329e-43
TMEM14B	1.19906e-47	-0.300615	4.02094e-43
ETS2	1.2e-47	0.5092	4.0241e-43
TRAPPC1	1.30735e-47	-0.360386	4.38406e-43
ANAPC16	1.71873e-47	-0.267955	5.76359e-43
RAB13	2.70106e-47	-0.38091	9.05773e-43
PGD	3.3984e-47	-0.443343	1.13962e-42
TMED3	3.78273e-47	-0.358651	1.2685e-42
PPP1R10	4.55366e-47	0.512539	1.52703e-42
DDIT4	4.64134e-47	0.63841	1.55643e-42
IER5	4.75982e-47	0.66399	1.59616e-42
NDUFS7	5.08855e-47	-0.334388	1.70639e-42
MDH1	5.54921e-47	-0.301915	1.86087e-42
MATK	6.83383e-47	-0.418518	2.29166e-42
TALDO1	6.87742e-47	-0.479987	2.30627e-42
LINC00309	7.305e-47	0.513157	2.44966e-42
SNHG8	9.75739e-47	-0.31891	3.27204e-42
AL392172.1	9.79019e-47	-0.293843	3.28304e-42
CFP	1.01687e-46	0.559069	3.40999e-42
PRR13	1.2096e-46	-0.314961	4.05627e-42
PER1	1.22581e-46	-0.361511	4.11062e-42
TSPAN4	1.45529e-46	-0.372266	4.88016e-42
RPL27	1.6629e-46	-0.351138	5.57637e-42
TMEM70	1.8084e-46	-0.378819	6.0643e-42
LUCAT1	1.81512e-46	0.62656	6.08682e-42
ATP5PB	2.0605e-46	-0.335738	6.90967e-42
SLC25A1	2.06395e-46	-0.291053	6.92126e-42
RWDD1	2.32911e-46	-0.274981	7.81045e-42
RPL4	2.39191e-46	-0.284176	8.02102e-42
CYB5A	2.59793e-46	-0.435569	8.71191e-42
FPR1	2.80994e-46	0.667108	9.42287e-42
CCL5	2.86418e-46	1.19121	9.60474e-42
PAPOLA	3.47382e-46	-0.295379	1.16491e-41
SDC4	3.72091e-46	0.39686	1.24777e-41
NUP214	3.92528e-46	-0.336538	1.3163e-41
ZNHIT1	4.96347e-46	-0.27929	1.66445e-41
MYDGF	5.19777e-46	-0.569996	1.74302e-41
SEC11C	7.33727e-46	-0.351152	2.46048e-41
AURKAIP1	7.42854e-46	-0.356904	2.49109e-41
ABL2	7.85404e-46	0.564972	2.63377e-41
CBLB	8.14119e-46	-0.396421	2.73007e-41
SLC31A2	1.01222e-45	-0.36472	3.39437e-41
MIIP	1.05974e-45	-0.284146	3.55372e-41
C1QC	1.18161e-45	-0.969752	3.96243e-41
ADA	1.18705e-45	0.675046	3.98067e-41
XRCC6	1.2011e-45	-0.310605	4.02779e-41
CPVL	1.27515e-45	-0.334318	4.2761e-41
ANP32B	1.35428e-45	-0.360565	4.54144e-41
FCN1	2.05497e-45	0.724816	6.89115e-41
CTSZ	2.12866e-45	-0.263814	7.13825e-41
PLA2G16	2.2324e-45	-0.27751	7.48612e-41
AFF4	2.32255e-45	0.44855	7.78844e-41
DOK2	2.38647e-45	-0.34405	8.0028e-41
YWHAH	2.65159e-45	-0.358229	8.89184e-41
UPF3A	2.81242e-45	-0.297613	9.43117e-41
SLC25A3	3.33888e-45	-0.382686	1.11966e-40
ATP5F1C	4.55489e-45	-0.29681	1.52744e-40
TREM1	4.87013e-45	0.637312	1.63315e-40
ATP6AP1	5.7975e-45	-0.454236	1.94413e-40
EMC10	7.13039e-45	-0.314485	2.3911e-40
PTX3	7.40908e-45	1.02902	2.48456e-40
HTATIP2	7.59582e-45	-0.311839	2.54718e-40
TMEM134	7.7406e-45	-0.287	2.59573e-40
RHOG	7.85697e-45	0.253554	2.63476e-40
RAB11B	8.18464e-45	-0.291173	2.74464e-40
METTL26	8.75844e-45	-0.363822	2.93705e-40
CCDC12	8.76946e-45	-0.345431	2.94075e-40
DAD1	1.05123e-44	-0.407933	3.52518e-40
ZNF267	1.13482e-44	0.427389	3.80551e-40
UBTD1	1.2103e-44	-0.340449	4.05863e-40
CTSH	1.34151e-44	-0.373026	4.49863e-40
MFSD2A	1.57359e-44	0.52772	5.27689e-40
ATP5F1B	1.78572e-44	-0.381372	5.98824e-40
LGMN	1.94044e-44	-0.673157	6.50706e-40
SDHB	2.34372e-44	-0.304541	7.85943e-40
EID1	2.39032e-44	-0.350923	8.01569e-40
SDHC	3.46627e-44	-0.350029	1.16238e-39
SSR3	3.59538e-44	-0.275304	1.20567e-39
OAZ2	3.78533e-44	0.411607	1.26937e-39
RABAC1	3.81132e-44	-0.363545	1.27809e-39
ERGIC3	4.13492e-44	-0.368578	1.38661e-39
MORF4L1	4.7546e-44	-0.273765	1.59441e-39
FAM20C	4.80928e-44	-0.371707	1.61274e-39
DSTN	5.47682e-44	-0.373858	1.8366e-39
EGR1	5.56738e-44	0.981905	1.86697e-39
PAK2	5.58251e-44	-0.303113	1.87204e-39
YIF1B	5.7519e-44	-0.357811	1.92884e-39
MRPL51	5.99572e-44	-0.254074	2.01061e-39
CAPG	7.53037e-44	-0.447694	2.52523e-39
REL	7.63169e-44	0.470062	2.55921e-39
NAA38	8.1921e-44	-0.407478	2.74714e-39
SLC39A8	1.14528e-43	0.595519	3.84058e-39
BST2	1.49881e-43	-0.391117	5.02611e-39
INTS6	1.55995e-43	0.528535	5.23115e-39
OAS1	1.60854e-43	-0.430535	5.39407e-39
TNFSF13	3.75804e-43	-0.277726	1.26022e-38
DEF8	3.782e-43	-0.278222	1.26826e-38
USF2	4.48453e-43	-0.33792	1.50384e-38
FOSB	4.87405e-43	0.664378	1.63446e-38
CREM	4.89454e-43	0.526805	1.64134e-38
TAX1BP1	5.11065e-43	-0.289925	1.71381e-38
COPE	5.23001e-43	-0.310227	1.75383e-38
AC007032.1	5.32211e-43	0.543475	1.78471e-38
S100P	5.44477e-43	0.833553	1.82585e-38
NXF1	5.44635e-43	0.53965	1.82638e-38
KANSL1-AS1	5.5236e-43	-0.25529	1.85228e-38
EIF3I	6.07637e-43	-0.32804	2.03765e-38
SDF4	6.98609e-43	-0.346231	2.34272e-38
EIF5	7.74666e-43	0.396534	2.59776e-38
LAMB3	8.02701e-43	0.347501	2.69178e-38
HM13	1.08463e-42	-0.419917	3.63719e-38
SH3BGRL	1.10732e-42	-0.372773	3.71328e-38
MFSD1	1.11378e-42	-0.372751	3.73495e-38
COX7A2L	1.20033e-42	-0.304527	4.0252e-38
ST14	1.33154e-42	-0.322353	4.4652e-38
BIN1	1.55301e-42	-0.385733	5.20786e-38
ABHD2	1.61589e-42	-0.316845	5.41874e-38
PNPLA8	1.70933e-42	0.517354	5.73208e-38
CUTA	1.82303e-42	-0.271075	6.11333e-38
CXCL3	1.93213e-42	1.05275	6.47919e-38
MRPL14	2.35048e-42	-0.251463	7.88209e-38
SSU72	2.49526e-42	-0.267738	8.3676e-38
KLF2	2.50163e-42	0.660148	8.38897e-38
POLE4	2.70838e-42	-0.339537	9.08229e-38
ETFB	2.98421e-42	-0.369507	1.00072e-37
PHACTR1	3.63643e-42	0.561212	1.21944e-37
EMC4	4.28407e-42	-0.302212	1.43662e-37
ATP5IF1	5.22202e-42	-0.309852	1.75115e-37
PIM3	5.61272e-42	0.480662	1.88217e-37
NDUFAF3	5.81093e-42	-0.284836	1.94864e-37
THBD	6.0381e-42	-0.392408	2.02482e-37
UBE2I	6.10362e-42	-0.313409	2.04679e-37
PNPLA2	6.56665e-42	-0.375556	2.20206e-37
ARRB2	7.36649e-42	-0.336193	2.47028e-37
RALA	7.38775e-42	-0.405515	2.47741e-37
PRDX2	7.79294e-42	-0.252584	2.61329e-37
FUCA2	7.92358e-42	-0.333046	2.65709e-37
NDUFA6	8.16442e-42	-0.254814	2.73785e-37
PSMF1	8.86531e-42	-0.304799	2.97289e-37
SUMO3	1.27308e-41	-0.367764	4.26916e-37
ATP5PF	1.27847e-41	-0.332674	4.28721e-37
CHMP4B	1.28169e-41	0.306307	4.29803e-37
EMC6	1.3206e-41	-0.330138	4.42851e-37
NCBP2-AS2	1.52091e-41	-0.266276	5.10021e-37
SCP2	1.57517e-41	-0.293696	5.28219e-37
NABP1	1.62124e-41	0.545821	5.43667e-37
MRPS34	1.95515e-41	-0.321958	6.5564e-37
RAB5IF	1.95834e-41	-0.447811	6.56709e-37
RAB2A	1.97152e-41	-0.396708	6.61129e-37
COX7B	2.05769e-41	-0.299961	6.90026e-37
PSMB8	2.43105e-41	-0.250566	8.15227e-37
PPIG	2.43451e-41	-0.289496	8.16389e-37
MED10	2.79896e-41	-0.302172	9.38603e-37
HSPA5	2.80298e-41	0.845005	9.3995e-37
MIEN1	2.8561e-41	-0.288496	9.57763e-37
RPL39	3.0261e-41	-0.259569	1.01477e-36
C12orf57	3.11635e-41	0.363092	1.04504e-36
LAPTM4A	3.30922e-41	-0.354839	1.10971e-36
CWC15	4.09651e-41	-0.301202	1.37372e-36
CD52	4.154e-41	-0.613051	1.393e-36
NUCB1	4.27695e-41	-0.394487	1.43423e-36
PRNP	4.33215e-41	0.404403	1.45274e-36
GBP2	4.79605e-41	0.555995	1.60831e-36
BTF3	4.87382e-41	-0.36516	1.63439e-36
DBI	4.88145e-41	-0.316166	1.63694e-36
RNF168	5.36991e-41	-0.303839	1.80075e-36
CXXC5	6.56001e-41	-0.328535	2.19984e-36
MGLL	6.87069e-41	-0.545819	2.30402e-36
IFITM2	7.64771e-41	0.819367	2.56458e-36
CLPP	7.68688e-41	-0.288928	2.57772e-36
SAP18	8.02458e-41	-0.307149	2.69096e-36
TIPARP	8.05262e-41	0.461176	2.70037e-36
MRPL40	8.32355e-41	-0.253991	2.79122e-36
RPL7	9.1773e-41	-0.291812	3.07752e-36
ARID5B	1.05698e-40	-0.414751	3.54449e-36
EIF3G	1.08913e-40	-0.270434	3.6523e-36
SNX17	1.2976e-40	-0.282794	4.35136e-36
HLA-DQA1	1.34126e-40	-0.340668	4.49777e-36
HP1BP3	1.36236e-40	-0.297832	4.56854e-36
ITGAX	1.51199e-40	0.444042	5.07031e-36
VDAC2	1.62217e-40	-0.305412	5.43979e-36
DDRGK1	2.15924e-40	-0.297214	7.2408e-36
TNS3	2.88669e-40	-0.401602	9.68024e-36
MYH9	2.93906e-40	0.461531	9.85583e-36
PFDN2	3.02753e-40	-0.311817	1.01525e-35
ANGPTL4	3.08651e-40	-0.437029	1.03503e-35
MMP14	3.11581e-40	0.491491	1.04486e-35
C11orf58	3.33056e-40	-0.299838	1.11687e-35
STARD3	4.62048e-40	-0.319554	1.54943e-35
CD82	4.71916e-40	0.364931	1.58252e-35
APOE	4.81616e-40	0.472605	1.61505e-35
DHRS4	5.71859e-40	-0.278615	1.91767e-35
ARGLU1	7.73863e-40	-0.343083	2.59507e-35
LILRB1	8.06157e-40	0.626428	2.70337e-35
RHOH	8.53837e-40	0.516687	2.86326e-35
SLC25A6	1.42562e-39	-0.31289	4.78066e-35
RDX	1.5162e-39	0.360568	5.08443e-35
CREG1	1.53158e-39	-0.432286	5.13601e-35
GBP1	1.77124e-39	0.767367	5.93966e-35
PRDX1	1.91495e-39	-0.29352	6.42161e-35
DNAJA1	2.16721e-39	0.483505	7.26753e-35
LAMTOR5	2.43597e-39	-0.331011	8.16879e-35
RHOC	2.53769e-39	-0.338907	8.50987e-35
ITGA5	3.41478e-39	0.395742	1.14511e-34
BACH1	3.47946e-39	0.452934	1.1668e-34
TPGS1	3.94555e-39	-0.26242	1.3231e-34
IL18	4.03286e-39	0.332994	1.35238e-34
GADD45B	4.30454e-39	0.445152	1.44349e-34
KLF4	4.83337e-39	-0.360289	1.62082e-34
SOAT1	6.20803e-39	-0.393669	2.0818e-34
UBE2D1	6.81173e-39	0.373636	2.28425e-34
IRS2	7.034e-39	0.454618	2.35878e-34
SLC25A39	7.59025e-39	-0.258609	2.54531e-34
CNIH4	8.3067e-39	-0.360183	2.78557e-34
PUF60	1.01867e-38	-0.277616	3.416e-34
MRPS24	1.12272e-38	-0.255022	3.76491e-34
RILPL2	1.24786e-38	0.296935	4.18456e-34
GSTK1	1.25826e-38	-0.286212	4.21945e-34
C1QBP	1.41349e-38	-0.287954	4.74001e-34
AF213884.3	1.49766e-38	0.341054	5.02226e-34
RBBP6	1.8844e-38	0.503905	6.31914e-34
PPA1	1.88532e-38	0.393446	6.32223e-34
CPD	2.41526e-38	0.483533	8.09935e-34
AD000671.2	2.41717e-38	-0.251533	8.10573e-34
B4GALT5	2.63879e-38	0.466077	8.84893e-34
MRAS	2.75164e-38	-0.283164	9.22735e-34
ALCAM	2.89611e-38	-0.364868	9.71183e-34
VAPA	3.00399e-38	-0.411838	1.00736e-33
NCL	3.7024e-38	-0.299679	1.24156e-33
SRC	3.92715e-38	0.396443	1.31693e-33
ENY2	4.63539e-38	-0.287612	1.55443e-33
ITGB2	4.64752e-38	-0.420238	1.5585e-33
TFPI	4.66505e-38	-0.407984	1.56438e-33
VPS29	4.79079e-38	-0.281831	1.60654e-33
STAU1	4.8805e-38	-0.254471	1.63663e-33
DYNLRB1	5.02256e-38	-0.286202	1.68426e-33
TMEM141	5.28274e-38	-0.253793	1.77151e-33
NOP53	7.94384e-38	-0.254768	2.66389e-33
SBDS	9.55786e-38	-0.279493	3.20513e-33
PCM1	1.04085e-37	-0.337634	3.49039e-33
SLC7A11	1.04107e-37	0.676156	3.49113e-33
SERPINA1	1.12275e-37	0.441045	3.76503e-33
DHRS3	1.20101e-37	-0.286484	4.02746e-33
NR4A1	1.30759e-37	0.651595	4.38486e-33
EIF3L	1.32101e-37	-0.293632	4.42986e-33
MTX1	1.44706e-37	-0.272671	4.85257e-33
EIF3H	1.51037e-37	-0.264264	5.06488e-33
TCEAL4	1.56983e-37	-0.269878	5.26428e-33
SPAG7	1.61266e-37	-0.27094	5.40788e-33
CALM1	1.62149e-37	-0.261979	5.43751e-33
FLNA	1.65982e-37	0.399914	5.56604e-33
CYP1B1	1.67187e-37	0.957509	5.60644e-33
NSMAF	1.93527e-37	0.447498	6.48974e-33
CD276	1.94358e-37	-0.340471	6.51761e-33
JUNB	2.34439e-37	0.551127	7.86168e-33
COPS6	2.42268e-37	-0.251134	8.12421e-33
PPM1G	2.59397e-37	-0.293929	8.69863e-33
SFMBT2	2.61836e-37	0.364224	8.7804e-33
FAM50A	2.64314e-37	-0.272339	8.86349e-33
FAM53C	2.72093e-37	0.363403	9.12436e-33
CYB5R3	2.72427e-37	-0.297985	9.13557e-33
PSMC5	2.86516e-37	-0.279943	9.60803e-33
DCSTAMP	2.93823e-37	-0.299056	9.85305e-33
GPI	3.53729e-37	-0.292295	1.18619e-32
CSF3R	3.56121e-37	0.507295	1.19422e-32
IFI27L2	3.65975e-37	-0.27018	1.22726e-32
CFDP1	3.75601e-37	-0.266551	1.25954e-32
NDRG1	4.27857e-37	0.497387	1.43477e-32
ETF1	4.33261e-37	0.277868	1.4529e-32
HIVEP1	4.80619e-37	0.38635	1.61171e-32
ERN1	5.31418e-37	0.393808	1.78206e-32
JUN	6.13302e-37	-0.870765	2.05665e-32
SNX2	6.21673e-37	-0.265477	2.08472e-32
AIP	6.46196e-37	-0.289404	2.16695e-32
JTB	6.84195e-37	-0.305901	2.29438e-32
SDSL	7.54649e-37	-0.363778	2.53064e-32
HSPA1A	7.80028e-37	0.811187	2.61575e-32
PSMB3	7.83762e-37	-0.340926	2.62827e-32
SERPINB8	8.15768e-37	0.337655	2.7356e-32
NBPF26	8.23166e-37	0.533951	2.7604e-32
MUC20-OT1	8.4379e-37	-0.315383	2.82957e-32
TECR	8.87473e-37	-0.296447	2.97605e-32
CISD2	9.05102e-37	-0.296729	3.03517e-32
RER1	9.38946e-37	-0.266412	3.14866e-32
ISCU	1.01185e-36	-0.306828	3.39313e-32
MITF	1.12627e-36	-0.294612	3.77684e-32
AHCY	1.3512e-36	-0.299619	4.5311e-32
RAC2	1.3514e-36	0.482921	4.53179e-32
CD99	1.43989e-36	-0.38172	4.82852e-32
COMMD6	1.45521e-36	-0.280591	4.8799e-32
LRRFIP1	1.58098e-36	-0.443062	5.30167e-32
KRT10	1.68751e-36	-0.378965	5.65891e-32
RALGDS	1.83213e-36	0.447924	6.14387e-32
ARFGAP3	2.15788e-36	0.420487	7.23623e-32
NMB	2.233e-36	-0.519885	7.48814e-32
EZR	3.21501e-36	-0.468112	1.07812e-31
EAF1	3.62242e-36	0.431445	1.21474e-31
GJB2	4.05415e-36	0.461521	1.35952e-31
RNF181	4.25869e-36	-0.311952	1.42811e-31
HMGB3	5.48354e-36	-0.288111	1.83885e-31
PTPN1	6.46763e-36	0.33923	2.16886e-31
NUDT14	7.4006e-36	-0.287815	2.48172e-31
PPP4R2	7.8684e-36	0.29066	2.63859e-31
NEAT1	1.2506e-35	0.748364	4.19377e-31
FUS	1.39733e-35	0.361333	4.68579e-31
SOD1	1.51643e-35	-0.305013	5.08521e-31
RAB5C	1.93276e-35	-0.331512	6.48132e-31
ZNF385A	2.00427e-35	-0.303536	6.72113e-31
PDCD6	2.31293e-35	-0.281017	7.75617e-31
HUS1	2.317e-35	-0.279342	7.76983e-31
RPS16	2.44785e-35	-0.298815	8.20861e-31
FOXP1	2.46108e-35	0.448931	8.25298e-31
IVNS1ABP	2.50102e-35	0.53711	8.38692e-31
NAA50	2.97215e-35	-0.328446	9.9668e-31
IARS2	3.10506e-35	-0.264581	1.04125e-30
PLA2G7	3.22693e-35	-0.5224	1.08212e-30
C1QB	3.26305e-35	-0.72259	1.09423e-30
TWISTNB	3.36676e-35	0.710812	1.12901e-30
IRAK3	4.21044e-35	0.416261	1.41193e-30
TCF25	4.87446e-35	-0.299012	1.6346e-30
MCUB	4.9501e-35	-0.268814	1.65997e-30
HPRT1	5.1467e-35	-0.294443	1.7259e-30
INSIG1	5.15705e-35	0.586143	1.72937e-30
JUND	5.2981e-35	0.305374	1.77666e-30
HPGD	5.50845e-35	-0.307383	1.8472e-30
CITED2	6.63982e-35	-0.463623	2.2266e-30
C1QA	6.69593e-35	-0.452752	2.24541e-30
NDFIP1	7.14384e-35	-0.345684	2.39562e-30
CDV3	7.39287e-35	-0.262509	2.47913e-30
RABGEF1	8.43929e-35	0.350475	2.83003e-30
ACTR2	8.54977e-35	0.290001	2.86708e-30
TSC22D3	8.65891e-35	-0.450021	2.90368e-30
YWHAQ	9.42493e-35	-0.361617	3.16056e-30
BORCS7	1.00787e-34	-0.281236	3.37979e-30
RB1CC1	1.24456e-34	0.335749	4.17352e-30
ZC3H12C	1.2785e-34	0.333952	4.28732e-30
NDUFS3	1.33986e-34	-0.278231	4.49308e-30
GYPC	1.45348e-34	-0.330255	4.8741e-30
SCAMP2	1.4554e-34	-0.297807	4.88053e-30
IL4R	1.48884e-34	0.434753	4.99269e-30
CCT5	1.50609e-34	-0.273564	5.05051e-30
TUBA1C	1.5937e-34	-0.254208	5.3443e-30
MS4A6E	1.88164e-34	-0.438697	6.3099e-30
TMEM160	2.46861e-34	-0.292799	8.27823e-30
G6PD	2.56497e-34	-0.33674	8.60137e-30
ARF5	2.95746e-34	-0.297999	9.91754e-30
STUB1	3.00852e-34	-0.267664	1.00888e-29
HPCAL1	3.20745e-34	-0.253204	1.07559e-29
SUMO2	3.53945e-34	-0.272556	1.18692e-29
SUSD6	4.38493e-34	0.447964	1.47044e-29
CD164	5.02876e-34	-0.406124	1.68634e-29
USF3	6.43728e-34	0.371452	2.15868e-29
RPL22L1	6.82318e-34	-0.260112	2.28808e-29
PCGF5	6.96263e-34	-0.250088	2.33485e-29
EDN1	7.24894e-34	0.554139	2.43086e-29
AC083837.1	8.17431e-34	0.275038	2.74117e-29
HECTD1	8.45571e-34	-0.345036	2.83554e-29
TMEM176B	9.00819e-34	0.486459	3.0208e-29
METTL9	1.34632e-33	0.359662	4.51475e-29
KDM5B	1.56775e-33	0.38775	5.25731e-29
SNAI1	1.65741e-33	0.32495	5.55796e-29
SDHD	1.77902e-33	-0.32371	5.96578e-29
SNRPD3	1.9622e-33	-0.250707	6.58004e-29
GLS	1.98248e-33	0.436979	6.64806e-29
LSP1	2.07823e-33	-0.507436	6.96913e-29
FAM173A	2.16089e-33	-0.271945	7.24634e-29
OPTN	2.26739e-33	0.355256	7.60347e-29
NOTCH2	2.38903e-33	0.456861	8.01138e-29
B2M	2.60853e-33	-0.295087	8.74744e-29
UXT	2.83919e-33	-0.269611	9.52095e-29
STK10	3.06405e-33	0.430265	1.0275e-28
H1FX	3.16501e-33	0.620875	1.06135e-28
TNFSF14	3.27994e-33	0.862679	1.0999e-28
AP003354.2	3.5476e-33	0.400973	1.18965e-28
MRPL4	4.30503e-33	-0.259558	1.44365e-28
SLC44A1	5.25031e-33	-0.30021	1.76064e-28
ISG20	5.52512e-33	0.586908	1.85279e-28
ADRM1	7.77935e-33	-0.26189	2.60873e-28
NDUFA9	7.89048e-33	-0.254262	2.64599e-28
AC007384.1	8.39431e-33	0.469284	2.81495e-28
IL6R	8.39906e-33	0.420403	2.81654e-28
NAPA	1.01507e-32	-0.296399	3.40395e-28
MIR22HG	1.22972e-32	0.322963	4.12375e-28
CCDC47	1.30078e-32	-0.281016	4.36204e-28
SERINC2	1.59728e-32	-0.288529	5.35631e-28
BTG2	1.62335e-32	0.518559	5.44373e-28
STK26	1.87622e-32	0.377241	6.29172e-28
RPL23A	1.98054e-32	-0.265691	6.64156e-28
MAP3K20	2.12428e-32	0.427768	7.12355e-28
TSPAN3	2.17164e-32	-0.315735	7.28237e-28
EMC3	2.39756e-32	-0.270839	8.03998e-28
TMBIM6	3.43941e-32	-0.298466	1.15337e-27
PPP2R1A	3.48539e-32	-0.26284	1.16879e-27
LYZ	3.58008e-32	0.504489	1.20054e-27
CSF3	4.03369e-32	0.855592	1.35266e-27
FOSL1	4.16176e-32	0.325081	1.39561e-27
HEBP1	4.75894e-32	-0.295643	1.59586e-27
GPR132	4.97637e-32	0.334265	1.66878e-27
GBP5	5.33284e-32	0.593034	1.78831e-27
BTG1	6.56779e-32	0.367449	2.20244e-27
MCTP2	7.20558e-32	0.328577	2.41632e-27
CD55	7.71723e-32	0.288385	2.5879e-27
IDH3G	7.96823e-32	-0.250966	2.67207e-27
SPATA13	9.57207e-32	0.38868	3.2099e-27
AZIN1	9.74892e-32	0.358185	3.2692e-27
DUSP5	1.06969e-31	0.422553	3.58711e-27
AC015912.3	1.14505e-31	0.511569	3.83982e-27
HNMT	1.24672e-31	-0.299909	4.18076e-27
WSB1	1.33124e-31	0.454826	4.46419e-27
CYC1	1.80194e-31	-0.333672	6.04264e-27
SRPRA	1.90472e-31	-0.250561	6.38729e-27
CPEB4	1.99752e-31	0.384662	6.69848e-27
PLAU	2.29936e-31	0.498971	7.71069e-27
ADAM8	2.79356e-31	0.416755	9.36792e-27
SP100	2.8042e-31	-0.257303	9.40359e-27
SNAPC1	3.22692e-31	0.693325	1.08211e-26
VPS37B	3.40636e-31	0.381738	1.14229e-26
TOP1	3.78642e-31	0.287704	1.26974e-26
C6orf62	4.27518e-31	0.384383	1.43364e-26
PLBD1	4.7193e-31	-0.28798	1.58257e-26
SIGLEC14	4.93788e-31	0.336071	1.65587e-26
PRMT1	6.46918e-31	-0.250074	2.16938e-26
TMEM183A	6.85169e-31	-0.256938	2.29765e-26
ITM2B	7.66626e-31	-0.4197	2.5708e-26
BANP	8.02023e-31	0.401472	2.68951e-26
KMT2E	1.0075e-30	0.383016	3.37853e-26
IL2RG	1.01105e-30	0.355807	3.39045e-26
PKM	1.02721e-30	-0.308138	3.44463e-26
HSBP1	1.42447e-30	-0.260688	4.77681e-26
NDUFA12	1.62224e-30	-0.256957	5.44002e-26
TGM2	1.84883e-30	-0.66138	6.19986e-26
OLR1	1.87115e-30	0.467671	6.2747e-26
SKIL	2.21187e-30	0.40787	7.41727e-26
RAB21	2.6722e-30	0.35346	8.96097e-26
LIMK2	2.6916e-30	0.37799	9.026e-26
CLTA	2.71109e-30	-0.265788	9.09136e-26
TRIP10	2.72194e-30	0.399661	9.12777e-26
SLCO4A1	2.98582e-30	0.429063	1.00126e-25
CASP1	3.41126e-30	0.482257	1.14393e-25
BCL3	3.66911e-30	0.380358	1.2304e-25
TANK	4.00331e-30	0.306114	1.34247e-25
RASGEF1B	4.23627e-30	0.430389	1.42059e-25
TMEM107	4.24043e-30	0.466084	1.42199e-25
FNBP1	4.61923e-30	0.302371	1.54901e-25
MAP2K1	4.85963e-30	0.31044	1.62963e-25
METRNL	5.13565e-30	0.425587	1.72219e-25
HSP90AA1	5.91734e-30	0.451422	1.98432e-25
CHST15	6.12241e-30	0.369951	2.05309e-25
MYO1G	7.1575e-30	0.464473	2.40019e-25
PTPN12	7.50119e-30	0.347884	2.51545e-25
YME1L1	7.73845e-30	0.307429	2.59501e-25
STAT4	8.6491e-30	0.337666	2.90039e-25
RNF145	9.66892e-30	0.346835	3.24238e-25
KIF5B	1.00132e-29	-0.258706	3.35782e-25
PSAP	1.10135e-29	-0.256281	3.69327e-25
TPT1	1.23971e-29	0.347444	4.15723e-25
HEXIM1	1.28631e-29	0.372168	4.31353e-25
SLC3A2	1.32973e-29	0.342537	4.45913e-25
TAGAP	1.37705e-29	0.492643	4.6178e-25
RNPS1	1.39733e-29	-0.259961	4.68581e-25
RPS6KA1	1.60604e-29	-0.251434	5.38569e-25
QKI	1.6569e-29	0.319595	5.55624e-25
AC034199.1	1.90638e-29	0.256728	6.39287e-25
BRK1	1.95724e-29	-0.277564	6.5634e-25
PTGES3	2.02894e-29	-0.251795	6.80385e-25
SAT1	2.35976e-29	0.49234	7.91321e-25
NCOR2	2.49508e-29	0.407486	8.36701e-25
RNF114	2.94527e-29	-0.263209	9.87667e-25
MT2A	2.98189e-29	0.844292	9.99946e-25
HCK	3.08194e-29	0.392916	1.0335e-24
PHC2	3.16906e-29	-0.289537	1.06271e-24
C1orf122	3.19011e-29	0.277756	1.06977e-24
B4GALT1	3.64735e-29	0.352709	1.2231e-24
MTRNR2L12	3.84215e-29	0.258807	1.28843e-24
AC087239.1	3.84905e-29	0.397424	1.29074e-24
UBE2S	4.44612e-29	0.27629	1.49096e-24
HLX	5.61655e-29	0.362178	1.88345e-24
RELB	6.13358e-29	0.287318	2.05683e-24
DCUN1D3	6.15543e-29	0.277514	2.06416e-24
KLF10	7.35457e-29	0.415098	2.46628e-24
GADD45GIP1	9.82308e-29	-0.302131	3.29407e-24
ADORA2A	9.90133e-29	0.262927	3.32031e-24
PCF11	1.07559e-28	0.398611	3.60689e-24
UBE2E1	1.32331e-28	0.314527	4.43759e-24
CNDP2	1.3968e-28	-0.25156	4.68402e-24
RPS29	1.55459e-28	0.291247	5.21318e-24
SELENOF	1.69064e-28	-0.253734	5.66939e-24
PLD1	1.70309e-28	0.330412	5.71116e-24
GK	1.95227e-28	0.431982	6.54676e-24
CREBRF	1.98943e-28	0.264487	6.67135e-24
KDELR2	2.07051e-28	-0.36438	6.94323e-24
FOXO3	2.42877e-28	0.271754	8.14465e-24
KIAA0930	3.35457e-28	-0.284901	1.12492e-23
PCBP2	4.40217e-28	-0.339391	1.47622e-23
LCP1	5.13784e-28	0.341048	1.72292e-23
TPRA1	6.51899e-28	0.357792	2.18608e-23
FTH1	6.62817e-28	0.42332	2.22269e-23
DNAJC3	7.29266e-28	0.264315	2.44552e-23
CKAP4	7.70847e-28	0.344694	2.58496e-23
WARS	8.51612e-28	0.422909	2.85579e-23
ZEB2	9.01225e-28	0.297756	3.02217e-23
RFX2	9.10909e-28	-0.252633	3.05464e-23
DNAJB4	9.12104e-28	0.337865	3.05865e-23
SEMA3C	9.26216e-28	-0.263103	3.10597e-23
JARID2	9.34724e-28	0.354783	3.1345e-23
MCTP1	1.07482e-27	0.419512	3.60429e-23
LILRA2	1.1157e-27	0.326811	3.74138e-23
DUSP16	1.27421e-27	0.254217	4.27293e-23
RAB7A	1.64137e-27	0.256549	5.50418e-23
UQCRC2	1.72472e-27	-0.258989	5.78368e-23
PLEKHG2	2.29618e-27	0.484436	7.70001e-23
CYTOR	2.90694e-27	0.466798	9.74814e-23
LILRB2	3.29498e-27	0.425558	1.10494e-22
DHRS9	3.80074e-27	-0.259196	1.27454e-22
AC006449.6	5.2087e-27	0.30415	1.74669e-22
KLF3	5.85953e-27	-0.271583	1.96493e-22
SAMD4B	6.15921e-27	0.342718	2.06543e-22
SLC11A1	6.56964e-27	-0.276063	2.20306e-22
HERPUD1	6.73462e-27	0.332308	2.25839e-22
AC100810.1	1.05939e-26	-0.251241	3.55256e-22
SLC15A3	1.06057e-26	0.329838	3.55653e-22
PTGER4	1.21944e-26	0.43017	4.08927e-22
C15orf39	1.28393e-26	0.291653	4.30553e-22
JMJD6	1.32381e-26	0.285625	4.43927e-22
GPAT3	1.81625e-26	-0.270167	6.09063e-22
TAOK3	1.8835e-26	0.300208	6.31614e-22
KYNU	1.91258e-26	0.303421	6.41365e-22
ATP6V1B2	2.00564e-26	0.354256	6.7257e-22
BAZ1A	2.02578e-26	0.26868	6.79326e-22
UQCRFS1	2.40654e-26	-0.288464	8.0701e-22
CANX	2.46557e-26	-0.277974	8.26806e-22
OTUD1	2.51748e-26	0.431906	8.44211e-22
CSGALNACT2	2.55494e-26	0.27483	8.56772e-22
LIPN	2.96796e-26	0.32391	9.95274e-22
ITGB8	3.23444e-26	0.410821	1.08464e-21
DNAJB9	3.58241e-26	0.279297	1.20132e-21
HK1	4.25092e-26	-0.266008	1.4255e-21
CALHM6	4.85845e-26	0.401872	1.62923e-21
CTNNB1	4.91197e-26	-0.266111	1.64718e-21
AL133415.1	5.78602e-26	0.291238	1.94029e-21
UBALD2	5.91666e-26	0.287241	1.98409e-21
GPR108	6.21011e-26	0.265585	2.0825e-21
AC004687.1	6.87073e-26	0.418061	2.30403e-21
MTF1	7.68851e-26	0.386185	2.57827e-21
WDR74	1.34547e-25	0.498802	4.51191e-21
IL7R	1.50899e-25	0.537899	5.06024e-21
FGR	1.84885e-25	-0.268542	6.19994e-21
RFLNB	2.39725e-25	-0.328627	8.03892e-21
RAPGEF2	2.53012e-25	0.410886	8.48451e-21
PREX1	2.82294e-25	0.31285	9.46646e-21
UBC	2.98898e-25	0.320517	1.00233e-20
CELF1	5.02747e-25	0.31635	1.68591e-20
SRSF2	6.70083e-25	0.283976	2.24706e-20
WAC	7.24542e-25	0.3037	2.42968e-20
CDC42EP2	8.20153e-25	0.29414	2.7503e-20
HSPA1B	9.76799e-25	0.839354	3.2756e-20
TP53BP2	1.32853e-24	0.288836	4.4551e-20
MAP1LC3B	1.46107e-24	0.345774	4.89955e-20
DDX3Y	1.63819e-24	0.318157	5.4935e-20
IFRD1	1.66092e-24	0.403938	5.56972e-20
S100A4	1.76851e-24	-0.438336	5.93051e-20
DOK3	1.84624e-24	0.275077	6.19119e-20
NRP1	2.02776e-24	-0.251146	6.7999e-20
GEM	2.10942e-24	-0.369828	7.07371e-20
SMPDL3A	2.31341e-24	0.26982	7.75781e-20
MIR155HG	2.40039e-24	0.337251	8.04948e-20
SDCBP	2.52596e-24	0.264706	8.47057e-20
BHLHE40	2.89572e-24	0.267273	9.71049e-20
PDE4A	3.19105e-24	0.296543	1.07009e-19
IFI27	4.08564e-24	0.965758	1.37008e-19
PAG1	4.74716e-24	0.396454	1.59191e-19
ZNFX1	5.06369e-24	0.338372	1.69806e-19
NRIP3	5.55933e-24	0.390173	1.86426e-19
MYO9B	5.62565e-24	0.302749	1.8865e-19
TNFSF13B	5.76033e-24	0.352331	1.93167e-19
TNFRSF10D	7.3654e-24	0.315906	2.46991e-19
ZFYVE16	8.04344e-24	0.385015	2.69729e-19
VIM-AS1	9.58061e-24	0.40378	3.21276e-19
PTMS	1.06819e-23	-0.250372	3.58206e-19
FBRS	1.11284e-23	0.280411	3.73179e-19
NOCT	1.20361e-23	0.365438	4.03618e-19
SLPI	1.24503e-23	0.663996	4.1751e-19
AL139246.5	1.33117e-23	0.339749	4.46395e-19
ZFP36	1.82046e-23	0.265847	6.10472e-19
AL355075.4	2.06019e-23	0.278543	6.90864e-19
TM4SF19	2.27713e-23	-0.370497	7.63611e-19
PDLIM7	2.69392e-23	0.262832	9.0338e-19
FLNB	2.96488e-23	-0.287069	9.94242e-19
Z93241.1	5.12808e-23	0.409915	1.71965e-18
BIRC2	6.84126e-23	0.276184	2.29415e-18
JMJD1C	7.69177e-23	0.342279	2.57936e-18
SEC22B	8.22567e-23	0.303234	2.7584e-18
GUK1	8.6785e-23	-0.275206	2.91025e-18
GPAT4	8.89079e-23	0.294508	2.98144e-18
TSPYL2	9.12821e-23	0.340097	3.06105e-18
SLA	1.0656e-22	-0.354118	3.57338e-18
SLC20A1	1.07764e-22	0.427567	3.61376e-18
PLAC8	1.10604e-22	0.424202	3.70898e-18
DTX2	1.67499e-22	0.300147	5.61691e-18
RBKS	1.67769e-22	0.452736	5.62596e-18
HMGCS1	2.93226e-22	0.28789	9.83305e-18
CLK1	3.01397e-22	0.330975	1.01071e-17
DUSP6	3.61218e-22	0.381352	1.21131e-17
STAT5A	3.76662e-22	0.2901	1.2631e-17
GPCPD1	3.89998e-22	0.301741	1.30782e-17
AC016831.5	3.93003e-22	0.331897	1.3179e-17
SMOX	4.62344e-22	-0.386605	1.55043e-17
THUMPD3-AS1	5.61967e-22	0.320845	1.8845e-17
BATF	5.82515e-22	0.333496	1.95341e-17
SLC11A2	6.67032e-22	0.32283	2.23683e-17
PURB	9.32636e-22	0.267052	3.1275e-17
MARCKSL1	9.70464e-22	0.393567	3.25436e-17
PRDM1	9.74629e-22	0.381863	3.26832e-17
TCF4	1.11441e-21	0.298992	3.73705e-17
TLR2	1.17644e-21	0.365858	3.94508e-17
TCF7L2	1.45639e-21	0.280797	4.88387e-17
SPAG9	1.7776e-21	0.295501	5.961e-17
PSEN1	2.04086e-21	0.295127	6.84383e-17
OXSR1	2.60506e-21	0.30234	8.73582e-17
IDO1	2.82618e-21	0.537131	9.47731e-17
LINC00520	2.96754e-21	-0.331489	9.95136e-17
RHBDF2	3.88881e-21	0.255681	1.30407e-16
IFIH1	4.17592e-21	0.266114	1.40035e-16
TRAF3IP2	4.65271e-21	0.26211	1.56024e-16
FNDC3B	4.86446e-21	0.258442	1.63125e-16
DOCK4	4.87442e-21	0.327125	1.63459e-16
ARIH1	5.03878e-21	0.283477	1.6897e-16
H3F3A	5.82986e-21	0.316346	1.95499e-16
ATP6AP2	7.70063e-21	-0.27763	2.58233e-16
HK2	8.16596e-21	0.295586	2.73837e-16
SAV1	8.67552e-21	0.280972	2.90925e-16
AK4	9.0309e-21	0.298702	3.02842e-16
CIR1	1.20121e-20	-0.34849	4.02812e-16
BCL6	1.27587e-20	0.367338	4.2785e-16
TES	1.65769e-20	0.272599	5.55891e-16
IL10RA	1.66008e-20	0.298499	5.56693e-16
SGK1	1.66947e-20	-0.354585	5.59839e-16
AC023157.3	1.69956e-20	0.426976	5.69929e-16
AC025580.2	2.56955e-20	0.302083	8.61672e-16
LINC00884	2.76481e-20	0.269732	9.27152e-16
DSE	3.15171e-20	0.349776	1.0569e-15
HCAR3	3.87447e-20	0.36907	1.29927e-15
PTGES	4.18967e-20	0.487004	1.40496e-15
DDX60L	4.30514e-20	0.390162	1.44369e-15
TNFSF15	4.46924e-20	0.791956	1.49871e-15
CNN2	8.07527e-20	0.263242	2.70796e-15
RHOQ	8.50805e-20	0.263294	2.85309e-15
BTBD19	9.77065e-20	0.336881	3.27649e-15
ATP2C1	1.06067e-19	0.305382	3.55686e-15
RIPOR2	1.09783e-19	0.352342	3.68145e-15
ADNP2	2.07791e-19	0.266862	6.96805e-15
RETN	2.22397e-19	-0.70234	7.45785e-15
VASP	3.20686e-19	0.257818	1.07539e-14
HSPA8	4.43099e-19	0.404346	1.48589e-14
HIPK1	4.59605e-19	0.281998	1.54124e-14
SLC43A2	4.91524e-19	0.368525	1.64828e-14
MALAT1	4.97896e-19	0.425884	1.66965e-14
TSPAN14	5.26426e-19	0.254061	1.76532e-14
RASSF4	5.26542e-19	0.300629	1.76571e-14
CD93	6.97044e-19	0.347334	2.33747e-14
DTNBP1	1.06458e-18	-0.262711	3.56995e-14
UBR4	1.16188e-18	0.255636	3.89626e-14
TMSB4X	1.22847e-18	-0.306088	4.11954e-14
PIK3R1	1.33114e-18	0.278553	4.46383e-14
NUFIP2	1.33989e-18	0.317479	4.4932e-14
DMXL2	1.45098e-18	0.305067	4.86572e-14
IL6ST	1.61661e-18	0.268607	5.42114e-14
DNAJB1	1.6786e-18	0.698817	5.62902e-14
CTSS	1.97284e-18	-0.27508	6.61572e-14
MSC	2.34177e-18	0.352263	7.8529e-14
ARRDC3	2.85601e-18	0.290233	9.57733e-14
CHD2	2.89352e-18	0.29169	9.70314e-14
STAB1	3.34853e-18	0.338642	1.1229e-13
NPC1	3.40968e-18	0.256968	1.1434e-13
FFAR2	7.91576e-18	0.346566	2.65447e-13
SQSTM1	1.06223e-17	0.3664	3.56209e-13
UBE2Z	1.16498e-17	0.25816	3.90666e-13
HSPA6	1.23824e-17	0.923006	4.1523e-13
SFPQ	1.30448e-17	0.25366	4.37444e-13
FPR2	2.03434e-17	0.32698	6.82197e-13
ST3GAL1	2.10436e-17	0.253718	7.05675e-13
MAP4K4	2.3652e-17	0.28732	7.93146e-13
ELOC	2.58476e-17	-0.25329	8.66775e-13
ADRB2	3.0365e-17	0.269378	1.01826e-12
CCL2	3.33442e-17	-0.597931	1.11816e-12
MLLT6	3.93068e-17	0.265762	1.31811e-12
CTSK	5.18967e-17	-0.285969	1.7403e-12
NUP58	6.62288e-17	0.271672	2.22091e-12
CHD4	7.69994e-17	0.257045	2.5821e-12
MCL1	9.94925e-17	0.267004	3.33638e-12
TMEM176A	1.76e-16	0.378782	5.90198e-12
AC103591.3	1.88795e-16	0.374371	6.33106e-12
TBC1D9	1.95782e-16	0.250653	6.56536e-12
NFKBID	2.10335e-16	0.272288	7.05338e-12
ADGRE2	2.4106e-16	0.305331	8.0837e-12
DDX60	3.46899e-16	0.317398	1.16329e-11
GDF15	3.91929e-16	-0.437398	1.3143e-11
NBPF14	7.11191e-16	0.2778	2.38491e-11
TRIB1	9.84765e-16	0.326074	3.30231e-11
OSM	1.1051e-15	0.323349	3.70583e-11
FN1	1.16262e-15	-0.485943	3.89872e-11
MAT2A	2.07964e-15	0.281918	6.97386e-11
KMT2E-AS1	2.44945e-15	0.365587	8.21398e-11
OGFRL1	2.5139e-15	0.275186	8.43011e-11
SIPA1L1	2.60803e-15	0.262735	8.74577e-11
CD14	3.75223e-15	-0.352642	1.25827e-10
ZFAND2A	3.94203e-15	0.296506	1.32192e-10
IL3RA	5.61697e-15	-0.394962	1.88359e-10
IGSF6	5.82626e-15	0.328382	1.95378e-10
AC091271.1	6.59911e-15	0.255412	2.21295e-10
VAV1	1.2619e-14	0.264161	4.23165e-10
IL1R2	1.31028e-14	0.373987	4.39391e-10
NKG7	2.41569e-14	0.302643	8.10078e-10
HBEGF	2.44632e-14	0.434398	8.20349e-10
POLR2A	2.67737e-14	0.250053	8.97829e-10
AGO2	3.43304e-14	0.253623	1.15124e-09
DOT1L	3.5365e-14	0.265136	1.18593e-09
LSS	5.89246e-14	0.255545	1.97598e-09
MAML2	6.25637e-14	0.313245	2.09801e-09
PSTPIP2	1.00783e-13	0.279447	3.37967e-09
RSRP1	1.06544e-13	0.344051	3.57284e-09
PDE4B	2.31816e-13	0.324267	7.77372e-09
BAG3	2.53758e-13	0.554424	8.50952e-09
B3GNT5	2.80512e-13	0.250664	9.4067e-09
ATF7IP2	3.5572e-13	0.398901	1.19287e-08
RPL41	4.00186e-13	0.344463	1.34198e-08
IFITM1	5.46905e-13	0.445215	1.83399e-08
TXN	6.27849e-13	0.375424	2.10543e-08
CCL18	7.97262e-13	0.271311	2.67354e-08
HPSE	1.39622e-12	0.28702	4.68208e-08
SRSF7	2.04407e-12	0.261402	6.85458e-08
HCAR2	2.37933e-12	0.262046	7.97884e-08
EIF1	3.05644e-12	0.324218	1.02495e-07
MIR222HG	3.24364e-12	0.296222	1.08772e-07
MMP9	1.30707e-11	0.62512	4.38313e-07
MCEMP1	3.08024e-11	-0.28577	1.03293e-06
ETV3	5.36425e-11	0.250101	1.79885e-06
FCER1G	1.20176e-10	0.308434	4.02997e-06
DNAJA4	1.70826e-10	0.25383	5.72847e-06
MIR4435-2HG	2.70394e-10	0.268965	9.06739e-06
HSPH1	2.11537e-08	0.507913	0.000709368
TNFRSF4	2.61548e-08	0.251063	0.000877075
RGS2	4.7082e-08	0.255453	0.00157885
APOBEC3A	1.99034e-06	0.267101	0.066744
CHI3L1	2.32131e-06	-0.340202	0.0778427
AC245014.3	2.3044e-05	0.446433	0.772758
FOS	0.00703812	-0.688977	1
DUSP1	0.134669	-0.349017	1
RPS26	0	-1.99406	0

### Sheet: MonoMacVAP_Early_vs_Late
	p_val	avg_log2FC	p_val_adj
PTGS2	2.01526e-126	3.02545	6.75796e-122
IL1B	2.23085e-126	2.66856	7.48092e-122
PPP1R15A	1.40441e-121	1.88383	4.70956e-117
CCL3L1	2.73156e-117	3.27819	9.16001e-113
IER3	4.77356e-113	2.04834	1.60077e-108
GPX4	7.59625e-110	-1.11927	2.54733e-105
IL1RN	2.6426e-108	2.47432	8.86169e-104
SRGN	5.19193e-100	1.48913	1.74106e-95
EHD1	4.45621e-95	1.65905	1.49434e-90
PMAIP1	9.15894e-95	2.05699	3.07136e-90
SERPINB9	1.21745e-90	1.60593	4.08261e-86
CCL3	9.06629e-88	2.24201	3.04029e-83
ATP6V0B	9.29953e-77	-0.78453	3.1185e-72
GABARAP	3.92159e-76	-0.793367	1.31506e-71
PFKFB3	8.79956e-76	1.34565	2.95084e-71
CTSD	1.3376e-75	-0.940558	4.48549e-71
MIR3945HG	2.05908e-73	1.8931	6.90494e-69
CXCL8	2.6507e-72	2.04979	8.88887e-68
PNRC1	3.0225e-71	1.11346	1.01356e-66
RNF130	1.52796e-70	-1.10279	5.12387e-66
TIMP1	1.56291e-70	1.98375	5.24107e-66
CD44	4.20249e-70	1.01576	1.40926e-65
PPDPF	7.50806e-70	-1.04272	2.51775e-65
ATOX1	9.1862e-70	-1.07328	3.0805e-65
ATP5F1E	1.03039e-69	-0.756728	3.45532e-65
AQP9	9.7726e-68	1.48889	3.27714e-63
CXCL2	4.80675e-66	2.26687	1.6119e-61
SAT1	5.02492e-66	1.02655	1.68506e-61
SRP14	2.32779e-65	-0.793627	7.80601e-61
ARPC1B	5.94533e-64	-0.81434	1.99371e-59
SOD2	6.21188e-64	1.13988	2.08309e-59
AP2S1	2.74498e-63	-0.874316	9.20502e-59
KDM6B	2.48197e-62	1.18682	8.32304e-58
TNIP3	4.72743e-62	1.65212	1.5853e-57
AC016831.1	5.28364e-62	1.16223	1.77182e-57
TRAF1	1.21052e-61	1.25991	4.05936e-57
F3	3.70511e-61	1.94135	1.24247e-56
TNIP1	8.7056e-61	1.05778	2.91934e-56
CDKN1A	1.58466e-60	1.30984	5.31401e-56
NFKB1	1.83343e-60	1.10124	6.14821e-56
TNF	6.58199e-59	2.10801	2.20721e-54
UBC	3.44715e-58	0.965136	1.15597e-53
MGST3	5.389e-58	-0.927735	1.80715e-53
NAMPT	2.05186e-57	0.853258	6.88071e-53
PLAUR	5.13389e-57	0.857615	1.7216e-52
GADD45B	6.97873e-57	1.60711	2.34025e-52
BTG1	4.71737e-56	0.991301	1.58192e-51
BRI3	5.66031e-56	-0.839675	1.89813e-51
SERF2	1.24298e-55	-0.604185	4.16821e-51
ZBTB43	1.74886e-55	1.16476	5.86461e-51
SLC7A5	6.15471e-55	0.932198	2.06392e-50
UQCRQ	7.63393e-55	-0.849742	2.55996e-50
EREG	1.75943e-54	1.39492	5.90007e-50
TPT1	5.41378e-54	0.783669	1.81546e-49
ATP5MC2	7.32169e-54	-0.720633	2.45526e-49
PELI1	9.22922e-54	1.37347	3.09493e-49
CCL20	1.13763e-53	2.25255	3.81493e-49
DUSP2	3.87266e-53	1.49918	1.29866e-48
RPS26	2.45359e-52	-0.878067	8.22786e-48
S100A10	8.73219e-52	-0.846252	2.92825e-47
ZFP36	2.65546e-51	1.26559	8.90483e-47
VEGFA	8.21358e-51	1.18628	2.75434e-46
CCL4	1.08057e-50	1.75795	3.62358e-46
RPS27L	2.37543e-50	-0.819574	7.96578e-46
RPS7	2.79625e-50	-0.600398	9.37695e-46
SERPINB2	5.00863e-50	3.28202	1.67959e-45
G0S2	5.17024e-50	1.5606	1.73379e-45
CCL4L2	6.05996e-50	2.08095	2.03215e-45
FOSL2	7.39831e-50	0.92018	2.48095e-45
CD83	7.5711e-50	1.04707	2.53889e-45
FLNA	8.11229e-50	0.971575	2.72038e-45
NME2	8.14521e-50	-0.918394	2.73141e-45
IRAK2	8.62697e-50	1.00115	2.89297e-45
TMEM179B	1.51783e-49	-0.764489	5.08988e-45
TALDO1	2.14286e-49	-0.729075	7.18585e-45
ATP2B1	3.36199e-49	1.10373	1.12741e-44
ATP2B1-AS1	6.21485e-49	1.39413	2.08409e-44
COX5B	1.04513e-48	-0.808851	3.50475e-44
B2M	1.4765e-48	-0.601671	4.95131e-44
NDUFA3	1.77309e-48	-0.809073	5.94587e-44
TMSB10	4.57453e-48	-0.574562	1.53402e-43
NEAT1	9.22005e-48	1.43197	3.09185e-43
COX7A2	2.86642e-47	-0.640529	9.61227e-43
CSTB	6.67394e-47	-0.794583	2.23804e-42
PSME1	9.93943e-47	-0.731393	3.33309e-42
ATP5ME	1.03794e-46	-0.734751	3.48064e-42
ST13	1.08362e-46	-0.80172	3.63382e-42
PCBP1	2.74316e-46	-0.79233	9.1989e-42
UQCR11	3.59228e-46	-0.690155	1.20463e-41
TXNDC17	3.8247e-46	-0.766853	1.28258e-41
JUNB	4.17543e-46	1.18245	1.40019e-41
RPL12	5.90255e-46	-0.586295	1.97936e-41
ELOB	9.51419e-46	-0.722175	3.19049e-41
RAC1	1.99211e-45	-0.684823	6.68035e-41
ETS2	1.99471e-45	0.855259	6.68906e-41
IL1A	3.97312e-45	1.15102	1.33235e-40
TNFAIP8	7.40896e-45	0.907678	2.48452e-40
NFKBIZ	9.62439e-45	1.19817	3.22744e-40
ACP5	1.52252e-44	-1.0578	5.1056e-40
HINT1	1.79647e-44	-0.769355	6.02428e-40
FAU	3.34689e-44	-0.5124	1.12235e-39
LAMTOR1	5.74416e-44	-0.713331	1.92625e-39
RPL6	6.83058e-44	-0.591245	2.29057e-39
ADM	7.54542e-44	1.34796	2.53028e-39
MIDN	1.1024e-43	1.08664	3.69677e-39
DENND5A	1.53327e-43	0.86044	5.14168e-39
DCXR	2.067e-43	-0.89902	6.93149e-39
BASP1	2.09776e-43	1.13117	7.03464e-39
JARID2	3.33403e-43	1.00016	1.11803e-38
ISCU	7.15143e-43	-0.803996	2.39816e-38
CDC42EP3	1.12123e-42	1.33966	3.75993e-38
ICAM1	1.18093e-42	0.92932	3.96013e-38
UQCR10	4.71477e-42	-0.741947	1.58105e-37
ITGAX	5.27897e-42	0.944962	1.77025e-37
H3F3B	1.82112e-41	0.756784	6.10696e-37
PSMB9	2.00702e-41	-0.857853	6.73033e-37
ATP5F1D	2.05886e-41	-0.869739	6.90417e-37
CCNL1	2.14154e-41	0.965252	7.18142e-37
IL6R	2.28421e-41	0.838645	7.65986e-37
GPR84	2.40042e-41	1.0078	8.04957e-37
MIR155HG	2.69535e-41	1.46391	9.0386e-37
OLR1	3.77117e-41	1.33588	1.26462e-36
TNFRSF1B	4.75159e-41	1.00528	1.5934e-36
AKR1A1	2.71486e-40	-0.758654	9.104e-36
NDUFB1	9.69568e-40	-0.707146	3.25135e-35
GLRX	1.16793e-39	-0.892751	3.91654e-35
OASL	2.11013e-39	1.0475	7.07612e-35
C8orf59	2.41067e-39	-0.678173	8.08395e-35
COX5A	9.02006e-39	-0.814444	3.02479e-34
CSRNP1	1.13678e-38	0.786329	3.81209e-34
RPL11	1.35188e-38	-0.500834	4.53339e-34
MXD1	2.31593e-38	0.908079	7.76624e-34
PRR13	2.70375e-38	-0.656356	9.06677e-34
REL	3.72039e-38	0.876393	1.2476e-33
BLOC1S1	5.55371e-38	-0.669119	1.86238e-33
LPCAT1	5.74824e-38	0.885637	1.92761e-33
HEXB	6.33377e-38	-0.718774	2.12397e-33
NDUFAB1	1.06636e-37	-0.73637	3.57594e-33
GNG2	1.25003e-37	1.02233	4.19185e-33
CD300E	1.60334e-37	1.10216	5.37663e-33
IL6	2.14632e-37	2.05764	7.19748e-33
CAPG	2.15871e-37	-0.704841	7.23902e-33
SNX3	3.11995e-37	-0.750896	1.04624e-32
ATP5MD	5.01772e-37	-0.656728	1.68264e-32
AC015912.3	8.12501e-37	1.30634	2.72464e-32
CTSB	9.52155e-37	-0.574384	3.19296e-32
SLC2A3	1.61002e-36	1.33195	5.39903e-32
S100A11	1.76301e-36	-0.475239	5.91208e-32
ID2	2.34115e-36	1.15121	7.85081e-32
DSTN	2.91014e-36	-0.717046	9.75888e-32
RNF7	2.91048e-36	-0.660562	9.76002e-32
OST4	3.29267e-36	-0.559997	1.10416e-31
S100A6	3.38918e-36	-0.818484	1.13653e-31
ATP5MPL	3.86495e-36	-0.660512	1.29607e-31
SLC25A37	9.45227e-36	1.08837	3.16972e-31
RPL22	2.55915e-35	-0.496685	8.58184e-31
PNP	3.06443e-35	0.989466	1.02763e-30
MAFF	3.20953e-35	0.934407	1.07628e-30
FCAR	4.0761e-35	0.785551	1.36688e-30
AC020916.1	4.96333e-35	0.807093	1.6644e-30
HIF1A-AS2	5.52503e-35	1.38162	1.85276e-30
ATP6V0C	1.1889e-34	-0.771928	3.98687e-30
ATP13A3	1.30002e-34	0.714304	4.35948e-30
GPNMB	1.45838e-34	-0.697856	4.89053e-30
HMGB1	1.47531e-34	-0.666259	4.94729e-30
ACOD1	1.54844e-34	0.905905	5.19255e-30
LAP3	1.57324e-34	-0.76176	5.27569e-30
TUBB4B	1.62461e-34	0.882642	5.44798e-30
CFLAR	2.18224e-34	0.658917	7.31793e-30
PPIF	3.65726e-34	0.939508	1.22642e-29
UQCRB	4.17526e-34	-0.591497	1.40013e-29
GTF3A	9.39824e-34	-0.680604	3.1516e-29
FBP1	9.49272e-34	-1.024	3.18329e-29
GCH1	9.59688e-34	0.720604	3.21822e-29
CHCHD10	1.53794e-33	-0.889712	5.15731e-29
ATP5MC3	2.19809e-33	-0.640104	7.37106e-29
DNAAF1	2.76183e-33	1.02872	9.26153e-29
MAFG	3.01668e-33	0.743557	1.01161e-28
NFKB2	3.28503e-33	0.72859	1.1016e-28
CCRL2	4.34881e-33	0.862116	1.45833e-28
DDIT4	4.92476e-33	0.765309	1.65147e-28
APOC1	6.43287e-33	-0.727914	2.1572e-28
HBP1	9.27546e-33	0.702437	3.11043e-28
SLC38A2	2.43921e-32	0.766279	8.17964e-28
TBCA	3.73821e-32	-0.575588	1.25357e-27
ATP6V0E1	3.91616e-32	-0.535449	1.31325e-27
TNFAIP6	4.2296e-32	1.30993	1.41835e-27
HES1	5.12426e-32	0.826944	1.71837e-27
MYO9B	5.18308e-32	0.69324	1.73809e-27
PRDX1	5.57446e-32	-0.633633	1.86934e-27
PSME2	8.08818e-32	-0.658971	2.71229e-27
ABL2	1.12284e-31	0.899333	3.76532e-27
SNRPD2	1.3366e-31	-0.577342	4.48215e-27
FTL	1.49276e-31	-0.488197	5.00582e-27
COX6A1	1.62054e-31	-0.56557	5.43431e-27
TNFAIP3	1.78372e-31	0.743756	5.98152e-27
TRAPPC5	1.90178e-31	-0.612618	6.37743e-27
ARL5B	2.00733e-31	0.683939	6.73138e-27
CYTOR	2.3726e-31	0.973109	7.95628e-27
LGALS3	3.17454e-31	-0.450729	1.06455e-26
PLK3	5.00833e-31	0.804404	1.67949e-26
ATP5MF	5.65748e-31	-0.539395	1.89718e-26
VAMP5	6.57832e-31	-0.829472	2.20597e-26
LTA4H	9.3952e-31	-0.8611	3.15059e-26
TNFSF14	1.29543e-30	1.3365	4.3441e-26
RBKS	1.76001e-30	0.741403	5.902e-26
ATP5PD	1.78197e-30	-0.57647	5.97567e-26
CXCL3	1.833e-30	1.56065	6.14679e-26
NR4A1	1.84836e-30	0.905327	6.1983e-26
SEC11C	2.12851e-30	-0.623608	7.13773e-26
IVNS1ABP	2.248e-30	0.781712	7.53844e-26
PPP1R10	2.35551e-30	0.605108	7.89897e-26
RPS8	2.60845e-30	-0.365067	8.74719e-26
NPC2	2.66518e-30	-0.524736	8.93741e-26
INHBA	3.24385e-30	1.39565	1.08779e-25
ITGA5	4.67613e-30	0.819471	1.56809e-25
SAMSN1	4.8055e-30	0.738535	1.61148e-25
COX6B1	4.93954e-30	-0.492654	1.65643e-25
CALM3	5.12877e-30	-0.67959	1.71988e-25
PSMA7	5.3238e-30	-0.563844	1.78528e-25
TMEM219	5.8342e-30	-0.643534	1.95644e-25
ECE1	9.48097e-30	0.562324	3.17935e-25
ATF4	9.7407e-30	0.71468	3.26645e-25
PEBP1	1.02991e-29	-0.663767	3.4537e-25
OAZ1	1.15511e-29	-0.434139	3.87354e-25
RPS13	1.19853e-29	-0.468287	4.01914e-25
PRDX3	1.64041e-29	-0.614031	5.50096e-25
INSIG1	1.64085e-29	1.0766	5.50241e-25
SNX9	3.70301e-29	1.16668	1.24177e-24
ATP5MG	3.95331e-29	-0.52521	1.3257e-24
PSMB2	4.75073e-29	-0.620809	1.59311e-24
NDUFS5	5.45777e-29	-0.568315	1.83021e-24
S100A9	5.87125e-29	1.37574	1.96886e-24
PRDX5	5.94311e-29	-0.595986	1.99296e-24
RPL19	6.65585e-29	-0.395203	2.23197e-24
SPCS1	6.79763e-29	-0.605484	2.27952e-24
GNPTG	6.83633e-29	-0.63197	2.2925e-24
FABP5	7.11707e-29	-0.768309	2.38664e-24
SMDT1	7.43211e-29	-0.612823	2.49228e-24
KLHL21	8.45191e-29	0.642765	2.83426e-24
KCNMA1	9.15351e-29	-0.61275	3.06954e-24
BACH1	1.01924e-28	0.741916	3.41792e-24
SKP1	1.02856e-28	-0.546425	3.44916e-24
NR4A3	1.03231e-28	0.686813	3.46174e-24
TYROBP	1.1776e-28	-0.419932	3.94896e-24
RPL39	1.2034e-28	-0.364789	4.03548e-24
HNRNPC	1.22254e-28	0.644206	4.09968e-24
FAM96A	1.2302e-28	-0.61664	4.12535e-24
RPL8	1.35992e-28	-0.449699	4.56036e-24
PHLDA1	1.42622e-28	1.06722	4.7827e-24
PGLS	1.64251e-28	-0.624798	5.50798e-24
DUSP5	1.71865e-28	0.562533	5.7633e-24
KMT2E-AS1	2.04998e-28	0.724521	6.87439e-24
RYBP	2.08817e-28	0.616119	7.00246e-24
POMP	2.13338e-28	-0.480067	7.15407e-24
COX6C	2.25429e-28	-0.58263	7.55955e-24
CYP27A1	3.81685e-28	-0.742686	1.27994e-23
MS4A4A	4.68168e-28	-0.76614	1.56996e-23
CD9	4.97563e-28	-0.380593	1.66853e-23
THAP2	5.75178e-28	0.719578	1.9288e-23
FNIP2	5.79601e-28	0.720718	1.94363e-23
SH3BGRL3	7.47892e-28	-0.561682	2.50798e-23
ARPC3	8.49953e-28	-0.452918	2.85023e-23
RPS19BP1	1.0869e-27	-0.58907	3.64481e-23
LILRB2	1.11495e-27	0.821197	3.73887e-23
CD68	1.12299e-27	-0.479546	3.76585e-23
TRMT112	1.18941e-27	-0.594432	3.98856e-23
NDUFB10	1.26772e-27	-0.583418	4.25117e-23
COX4I1	1.79561e-27	-0.442798	6.0214e-23
PYCARD	2.12343e-27	-0.654683	7.12073e-23
PNPLA8	2.16584e-27	0.726905	7.26293e-23
MRPL57	3.38486e-27	-0.555235	1.13508e-22
FOSB	3.87783e-27	0.812333	1.30039e-22
NDRG1	4.44399e-27	0.672687	1.49025e-22
DYNLL1	4.76136e-27	-0.633398	1.59667e-22
RASGEF1B	5.4156e-27	0.86745	1.81607e-22
MIR22HG	5.53326e-27	0.695859	1.85552e-22
CTSS	6.35609e-27	-0.568578	2.13145e-22
EIF1	8.32555e-27	0.632397	2.79189e-22
RPL14	1.24517e-26	-0.481005	4.17554e-22
VAMP8	1.44658e-26	-0.594471	4.85095e-22
PTX3	1.66704e-26	1.1837	5.59025e-22
PTMA	2.08538e-26	-0.404199	6.99312e-22
IL1R1	2.17493e-26	0.63256	7.29341e-22
TSPO	2.28274e-26	-0.605714	7.65495e-22
MAP3K8	2.80348e-26	0.756275	9.40119e-22
SESN2	3.0573e-26	0.664958	1.02524e-21
MRPS34	3.81485e-26	-0.535995	1.27927e-21
PPCS	3.87273e-26	-0.507072	1.29868e-21
ROMO1	4.15611e-26	-0.536408	1.39371e-21
SPHK1	5.03393e-26	0.665365	1.68808e-21
BCAP31	5.21127e-26	-0.520359	1.74755e-21
DDX3Y	5.32307e-26	0.656598	1.78504e-21
AMPD3	5.76966e-26	0.636854	1.9348e-21
C4orf48	5.87165e-26	-0.667886	1.969e-21
H2AFJ	5.9139e-26	-0.663777	1.98317e-21
RAB5IF	6.37155e-26	-0.602968	2.13664e-21
NXF1	8.15257e-26	0.699741	2.73388e-21
FCN1	8.24056e-26	0.910213	2.76339e-21
KRTCAP2	8.26148e-26	-0.549376	2.7704e-21
MRPS18C	1.00282e-25	-0.553372	3.36284e-21
LAMTOR4	1.02549e-25	-0.526238	3.43887e-21
TMA7	1.37007e-25	-0.454099	4.59441e-21
ADI1	1.45847e-25	-0.587462	4.89085e-21
RNASEK	1.54333e-25	-0.449176	5.17541e-21
SEC61G	1.59206e-25	-0.515804	5.33883e-21
LUCAT1	1.6065e-25	0.713548	5.38723e-21
HIVEP2	1.64721e-25	0.536117	5.52375e-21
SMIM25	1.73408e-25	-0.569995	5.81507e-21
TCEA1	1.7902e-25	-0.581561	6.00326e-21
SPG21	2.32004e-25	-0.562497	7.78001e-21
PSMA5	2.73337e-25	-0.600682	9.16609e-21
LCP2	2.76062e-25	0.707638	9.25745e-21
RPS3A	2.83252e-25	-0.415312	9.49859e-21
TMEM50A	3.13962e-25	-0.503366	1.05284e-20
MYL6	3.34107e-25	-0.411745	1.1204e-20
NDUFA1	3.34766e-25	-0.504052	1.12261e-20
ANAPC11	3.56597e-25	-0.56283	1.19581e-20
RPL7A	3.58491e-25	-0.439384	1.20216e-20
SAMHD1	4.00702e-25	-0.642708	1.34371e-20
NDUFB7	4.35059e-25	-0.562303	1.45893e-20
COPS9	4.53693e-25	-0.565666	1.52142e-20
TREM1	5.75312e-25	0.926464	1.92925e-20
ABCA1	6.15595e-25	0.620126	2.06434e-20
GSTP1	7.99065e-25	-0.620387	2.67958e-20
STMP1	9.28595e-25	-0.540289	3.11395e-20
NCOR2	9.52159e-25	0.607964	3.19297e-20
ELL2	1.08244e-24	0.615007	3.62986e-20
TP53INP2	1.10191e-24	0.498645	3.69516e-20
CREG1	1.31062e-24	-0.646062	4.39504e-20
ZFHX3	1.33695e-24	0.643698	4.48334e-20
STK10	1.47798e-24	0.626298	4.95626e-20
TMEM258	1.51805e-24	-0.513859	5.09064e-20
NEDD8	1.62046e-24	-0.516088	5.43406e-20
OTOA	2.37807e-24	-0.662029	7.97462e-20
YIF1A	3.12278e-24	-0.534011	1.04719e-19
RPS27A	3.17143e-24	-0.344256	1.06351e-19
SELENOW	3.22312e-24	-0.576776	1.08084e-19
LILRB1	3.84898e-24	0.865403	1.29072e-19
VAT1	3.92727e-24	-0.560078	1.31697e-19
NACA	4.62225e-24	-0.465379	1.55003e-19
ATP6V1G1	4.90805e-24	-0.493842	1.64586e-19
EIF5	5.50952e-24	0.660901	1.84756e-19
PHACTR1	5.56664e-24	0.937764	1.86672e-19
ANXA4	5.78007e-24	-0.555114	1.93829e-19
HEBP1	6.09007e-24	-0.526008	2.04224e-19
C19orf53	6.56356e-24	-0.548073	2.20103e-19
CST3	7.61182e-24	-0.522986	2.55255e-19
SLC9A8	8.79006e-24	0.46383	2.94766e-19
SUMO2	1.01638e-23	-0.479832	3.40832e-19
SNX6	1.03995e-23	-0.509394	3.48737e-19
DUSP23	1.23696e-23	-0.49809	4.14803e-19
PGD	1.33866e-23	-0.5673	4.48908e-19
RPL5	1.44137e-23	-0.435105	4.83349e-19
NFKBIA	1.50352e-23	0.814149	5.04191e-19
MGST1	1.50548e-23	-0.699997	5.04846e-19
ANPEP	1.64417e-23	0.80217	5.51357e-19
PSMB10	1.82919e-23	-0.513642	6.134e-19
DNAJC15	1.8949e-23	-0.544984	6.35437e-19
RGS10	1.95485e-23	-0.588701	6.55541e-19
COA3	2.0393e-23	-0.498964	6.83858e-19
JPT1	2.04511e-23	-0.557217	6.85808e-19
NOP10	2.23213e-23	-0.460921	7.48522e-19
SPCS3	2.4024e-23	-0.567022	8.05622e-19
MFSD2A	2.52593e-23	0.552814	8.47046e-19
NDUFC1	2.6403e-23	-0.530564	8.85398e-19
IFI27	2.69098e-23	-0.709834	9.02395e-19
GPR132	2.95474e-23	0.428492	9.90841e-19
AC007384.1	2.96349e-23	0.509296	9.93776e-19
RPS16	3.03043e-23	0.422035	1.01623e-18
LAMTOR2	3.08087e-23	-0.525029	1.03314e-18
COX8A	3.34049e-23	-0.429277	1.1202e-18
DDIT3	3.87258e-23	0.661124	1.29863e-18
LINC00309	4.35462e-23	0.514581	1.46028e-18
RSRP1	4.57767e-23	0.727414	1.53508e-18
VPS28	4.82666e-23	-0.509806	1.61857e-18
TRAPPC2L	6.3668e-23	-0.507652	2.13504e-18
SOD1	7.34211e-23	-0.595821	2.4621e-18
BCL2A1	7.39861e-23	0.632065	2.48105e-18
LAMP1	7.99255e-23	-0.561912	2.68022e-18
MESD	8.32189e-23	-0.51883	2.79066e-18
COX17	8.32667e-23	-0.494375	2.79227e-18
NDUFB2	9.97999e-23	-0.536084	3.34669e-18
C15orf48	1.00765e-22	0.59744	3.37904e-18
SERTAD2	1.20566e-22	0.693026	4.04305e-18
NDUFAF3	1.27977e-22	-0.567597	4.29159e-18
CKLF	1.42374e-22	-0.580018	4.77436e-18
ADGRE2	1.58371e-22	0.60817	5.31082e-18
FCGR3A	1.64585e-22	-0.656474	5.51918e-18
RNASE1	1.76728e-22	-1.75213	5.9264e-18
NABP1	1.81812e-22	0.639462	6.09689e-18
PLA2G7	1.89308e-22	-0.65537	6.34824e-18
CTSC	2.08951e-22	-0.545058	7.00696e-18
RPL30	2.15507e-22	-0.337338	7.22682e-18
RPS28	2.23595e-22	-0.310782	7.49804e-18
ANAPC16	2.25973e-22	-0.52601	7.57779e-18
NDUFB3	2.80977e-22	-0.507476	9.42228e-18
DYNC1I2	2.97794e-22	-0.512796	9.98622e-18
NLRP3	3.18596e-22	0.870642	1.06838e-17
FAM96B	3.41912e-22	-0.517494	1.14657e-17
BTG2	3.71528e-22	0.648811	1.24588e-17
NENF	4.57689e-22	-0.421133	1.53481e-17
FXYD2	5.0304e-22	-0.471405	1.6869e-17
ITM2B	6.48405e-22	-0.597134	2.17436e-17
ARFGAP3	6.54712e-22	0.673051	2.19551e-17
SQOR	7.06332e-22	-0.50433	2.36861e-17
HLA-DPA1	7.69503e-22	-0.312653	2.58045e-17
NOTCH2	8.25048e-22	0.599359	2.76671e-17
DAD1	9.06255e-22	-0.484349	3.03904e-17
CD274	9.2709e-22	0.520078	3.1089e-17
ERN1	9.32442e-22	0.439805	3.12685e-17
MAP2K3	9.96452e-22	0.677689	3.3415e-17
MCL1	1.20391e-21	0.593821	4.03718e-17
MARCKS	1.20515e-21	0.558042	4.04136e-17
CLIC1	1.2469e-21	-0.404514	4.18134e-17
ZBTB8OS	1.31557e-21	-0.546037	4.41163e-17
ATP5MC1	1.33703e-21	-0.54687	4.48359e-17
RPS27	1.36553e-21	0.529968	4.57918e-17
CHCHD2	1.40454e-21	-0.450511	4.70999e-17
THBS1	1.63331e-21	1.41522	5.47715e-17
CTSH	1.64605e-21	-0.507972	5.51987e-17
C19orf70	1.68687e-21	-0.535339	5.65675e-17
PDCD5	1.72738e-21	-0.535387	5.79261e-17
SOCS3	1.74706e-21	0.743521	5.85859e-17
MIEN1	1.88338e-21	-0.495208	6.31574e-17
RABGEF1	1.9374e-21	0.51608	6.49687e-17
SMIM3	1.96955e-21	0.642302	6.60469e-17
SERPING1	2.5576e-21	-0.611475	8.57665e-17
GNG5	2.57244e-21	-0.412254	8.62642e-17
NDUFA4	3.40073e-21	-0.533622	1.1404e-16
IL10	3.55877e-21	0.864729	1.1934e-16
TUBB	3.8347e-21	-0.556484	1.28593e-16
PSMB3	3.8392e-21	-0.472739	1.28744e-16
MTCH2	3.93443e-21	-0.482037	1.31937e-16
S100A12	4.47387e-21	0.368801	1.50027e-16
ADRB2	4.63202e-21	0.407554	1.5533e-16
FLT1	4.80451e-21	0.576254	1.61115e-16
RIN2	4.93064e-21	0.548808	1.65344e-16
ACP1	5.02155e-21	-0.447708	1.68393e-16
HCFC1R1	5.1758e-21	-0.478821	1.73565e-16
HBEGF	5.50115e-21	0.842246	1.84475e-16
RER1	6.0805e-21	-0.488896	2.03903e-16
NDUFA13	6.63659e-21	-0.49864	2.22551e-16
EIF1B	7.45055e-21	0.767231	2.49847e-16
BLVRB	7.73066e-21	-0.528531	2.5924e-16
PSMD8	8.70412e-21	-0.500684	2.91884e-16
RPS9	9.12634e-21	0.444233	3.06043e-16
C19orf24	9.9809e-21	-0.504197	3.34699e-16
ETV3	1.00682e-20	0.538457	3.37627e-16
C9orf16	1.06909e-20	-0.520885	3.5851e-16
CHD2	1.12728e-20	0.564542	3.78022e-16
TRIP10	1.211e-20	0.447957	4.06098e-16
ATP5PF	1.29507e-20	-0.487372	4.34289e-16
ARHGAP18	1.40287e-20	-0.514104	4.70439e-16
SPATA13	1.43719e-20	0.467735	4.81948e-16
SERTAD1	1.53675e-20	0.581354	5.15334e-16
MIF	1.5732e-20	-0.549486	5.27556e-16
OSM	1.61617e-20	0.555186	5.41967e-16
EIF3K	1.68008e-20	-0.463949	5.63399e-16
DOT1L	1.69018e-20	0.478502	5.66784e-16
TIPARP	1.82672e-20	0.639529	6.12574e-16
CD48	2.07444e-20	0.645208	6.95641e-16
AGO2	2.77354e-20	0.480819	9.30078e-16
AC007952.4	2.9434e-20	0.929614	9.87039e-16
MAPKAPK2	2.94621e-20	0.532696	9.87983e-16
CYB5A	3.1268e-20	-0.570215	1.04854e-15
SRI	3.24958e-20	-0.493139	1.08971e-15
PSMB6	3.34291e-20	-0.493397	1.12101e-15
UBE2L6	3.51515e-20	-0.539797	1.17877e-15
COMMD6	3.9596e-20	-0.475676	1.32781e-15
AC016831.7	4.28068e-20	0.409442	1.43548e-15
TNFAIP2	4.32683e-20	0.774302	1.45096e-15
MRPL34	4.58142e-20	-0.406255	1.53633e-15
FNIP1	4.8281e-20	0.494286	1.61905e-15
ACSL1	5.19104e-20	0.584513	1.74076e-15
CFDP1	6.07683e-20	-0.48022	2.0378e-15
NR3C1	6.31946e-20	0.77711	2.11917e-15
AFF4	6.70831e-20	0.609498	2.24956e-15
FUS	6.96066e-20	0.562185	2.33419e-15
TRAF3IP2	7.60145e-20	0.367828	2.54907e-15
CRTAP	7.67306e-20	-0.481055	2.57309e-15
CLTA	8.14473e-20	-0.446204	2.73125e-15
EGR1	8.22543e-20	0.885064	2.75832e-15
HIGD2A	9.08237e-20	-0.476463	3.04568e-15
2021-09-07	1.01847e-19	-0.478912	3.41535e-15
KRT10	1.08288e-19	-0.526043	3.63132e-15
TMBIM4	1.0998e-19	-0.480626	3.68807e-15
SLC25A5	1.27452e-19	-0.542801	4.27397e-15
TXN	1.30071e-19	-0.384697	4.36181e-15
PIK3R5	1.31573e-19	0.575217	4.41215e-15
UQCRC1	1.35173e-19	-0.4857	4.53289e-15
CISD3	1.51291e-19	-0.465554	5.0734e-15
AP003354.2	1.80935e-19	0.496948	6.06746e-15
TCEAL4	2.18277e-19	-0.439653	7.31971e-15
SLAMF7	2.20379e-19	0.706944	7.39018e-15
POLR2K	2.41675e-19	-0.454051	8.10433e-15
PRDX4	2.7564e-19	-0.446219	9.24333e-15
TIMM8B	2.90745e-19	-0.510206	9.74984e-15
ZNF267	2.94513e-19	0.63281	9.87619e-15
DAB2	3.11819e-19	-0.504485	1.04565e-14
VPS29	3.16571e-19	-0.490293	1.06159e-14
S100A13	3.81148e-19	-0.371447	1.27814e-14
GLMP	3.85435e-19	-0.489444	1.29252e-14
ALOX5AP	4.58558e-19	-0.878921	1.53773e-14
CLK1	4.65038e-19	0.460016	1.55946e-14
MIR222HG	5.12113e-19	0.509232	1.71732e-14
ETFB	5.48069e-19	-0.463735	1.83789e-14
PDE4DIP	6.32097e-19	0.661156	2.11967e-14
ADA	6.61812e-19	0.527055	2.21932e-14
BRD2	7.18762e-19	0.623096	2.4103e-14
ATP5F1C	7.60743e-19	-0.508811	2.55108e-14
ZEB2	7.66604e-19	0.647521	2.57073e-14
CBR1	9.02888e-19	-0.43965	3.02774e-14
AURKAIP1	9.41092e-19	-0.463063	3.15586e-14
POLD4	9.69841e-19	-0.466983	3.25227e-14
MAP4K4	9.70938e-19	0.481647	3.25594e-14
RNF181	9.83262e-19	-0.438572	3.29727e-14
CISD2	9.92178e-19	-0.447144	3.32717e-14
SLAMF8	1.02984e-18	-0.460944	3.45345e-14
SEC62	1.32336e-18	-0.416291	4.43777e-14
HSBP1	1.44446e-18	-0.434502	4.84384e-14
MRPS21	1.5771e-18	-0.479518	5.28866e-14
MYH9	1.70862e-18	0.547823	5.7297e-14
CYC1	1.77963e-18	-0.46147	5.96783e-14
GCHFR	1.79454e-18	-0.45075	6.01782e-14
FIS1	1.84408e-18	-0.498271	6.18392e-14
HSPA1B	2.47614e-18	0.935635	8.3035e-14
BAX	2.48263e-18	-0.468198	8.32525e-14
SNAI1	2.51054e-18	0.338339	8.41885e-14
PSMB8	2.51908e-18	-0.471728	8.44749e-14
CALM1	2.65289e-18	-0.43558	8.8962e-14
PSMB5	2.83037e-18	-0.46831	9.49137e-14
TIMM13	2.84732e-18	-0.450762	9.54819e-14
PLEK	2.88123e-18	0.701867	9.66193e-14
ECHS1	3.15402e-18	-0.461932	1.05767e-13
POLR2F	3.15652e-18	-0.439259	1.05851e-13
MRPS6	3.4192e-18	-0.523909	1.14659e-13
RPL18	3.42794e-18	-0.338043	1.14953e-13
DBI	3.50981e-18	-0.422401	1.17698e-13
NINJ1	3.51317e-18	0.628642	1.17811e-13
RAPGEF2	3.52769e-18	0.498215	1.18298e-13
VMA21	3.60669e-18	-0.440194	1.20947e-13
KDM5B	3.72203e-18	0.449517	1.24814e-13
AGTRAP	4.28046e-18	-0.474038	1.43541e-13
CD55	4.42223e-18	0.677049	1.48295e-13
C11orf98	5.06285e-18	-0.450412	1.69778e-13
TMEM208	5.55953e-18	-0.432087	1.86433e-13
HTATIP2	5.67867e-18	-0.447219	1.90429e-13
GNPDA1	5.77754e-18	-0.43865	1.93744e-13
C1QB	5.8574e-18	-0.895782	1.96422e-13
NARS	6.56819e-18	-0.426419	2.20258e-13
INTS6	6.92308e-18	0.517319	2.32159e-13
MDH1	7.25159e-18	-0.469231	2.43175e-13
ATP5PO	7.31355e-18	-0.465543	2.45253e-13
NDUFB4	7.57079e-18	-0.450947	2.53879e-13
RPS18	8.61835e-18	0.429143	2.89008e-13
FAM50A	8.63633e-18	-0.466935	2.89611e-13
CD93	8.68643e-18	0.384441	2.91291e-13
RBX1	9.61527e-18	-0.481422	3.22439e-13
RNF19B	1.02451e-17	0.493122	3.4356e-13
NFKBID	1.13955e-17	0.426884	3.82136e-13
OXSR1	1.16767e-17	0.459036	3.91566e-13
SRSF2	1.1964e-17	0.433959	4.01201e-13
SDC4	1.2259e-17	0.569114	4.11092e-13
CD99	1.23381e-17	-0.451197	4.13745e-13
PSMB1	1.28515e-17	-0.432851	4.30962e-13
ZNF706	1.29505e-17	-0.461384	4.34283e-13
NAXE	1.33107e-17	-0.397184	4.46361e-13
MSR1	1.44347e-17	-0.527692	4.84052e-13
HLA-DRB1	1.49703e-17	-0.340691	5.02015e-13
HIST1H1E	1.50533e-17	-0.732925	5.04799e-13
MRPL43	1.52253e-17	-0.397833	5.10566e-13
IL4R	1.52438e-17	0.473305	5.11187e-13
SELENOH	1.60931e-17	-0.468268	5.39667e-13
MYO1G	1.62653e-17	0.516836	5.4544e-13
GK	1.68411e-17	0.592686	5.64748e-13
AKAP13	1.71999e-17	0.630349	5.76783e-13
SRSF5	2.06298e-17	0.58114	6.91799e-13
CIR1	2.16288e-17	-0.788939	7.253e-13
HAX1	2.34015e-17	-0.41947	7.84746e-13
COX20	2.68843e-17	-0.454161	9.0154e-13
TRAPPC1	2.71077e-17	-0.447145	9.09031e-13
SNX2	2.71945e-17	-0.456355	9.11941e-13
SMIM26	2.73973e-17	-0.422615	9.1874e-13
CNPY3	2.76486e-17	-0.439953	9.2717e-13
FDX1	2.8035e-17	-0.578105	9.40127e-13
MYLIP	2.80644e-17	0.38146	9.41113e-13
TMEM147	2.85333e-17	-0.458006	9.56837e-13
CUTA	2.99691e-17	-0.460721	1.00498e-12
SNRPC	3.01887e-17	-0.445778	1.01235e-12
HSPE1	3.29935e-17	-0.643655	1.1064e-12
NFAT5	3.44619e-17	0.437277	1.15565e-12
AC083837.1	3.4516e-17	0.300868	1.15746e-12
FBRS	3.66446e-17	0.36943	1.22884e-12
LIPN	3.73269e-17	0.403216	1.25172e-12
SSR3	3.79191e-17	-0.482685	1.27158e-12
SNX17	3.9566e-17	-0.416402	1.32681e-12
TMED10	4.14674e-17	-0.443139	1.39057e-12
RPL41	4.48877e-17	-0.253943	1.50526e-12
COPZ1	4.54168e-17	-0.419573	1.52301e-12
VMP1	4.65601e-17	0.879004	1.56135e-12
PLEKHG2	5.70809e-17	0.558309	1.91415e-12
CD81	5.83319e-17	-0.563409	1.9561e-12
ZC3H12A	6.02166e-17	0.483489	2.01931e-12
GLIPR2	6.53368e-17	-0.469151	2.191e-12
IFI27L2	6.74968e-17	-0.441356	2.26344e-12
ARPC5	6.82615e-17	-0.33949	2.28908e-12
PAPSS1	6.88175e-17	-0.452173	2.30773e-12
DUSP16	7.18833e-17	0.289205	2.41053e-12
AC007032.1	8.17546e-17	0.509261	2.74156e-12
MPP1	8.28262e-17	-0.442075	2.77749e-12
NUDT14	9.59852e-17	-0.367872	3.21877e-12
STAT1	9.82288e-17	-0.553237	3.294e-12
SEC11A	1.14979e-16	-0.459904	3.8557e-12
FOXO3	1.26281e-16	0.486143	4.23469e-12
MINOS1	1.27652e-16	-0.448797	4.28067e-12
RAB5C	1.29157e-16	-0.425129	4.33117e-12
EVI2B	1.34096e-16	-0.464586	4.49678e-12
WSB1	1.35884e-16	0.566491	4.55673e-12
AC087239.1	1.45018e-16	0.425089	4.86304e-12
EID1	1.47927e-16	-0.429154	4.96059e-12
STAT4	1.54043e-16	0.442278	5.16569e-12
BTBD19	1.62399e-16	0.403825	5.4459e-12
AC004556.1	1.65998e-16	-0.369073	5.56658e-12
SSNA1	1.67288e-16	-0.419211	5.60985e-12
TFPT	1.74871e-16	-0.407603	5.86412e-12
MRPL41	1.79295e-16	-0.486135	6.01247e-12
SPP1	1.82325e-16	-0.955039	6.11408e-12
UFC1	1.8461e-16	-0.436071	6.19071e-12
PSMA4	1.93281e-16	-0.469879	6.48149e-12
SNRPD1	2.02173e-16	-0.43644	6.77968e-12
FIBP	2.09176e-16	-0.394089	7.01451e-12
CREM	2.21125e-16	0.579331	7.41521e-12
COX16	2.30348e-16	-0.435688	7.72449e-12
VDAC1	2.3418e-16	-0.431191	7.853e-12
NOL7	2.55858e-16	-0.38605	8.57995e-12
SFPQ	2.57238e-16	0.446859	8.62622e-12
PCF11	2.58614e-16	0.475338	8.67237e-12
NDUFA7	2.59042e-16	-0.427418	8.68673e-12
PSMA6	2.60908e-16	-0.444299	8.74929e-12
NBPF26	2.68009e-16	0.59842	8.98742e-12
CYBA	2.68688e-16	0.38909	9.01017e-12
SNRPG	2.74087e-16	-0.423729	9.19122e-12
CNIH4	2.75163e-16	-0.485907	9.22733e-12
ADORA2A	2.92267e-16	0.281025	9.80088e-12
UQCC2	3.13646e-16	-0.453795	1.05178e-11
PPT1	3.25274e-16	-0.497567	1.09078e-11
KDELR2	3.33529e-16	-0.469384	1.11846e-11
FAM173A	3.63332e-16	-0.350952	1.2184e-11
NCF1	3.72211e-16	-0.635947	1.24817e-11
RSL1D1	3.78525e-16	-0.427828	1.26935e-11
OSTF1	3.94943e-16	-0.415951	1.3244e-11
TMEM141	3.99552e-16	-0.355487	1.33986e-11
IER2	4.22216e-16	0.76062	1.41586e-11
GSTO1	4.2304e-16	-0.332977	1.41862e-11
PSMC5	4.24128e-16	-0.389779	1.42227e-11
RNF144B	4.27627e-16	0.553521	1.434e-11
SSB	4.38215e-16	-0.419945	1.46951e-11
METRNL	4.56048e-16	0.522917	1.52931e-11
BIRC3	4.84987e-16	0.578363	1.62635e-11
FKBP1A	4.99762e-16	-0.439955	1.6759e-11
EIF5B	5.22274e-16	-0.402151	1.75139e-11
RILPL2	5.36057e-16	0.560965	1.79761e-11
SLAMF1	5.67444e-16	0.321839	1.90287e-11
FAM200B	5.87143e-16	-0.409482	1.96892e-11
CFP	5.9626e-16	0.509401	1.9995e-11
UPP1	6.25494e-16	0.586997	2.09753e-11
ABHD12	6.36204e-16	-0.403527	2.13345e-11
FYB1	6.55031e-16	-0.485693	2.19658e-11
IFIT2	6.66116e-16	1.10501	2.23375e-11
CHST15	6.80886e-16	0.51737	2.28328e-11
STX7	7.12071e-16	-0.41181	2.38786e-11
ZC3HAV1	7.19471e-16	0.786189	2.41267e-11
VTI1B	7.87797e-16	-0.438077	2.6418e-11
PA2G4	8.94894e-16	-0.43728	3.00094e-11
CKS2	8.95616e-16	0.337383	3.00336e-11
PTPMT1	8.968e-16	-0.361349	3.00733e-11
UBALD2	9.7481e-16	0.423898	3.26893e-11
JMJD1C	1.05657e-15	0.498048	3.54312e-11
BOLA2B	1.07799e-15	-0.426089	3.61495e-11
MEAF6	1.08637e-15	-0.335561	3.64302e-11
ADAP2	1.09412e-15	-0.373862	3.66903e-11
FXYD5	1.15188e-15	-0.39609	3.86271e-11
TMEM256	1.1528e-15	-0.404268	3.8658e-11
AL365205.1	1.27484e-15	-0.338453	4.27505e-11
FEM1C	1.31865e-15	0.286371	4.42196e-11
SLC43A2	1.37982e-15	0.569452	4.6271e-11
RPL38	1.40713e-15	0.470936	4.71867e-11
LEPROTL1	1.41396e-15	-0.387707	4.74157e-11
PSMD14	1.50442e-15	-0.402003	5.04492e-11
CLCF1	1.56847e-15	0.316306	5.25971e-11
C1QA	1.57625e-15	-0.665226	5.28579e-11
ARHGEF2	1.6236e-15	0.399981	5.44459e-11
SLC7A11	1.73532e-15	0.724523	5.81922e-11
WDR83OS	1.76481e-15	-0.431897	5.91811e-11
SLC2A6	1.85272e-15	0.438141	6.21292e-11
NOCT	2.0887e-15	0.438752	7.00424e-11
GNG10	2.1666e-15	-0.450849	7.26548e-11
RELT	2.18813e-15	0.389352	7.33768e-11
SLCO4A1	2.25795e-15	0.522279	7.57181e-11
CHMP1B	2.41095e-15	0.595274	8.08489e-11
MRPL40	2.57318e-15	-0.331425	8.62891e-11
NDUFC2	2.79423e-15	-0.445154	9.37018e-11
NDUFA11	2.81514e-15	-0.419259	9.44028e-11
RNH1	3.6054e-15	-0.426121	1.20904e-10
LSM3	3.68517e-15	-0.400568	1.23578e-10
ATF7IP2	3.74993e-15	0.645602	1.2575e-10
CCPG1	3.87863e-15	-0.36247	1.30066e-10
RNASEH2C	3.94448e-15	-0.373406	1.32274e-10
FAM49B	4.03861e-15	-0.421472	1.35431e-10
PPP1R15B	4.0765e-15	0.482965	1.36701e-10
NDUFB6	4.10893e-15	-0.429388	1.37789e-10
HLA-E	4.15118e-15	0.415011	1.39206e-10
FCGR1A	4.15335e-15	-0.522685	1.39278e-10
SDHD	4.31389e-15	-0.409003	1.44662e-10
BNIP3L	4.39215e-15	0.6049	1.47286e-10
C1QC	4.4221e-15	-0.815821	1.48291e-10
SEMA6B	4.4706e-15	0.525922	1.49917e-10
SEM1	4.50926e-15	-0.384499	1.51213e-10
REEP5	4.83748e-15	-0.426052	1.6222e-10
PDCD2	5.05132e-15	-0.274968	1.69391e-10
RPS4X	5.36342e-15	-0.32967	1.79857e-10
CYFIP1	5.41999e-15	-0.422403	1.81754e-10
SNRPD3	5.46696e-15	-0.404498	1.83329e-10
VCAN	5.82079e-15	0.72105	1.95194e-10
ATRAID	5.92835e-15	-0.422538	1.98801e-10
COX7B	6.04428e-15	-0.407605	2.02689e-10
CNBP	6.45816e-15	-0.442593	2.16568e-10
GABARAPL2	7.31778e-15	-0.395069	2.45394e-10
XBP1	7.40131e-15	0.484551	2.48195e-10
HNRNPA2B1	7.58756e-15	0.474831	2.54441e-10
CCT6A	7.90534e-15	-0.409377	2.65098e-10
EAF1	8.46686e-15	0.490633	2.83928e-10
MSC	8.48029e-15	0.455673	2.84378e-10
NDUFB9	9.11979e-15	-0.403701	3.05823e-10
TOM1	9.37541e-15	0.467098	3.14395e-10
LILRA5	9.8583e-15	0.649204	3.30588e-10
LY96	9.87618e-15	-0.466915	3.31188e-10
LGMN	9.96134e-15	-0.770711	3.34043e-10
NFKBIB	1.00535e-14	0.405634	3.37134e-10
CACYBP	1.01174e-14	-0.596411	3.39278e-10
PRPF6	1.17973e-14	-0.400693	3.95611e-10
FOSL1	1.18587e-14	0.321442	3.97669e-10
COA5	1.20194e-14	-0.318969	4.03059e-10
DDX5	1.20445e-14	0.397932	4.03901e-10
MYOF	1.20549e-14	-0.483029	4.0425e-10
SESTD1	1.22817e-14	0.346146	4.11856e-10
DDX24	1.25568e-14	-0.372094	4.21079e-10
LSM7	1.25607e-14	-0.451934	4.21212e-10
CTSA	1.28533e-14	-0.414427	4.31024e-10
SH3GLB1	1.31525e-14	-0.457836	4.41058e-10
LAMTOR5	1.37908e-14	-0.398465	4.62459e-10
KLF10	1.3924e-14	0.594015	4.66927e-10
ARPC2	1.42782e-14	-0.299945	4.78807e-10
SCARB2	1.45278e-14	-0.379408	4.87174e-10
RB1CC1	1.45573e-14	0.5783	4.88165e-10
GRAMD1A	1.51959e-14	0.463176	5.09578e-10
PDCD6	1.52285e-14	-0.361383	5.10674e-10
TMEM14C	1.53375e-14	-0.413129	5.14326e-10
CD163	1.60069e-14	-0.815961	5.36774e-10
SLC25A24	1.66779e-14	-0.391849	5.59275e-10
LY6E	1.67668e-14	-0.525795	5.62259e-10
ERH	1.7857e-14	-0.422169	5.98816e-10
USF3	1.79503e-14	0.39868	6.01945e-10
KMO	1.87127e-14	0.421994	6.2751e-10
ZFAS1	1.95955e-14	0.488489	6.57116e-10
QSOX1	2.05145e-14	0.423231	6.87934e-10
FAM53C	2.10915e-14	0.371936	7.07284e-10
CARD16	2.1548e-14	0.542338	7.22591e-10
YME1L1	2.23033e-14	0.478504	7.47917e-10
CSF3R	2.35089e-14	0.501417	7.88348e-10
AIMP1	2.48108e-14	-0.395313	8.32005e-10
RBBP6	2.51233e-14	0.584026	8.42484e-10
CXCL16	2.54972e-14	-0.384594	8.55024e-10
MAP3K20	2.56853e-14	0.515262	8.6133e-10
GM2A	2.6258e-14	-0.423905	8.80535e-10
TOMM5	2.64519e-14	-0.439448	8.87037e-10
RUNX1	2.80404e-14	0.430021	9.40306e-10
TNFSF8	3.15477e-14	0.330427	1.05792e-09
IL23A	3.16374e-14	1.03954	1.06093e-09
NDUFA6	3.25455e-14	-0.385397	1.09138e-09
SIVA1	3.31691e-14	-0.367089	1.11229e-09
TMSB4X	3.68576e-14	0.52633	1.23598e-09
RAN	3.74197e-14	-0.426821	1.25483e-09
THOC7	3.93649e-14	-0.353486	1.32006e-09
DNAJB1	4.06177e-14	0.892453	1.36208e-09
AREG	4.33213e-14	0.93849	1.45274e-09
ARAP1	4.49792e-14	0.410936	1.50833e-09
NIPAL4	4.59357e-14	0.274272	1.54041e-09
NDUFB11	4.71454e-14	-0.421686	1.58098e-09
ZCRB1	5.08234e-14	-0.371563	1.70431e-09
TRAPPC3	5.44891e-14	-0.377956	1.82724e-09
RWDD1	5.93026e-14	-0.411461	1.98865e-09
ECH1	6.04062e-14	-0.384059	2.02566e-09
TMIGD3	6.16621e-14	-0.503038	2.06778e-09
SSR4	6.18384e-14	-0.413603	2.07369e-09
LRPAP1	6.28435e-14	-0.423501	2.10739e-09
PEPD	7.922e-14	-0.367341	2.65656e-09
CBX3	7.94336e-14	-0.419767	2.66373e-09
LSM4	8.84086e-14	-0.360033	2.96469e-09
EIF3M	8.84262e-14	-0.374555	2.96528e-09
ATP6V1D	9.02903e-14	-0.408812	3.02779e-09
GNB2	9.60191e-14	-0.37633	3.2199e-09
CXCL1	9.72452e-14	1.17437	3.26102e-09
ANP32B	1.01265e-13	-0.42605	3.39581e-09
MED15	1.095e-13	0.289127	3.67197e-09
KTN1	1.11219e-13	-0.40878	3.72961e-09
RPS15A	1.23964e-13	-0.263573	4.15701e-09
AC245128.3	1.28245e-13	0.445677	4.30056e-09
LAMB3	1.34868e-13	0.312424	4.52265e-09
ADH5	1.40079e-13	-0.319651	4.69743e-09
HMGCS1	1.44014e-13	0.299167	4.82936e-09
RARRES3	1.58702e-13	-0.450747	5.32192e-09
SAMD4B	1.64788e-13	0.360977	5.52599e-09
DDT	1.68674e-13	-0.379176	5.65631e-09
NUMB	1.75035e-13	0.42247	5.86961e-09
H2AFY	1.77716e-13	-0.383072	5.95954e-09
SAP18	1.79672e-13	-0.366231	6.02512e-09
DCUN1D3	1.81622e-13	0.286987	6.09053e-09
PHLDA2	1.81975e-13	0.675	6.10236e-09
VASP	2.07854e-13	0.50016	6.97016e-09
SNAPC1	2.15152e-13	0.723844	7.21489e-09
TMEM167A	2.18248e-13	-0.420301	7.31874e-09
REEP3	2.29995e-13	-0.322967	7.71265e-09
CDKN2B	2.43493e-13	0.275087	8.1653e-09
NTAN1	2.6468e-13	-0.309028	8.87579e-09
VPS37B	2.7362e-13	0.414688	9.17556e-09
TMEM134	2.76085e-13	-0.296572	9.25824e-09
ACOT13	2.81794e-13	-0.374478	9.44967e-09
ELOC	2.86727e-13	-0.404072	9.61512e-09
GLS	3.02945e-13	0.443321	1.0159e-08
TPRA1	3.29234e-13	0.432188	1.10405e-08
FKBP5	3.35653e-13	-0.367733	1.12558e-08
C1orf162	3.44527e-13	-0.456817	1.15534e-08
AC007388.1	3.85717e-13	-0.37969	1.29346e-08
MRPL11	3.86637e-13	-0.355556	1.29655e-08
TTC39B	4.0984e-13	0.271016	1.37436e-08
IK	4.23752e-13	-0.351868	1.42101e-08
PYURF	4.41217e-13	-0.338708	1.47958e-08
DDX60L	4.91737e-13	0.503196	1.64899e-08
KDM7A	5.33498e-13	0.262912	1.78903e-08
NDUFA12	5.77205e-13	-0.396669	1.9356e-08
TAF12	6.17264e-13	-0.275046	2.06993e-08
RPS11	6.37802e-13	0.342853	2.1388e-08
ARL6IP4	6.70963e-13	-0.410424	2.25001e-08
TET2	6.85584e-13	0.302232	2.29904e-08
MRC1	7.20453e-13	-0.547147	2.41597e-08
UBE2F	7.51117e-13	-0.35437	2.5188e-08
C7orf50	7.68171e-13	-0.310817	2.57599e-08
DBNDD2	8.1736e-13	-0.313571	2.74094e-08
ZNF335	8.91603e-13	0.310465	2.9899e-08
METTL5	9.55644e-13	-0.313701	3.20466e-08
DPH3	9.93995e-13	-0.388254	3.33326e-08
ARL6IP5	1.00673e-12	-0.340905	3.37598e-08
RAP1A	1.10127e-12	-0.357357	3.69299e-08
HSD3B7	1.13409e-12	-0.374156	3.80307e-08
SLBP	1.14197e-12	-0.319802	3.82948e-08
APBB1IP	1.15402e-12	-0.359539	3.8699e-08
METTL7B	1.21712e-12	-0.5782	4.08149e-08
ITGB8	1.30721e-12	0.471945	4.3836e-08
TPI1	1.3388e-12	-0.34768	4.48952e-08
ZNHIT1	1.33985e-12	-0.377301	4.49304e-08
DPP7	1.3521e-12	-0.385973	4.53412e-08
KYNU	1.44123e-12	0.379675	4.83303e-08
DNASE2	1.45867e-12	-0.376735	4.89149e-08
HIF1A	1.47331e-12	0.38076	4.94058e-08
LGALS2	1.51563e-12	-0.313612	5.08251e-08
SSU72	1.52296e-12	-0.382762	5.10711e-08
JOSD2	1.5672e-12	-0.378011	5.25543e-08
SERINC2	1.72922e-12	-0.33272	5.79877e-08
TMCO1	1.74474e-12	-0.381462	5.85083e-08
DNAJC8	1.74649e-12	-0.344018	5.85667e-08
RPL26L1	1.76129e-12	-0.34555	5.90631e-08
ASAH1	1.76152e-12	-0.318552	5.90709e-08
IER5	1.77392e-12	0.524126	5.94866e-08
PDIA6	1.7803e-12	-0.454437	5.97006e-08
KMT2E	1.9163e-12	0.450268	6.42611e-08
PARK7	1.92927e-12	-0.356387	6.46963e-08
CCDC124	1.95482e-12	-0.345876	6.55531e-08
HEXIM1	2.08258e-12	0.377701	6.98372e-08
TTC1	2.10281e-12	-0.326502	7.05157e-08
TNFSF15	2.17024e-12	0.952846	7.27768e-08
RAB13	2.17073e-12	-0.417332	7.27934e-08
OTUD1	2.22107e-12	0.52905	7.44813e-08
PRELID1	2.27797e-12	-0.365194	7.63894e-08
CENPX	2.31356e-12	-0.338858	7.7583e-08
SMIM37	2.38432e-12	-0.357866	7.99557e-08
HSPA1A	2.38893e-12	0.990158	8.01105e-08
SAMD9L	2.39522e-12	-0.254636	8.03212e-08
HP1BP3	2.42139e-12	-0.377966	8.11989e-08
APRT	2.79897e-12	-0.384264	9.38605e-08
NBPF19	2.80223e-12	0.447918	9.39699e-08
EEF2	2.80268e-12	0.366548	9.39849e-08
TXNL1	2.82589e-12	-0.368248	9.47632e-08
MRPL36	3.01712e-12	-0.315591	1.01176e-07
PSMC2	3.01843e-12	-0.29761	1.0122e-07
DGCR6L	3.08392e-12	-0.291584	1.03416e-07
MRPS15	3.17747e-12	-0.317884	1.06553e-07
HLA-DMA	3.24314e-12	-0.403925	1.08755e-07
VSIG4	3.28587e-12	-0.590908	1.10188e-07
NDUFB8	3.33302e-12	-0.408989	1.11769e-07
MRPL53	3.36447e-12	-0.331066	1.12824e-07
NDUFV2	3.79923e-12	-0.350378	1.27404e-07
SET	3.83116e-12	-0.358097	1.28474e-07
PSMG2	3.83841e-12	-0.346766	1.28717e-07
PI3	3.97398e-12	1.87947	1.33264e-07
MRPL17	4.13066e-12	-0.250561	1.38518e-07
HCAR3	4.40521e-12	0.419954	1.47724e-07
GPAT4	4.41416e-12	0.325871	1.48025e-07
NDUFAF8	4.42026e-12	-0.316065	1.48229e-07
CWC15	4.53747e-12	-0.323584	1.5216e-07
AC004687.1	4.61898e-12	0.5753	1.54893e-07
STK26	4.83341e-12	0.337701	1.62084e-07
BOLA2-SMG1P6	4.88142e-12	-0.2767	1.63693e-07
VPS35	4.90761e-12	-0.369871	1.64572e-07
TMEM59	4.94978e-12	-0.378957	1.65986e-07
KDELR1	4.97334e-12	-0.37657	1.66776e-07
PIM3	5.1165e-12	0.458735	1.71577e-07
MCTP2	5.14676e-12	0.325332	1.72592e-07
PLCXD1	5.20103e-12	0.300019	1.74411e-07
ATF3	5.29825e-12	0.53567	1.77671e-07
MITD1	5.30763e-12	-0.297266	1.77986e-07
BANP	5.41378e-12	0.393556	1.81546e-07
AC034199.1	5.57481e-12	0.264393	1.86946e-07
RPL27A	5.8597e-12	0.381748	1.96499e-07
NDUFS8	5.9324e-12	-0.368558	1.98937e-07
COX14	5.98089e-12	-0.372031	2.00563e-07
H2AFV	6.25546e-12	-0.392652	2.09771e-07
EDF1	6.4363e-12	-0.329333	2.15835e-07
XRCC5	6.44122e-12	-0.359012	2.16e-07
DDRGK1	6.48692e-12	-0.347042	2.17532e-07
PFDN2	6.49421e-12	-0.382866	2.17777e-07
TAP1	6.70864e-12	-0.399407	2.24968e-07
MEA1	6.89697e-12	-0.368239	2.31283e-07
ISG20	6.92849e-12	0.522969	2.3234e-07
CD47	7.24196e-12	-0.384873	2.42852e-07
TMEM183A	7.36319e-12	-0.291035	2.46917e-07
CTSZ	7.486e-12	-0.581386	2.51035e-07
TMEM230	7.89806e-12	-0.331813	2.64854e-07
IARS2	7.98571e-12	-0.322424	2.67793e-07
SMG9	8.43616e-12	0.302916	2.82898e-07
DSE	8.52872e-12	0.503078	2.86002e-07
CTSL	9.08861e-12	-0.336856	3.04777e-07
DNAJB6	9.21332e-12	0.425195	3.08959e-07
CSNK1D	9.49527e-12	0.345985	3.18414e-07
DECR1	9.81642e-12	-0.327221	3.29184e-07
NCK1	1.03143e-11	-0.314623	3.4588e-07
HADHA	1.08091e-11	-0.358802	3.62472e-07
CCDC18	1.14524e-11	0.393796	3.84045e-07
TWF2	1.18861e-11	-0.357132	3.98588e-07
C11orf58	1.26769e-11	-0.370926	4.25106e-07
ME2	1.27748e-11	-0.331172	4.28391e-07
ATP6V1A	1.3363e-11	-0.384305	4.48116e-07
PTPN6	1.45212e-11	-0.38167	4.86953e-07
POLE4	1.45713e-11	-0.366221	4.88635e-07
SYNGR2	1.53587e-11	-0.335662	5.15037e-07
UBE2V1	1.55835e-11	-0.326349	5.22577e-07
AC025580.2	1.62465e-11	0.358231	5.44811e-07
SCAMP2	1.66384e-11	-0.342768	5.57952e-07
PNRC2	1.68473e-11	0.401234	5.64959e-07
GSR	1.6912e-11	-0.363615	5.67127e-07
HNRNPDL	1.71584e-11	-0.372279	5.75389e-07
SF3B6	1.78711e-11	-0.373275	5.99289e-07
CHURC1	1.82887e-11	-0.369483	6.13293e-07
SPAG9	1.8645e-11	0.467573	6.25243e-07
EDN1	1.90483e-11	0.559917	6.38766e-07
MRPS16	1.98375e-11	-0.339401	6.65229e-07
ZFC3H1	2.06294e-11	0.359856	6.91786e-07
FCGRT	2.13588e-11	-0.374698	7.16246e-07
ISCA2	2.13926e-11	-0.254703	7.1738e-07
BOLA3	2.19875e-11	-0.298054	7.37328e-07
CRADD	2.20971e-11	0.380112	7.41004e-07
TOP1	2.25192e-11	0.433633	7.5516e-07
PSMA3	2.28331e-11	-0.383058	7.65687e-07
HSD17B14	2.36602e-11	-0.293998	7.93421e-07
NSA2	2.42646e-11	-0.354405	8.1369e-07
UBL5	2.54819e-11	-0.310615	8.54509e-07
AL139246.5	2.56064e-11	0.379427	8.58683e-07
CDC42EP2	2.59478e-11	0.281199	8.70133e-07
LSM10	2.60952e-11	-0.324899	8.75077e-07
EMC4	2.85847e-11	-0.302269	9.58559e-07
SLC6A6	2.94053e-11	0.453309	9.86079e-07
PLEKHB2	2.97168e-11	0.403028	9.96524e-07
CLPP	2.97515e-11	-0.268455	9.97686e-07
RNPEP	3.05527e-11	-0.284325	1.02455e-06
AC016831.5	3.07648e-11	0.358841	1.03167e-06
IL18BP	3.20237e-11	-0.401407	1.07388e-06
NUPR1	3.34929e-11	-0.701705	1.12315e-06
SUMO3	3.36012e-11	-0.33566	1.12678e-06
NDUFS3	3.57168e-11	-0.326246	1.19773e-06
ATP5IF1	3.58338e-11	-0.347144	1.20165e-06
PSMA1	3.60878e-11	-0.338892	1.21017e-06
OSTC	3.78683e-11	-0.364909	1.26987e-06
FCGR2A	3.9145e-11	0.389326	1.31269e-06
PPARD	3.96579e-11	0.279119	1.32989e-06
GTF2H5	4.05028e-11	-0.298898	1.35822e-06
APIP	4.08655e-11	-0.321303	1.37038e-06
TUBA1B	4.12823e-11	-0.459808	1.38436e-06
TMEM14B	4.14109e-11	-0.33636	1.38867e-06
NDUFS7	4.17803e-11	-0.353748	1.40106e-06
SUSD6	4.20169e-11	0.356437	1.40899e-06
SRRM1	4.2992e-11	-0.35159	1.44169e-06
SDSL	4.42646e-11	-0.372162	1.48437e-06
ELOVL5	4.43681e-11	0.367774	1.48784e-06
GRASP	4.53499e-11	0.291361	1.52076e-06
MPV17	5.13731e-11	-0.31799	1.72275e-06
PAM16	5.51334e-11	-0.259123	1.84884e-06
HSP90AB1	5.5704e-11	-0.402356	1.86798e-06
ALDOA	5.80726e-11	-0.337731	1.94741e-06
PRDX2	6.0607e-11	-0.3103	2.0324e-06
CALM2	6.53248e-11	-0.402536	2.1906e-06
FOXP1	6.60919e-11	0.395494	2.21632e-06
AGPAT2	6.64388e-11	-0.332638	2.22796e-06
TSC22D2	6.66168e-11	0.297549	2.23393e-06
PSEN1	6.77414e-11	0.355637	2.27164e-06
TMEM18	6.98278e-11	-0.287572	2.3416e-06
LSM2	7.00246e-11	-0.291944	2.3482e-06
SFMBT2	7.34747e-11	0.324801	2.4639e-06
COX7A2L	7.34864e-11	-0.336422	2.46429e-06
PHPT1	7.66082e-11	-0.373393	2.56898e-06
SELENOK	7.79265e-11	0.46954	2.61319e-06
SERPINB8	7.95413e-11	0.404873	2.66734e-06
MAPK6	7.95571e-11	0.467948	2.66787e-06
NUCB1	8.18141e-11	-0.36119	2.74356e-06
AP1S2	8.47349e-11	-0.39353	2.8415e-06
SRC	8.6316e-11	0.304351	2.89452e-06
LLPH	8.69851e-11	-0.305742	2.91696e-06
SRP19	8.8995e-11	-0.348798	2.98436e-06
SUCLG1	9.00046e-11	-0.325171	3.01821e-06
MTDH	9.27557e-11	-0.407959	3.11047e-06
UBE2L3	9.94021e-11	-0.326439	3.33335e-06
RPL13A	9.95729e-11	0.296567	3.33908e-06
APOBEC3A	1.01707e-10	0.556588	3.41065e-06
IER3IP1	1.04742e-10	-0.325515	3.51241e-06
MRPL13	1.0627e-10	-0.289092	3.56366e-06
LARS	1.10896e-10	-0.291183	3.71879e-06
RAB32	1.23914e-10	-0.344991	4.15532e-06
SH3BGRL	1.24962e-10	-0.316344	4.19049e-06
LINC00884	1.27516e-10	0.299489	4.27614e-06
HSPD1	1.27812e-10	-0.636687	4.28603e-06
CREBRF	1.28886e-10	0.407628	4.32206e-06
ATP5F1A	1.36935e-10	-0.334313	4.59196e-06
NDUFB5	1.38209e-10	-0.330925	4.63471e-06
CMC1	1.41438e-10	-0.263575	4.74299e-06
CLEC4E	1.42606e-10	0.488069	4.78215e-06
ATP5PB	1.45735e-10	-0.35338	4.88706e-06
DNPH1	1.46189e-10	-0.375746	4.90231e-06
SCAND1	1.46216e-10	-0.352137	4.90322e-06
NBDY	1.52284e-10	-0.3175	5.10671e-06
EPSTI1	1.55328e-10	-0.345577	5.20878e-06
NDUFV3	1.80081e-10	-0.29401	6.03885e-06
PIN4	1.81427e-10	-0.308227	6.08396e-06
ABRACL	1.81933e-10	-0.336975	6.10093e-06
MGAT4A	1.90802e-10	-0.287418	6.39836e-06
TSC22D3	1.9802e-10	0.487906	6.64041e-06
MOB1A	2.03228e-10	-0.335981	6.81505e-06
HDDC2	2.04077e-10	-0.262613	6.8435e-06
SDHB	2.14335e-10	-0.33344	7.1875e-06
NMI	2.21811e-10	-0.312574	7.43823e-06
GYG1	2.26402e-10	-0.305342	7.59216e-06
TUFM	2.26711e-10	-0.3499	7.60254e-06
BLOC1S2	2.32581e-10	-0.34348	7.79937e-06
CD109	2.36753e-10	0.465682	7.93927e-06
STUB1	2.52078e-10	-0.313862	8.45319e-06
CD82	2.54292e-10	0.437951	8.52744e-06
OAS1	2.58613e-10	-0.292475	8.67232e-06
ADNP2	2.67811e-10	0.250284	8.98077e-06
VKORC1	2.69989e-10	-0.293518	9.0538e-06
ERBIN	2.77593e-10	0.442309	9.30879e-06
BTF3L4	2.87164e-10	-0.304101	9.62975e-06
DNAJC3-DT	2.8729e-10	0.26187	9.634e-06
MMADHC	2.90585e-10	-0.30163	9.74447e-06
CLTB	3.14254e-10	-0.306521	1.05382e-05
BANF1	3.26993e-10	-0.335839	1.09654e-05
GLO1	3.31288e-10	-0.318598	1.11094e-05
UQCRFS1	3.39129e-10	-0.314687	1.13724e-05
NPL	3.431e-10	-0.292166	1.15055e-05
GNA15	3.472e-10	0.369114	1.1643e-05
GSTK1	3.49858e-10	-0.368094	1.17322e-05
MRPS35	3.64023e-10	-0.26553	1.22071e-05
PTTG1IP	3.64597e-10	-0.360589	1.22264e-05
C6orf62	3.98398e-10	0.37658	1.33599e-05
CNIH1	3.98484e-10	-0.325093	1.33628e-05
CHCHD5	4.00098e-10	-0.310481	1.34169e-05
EPC1	4.00608e-10	0.343682	1.3434e-05
FKBP4	4.09436e-10	-0.466703	1.373e-05
MYL12A	4.14674e-10	-0.310437	1.39057e-05
APLP2	4.162e-10	0.425446	1.39569e-05
MIR4435-2HG	4.25685e-10	0.4553	1.42749e-05
FUOM	4.30631e-10	-0.33732	1.44408e-05
BAG3	4.4281e-10	0.346282	1.48492e-05
SRP72	4.45164e-10	-0.329743	1.49281e-05
AL118516.1	4.49231e-10	0.353111	1.50645e-05
COTL1	4.65732e-10	-0.335067	1.56178e-05
PTGES3	4.65831e-10	-0.328461	1.56212e-05
DPM3	4.68908e-10	-0.326726	1.57244e-05
REX1BD	4.82798e-10	-0.337095	1.61901e-05
PID1	5.11552e-10	0.374501	1.71544e-05
ACTN1	5.14353e-10	0.394342	1.72483e-05
TICAM1	5.15675e-10	0.327684	1.72926e-05
RAB21	5.27784e-10	0.271076	1.76987e-05
PFN1	5.35599e-10	-0.326983	1.79608e-05
RAP1B	5.4752e-10	0.362207	1.83605e-05
C11orf96	5.70825e-10	0.336465	1.9142e-05
EIF4EBP1	5.76415e-10	-0.344242	1.93295e-05
B3GNT5	6.41556e-10	0.2727	2.15139e-05
TSTD1	6.46121e-10	-0.285784	2.1667e-05
CD46	6.66767e-10	-0.321131	2.23594e-05
WTAP	6.79666e-10	0.349897	2.27919e-05
UQCRC2	6.92996e-10	-0.312	2.32389e-05
AP2M1	6.9332e-10	-0.32789	2.32498e-05
CALU	7.01444e-10	-0.353311	2.35222e-05
MRPL51	7.17811e-10	-0.33292	2.40711e-05
RNF145	7.1823e-10	-0.345864	2.40851e-05
MRPS33	7.83072e-10	-0.283452	2.62595e-05
GDI2	7.94768e-10	-0.31428	2.66517e-05
SURF1	8.21669e-10	-0.258769	2.75538e-05
BHLHE41	8.33654e-10	-0.323496	2.79558e-05
POLR2J	8.80854e-10	-0.35049	2.95385e-05
RLIM	8.84741e-10	0.263643	2.96689e-05
MCFD2	8.99722e-10	-0.331222	3.01713e-05
RUBCNL	9.12924e-10	0.270525	3.0614e-05
SELPLG	9.26979e-10	-0.327876	3.10853e-05
MRPL21	9.45661e-10	-0.297742	3.17118e-05
UBE2H	9.46283e-10	0.269802	3.17327e-05
PLEKHM2	9.49686e-10	0.379605	3.18468e-05
ESD	9.57826e-10	-0.341514	3.21198e-05
NPC1	9.59278e-10	0.411628	3.21684e-05
C1QBP	9.80104e-10	-0.33372	3.28668e-05
SRP9	9.85757e-10	-0.320135	3.30564e-05
ZDHHC12	9.86724e-10	-0.261656	3.30888e-05
PPIB	1.0254e-09	-0.324107	3.43857e-05
CD2BP2	1.05664e-09	-0.310506	3.54334e-05
UBXN4	1.06648e-09	-0.312388	3.57632e-05
PLGRKT	1.08017e-09	-0.303794	3.62224e-05
IFRD1	1.08899e-09	0.39851	3.65181e-05
IMP3	1.09172e-09	-0.26059	3.66098e-05
KLF2	1.11985e-09	0.534272	3.7553e-05
AC123595.2	1.13994e-09	0.267887	3.82269e-05
PRDM1	1.17295e-09	0.398355	3.93338e-05
ERGIC3	1.20475e-09	-0.314977	4.04001e-05
RABAC1	1.23119e-09	-0.333075	4.12868e-05
IFIT3	1.23657e-09	0.741743	4.14672e-05
LEPROT	1.30037e-09	-0.353685	4.36068e-05
PDLIM7	1.30125e-09	0.402989	4.3636e-05
EIF4EBP3	1.3235e-09	-0.266559	4.43823e-05
NDUFS6	1.43382e-09	-0.341297	4.80817e-05
NIPSNAP2	1.44123e-09	-0.273665	4.83302e-05
DUSP1	1.53883e-09	0.350698	5.16031e-05
ALKBH7	1.54999e-09	-0.336172	5.19775e-05
ACAP2	1.59095e-09	-0.328641	5.33511e-05
LAGE3	1.59343e-09	-0.358196	5.34342e-05
CCDC85B	1.61403e-09	-0.269594	5.4125e-05
NRIP3	1.65078e-09	0.428584	5.53572e-05
CYLD	1.72269e-09	0.303468	5.77687e-05
ZYX	1.73624e-09	-0.336814	5.82232e-05
PIN1	1.74457e-09	-0.290604	5.85024e-05
UCP2	1.75272e-09	-0.391938	5.87758e-05
OCIAD1	1.82741e-09	-0.287666	6.12804e-05
RAP2B	1.83277e-09	-0.288034	6.14601e-05
STMN1	1.87609e-09	-0.457122	6.29127e-05
PPARG	1.94407e-09	-0.281392	6.51925e-05
PAK2	1.98614e-09	-0.340546	6.66031e-05
HSPA5	2.00488e-09	0.81485	6.72317e-05
PPP6C	2.04357e-09	-0.258068	6.8529e-05
DNAJB9	2.11156e-09	0.313615	7.08091e-05
ZP3	2.14065e-09	0.399754	7.17847e-05
CLIC4	2.154e-09	0.337627	7.22322e-05
EIF4A2	2.19432e-09	0.321536	7.35844e-05
TXNIP	2.20695e-09	-0.469831	7.4008e-05
EPS15L1	2.27153e-09	0.258179	7.61736e-05
NDUFA2	2.28096e-09	-0.331917	7.64897e-05
VPS41	2.29018e-09	-0.252763	7.67988e-05
CHD4	2.30556e-09	0.370466	7.73145e-05
DHRS4L2	2.40516e-09	-0.256119	8.06546e-05
JTB	2.41496e-09	-0.329584	8.09831e-05
COPS6	2.42347e-09	-0.267707	8.12685e-05
ANXA11	2.50439e-09	-0.359198	8.39822e-05
MRPL28	2.61441e-09	-0.275518	8.76716e-05
ESF1	2.7039e-09	-0.261973	9.06726e-05
RRP15	2.83009e-09	-0.263364	9.49044e-05
BATF	2.84086e-09	0.331588	9.52654e-05
LDLR	2.85204e-09	0.311177	9.56403e-05
AKR7A2	2.97714e-09	-0.253831	9.98353e-05
UBAP1	3.02789e-09	0.349831	0.000101537
MRPL14	3.15358e-09	-0.31356	0.000105752
ARIH1	3.25005e-09	0.325379	0.000108987
ARID5A	3.25613e-09	0.396967	0.000109191
CCT7	3.33824e-09	-0.269997	0.000111944
GYPC	3.40124e-09	-0.352705	0.000114057
HIST1H4C	3.54519e-09	-0.370517	0.000118885
POLR2G	3.6774e-09	-0.300449	0.000123318
PCBD1	3.69654e-09	-0.323286	0.00012396
WDR74	3.83567e-09	0.456666	0.000128625
RBM3	3.94524e-09	0.40301	0.0001323
PLD3	3.97703e-09	-0.263893	0.000133366
SHTN1	4.00371e-09	-0.310023	0.00013426
ERGIC1	4.28673e-09	0.327772	0.000143751
VAV1	4.39642e-09	0.270477	0.00014743
CNDP2	4.44579e-09	-0.324322	0.000149085
GSN	4.48011e-09	-0.464676	0.000150236
ARL1	4.63381e-09	-0.254979	0.00015539
DNAJB4	4.7261e-09	0.300262	0.000158485
PPIG	4.7493e-09	-0.301855	0.000159263
LSM12	4.95537e-09	-0.257199	0.000166173
MICU1	5.05879e-09	-0.295133	0.000169641
HMGN1	5.28977e-09	-0.337742	0.000177387
AC092803.2	5.70186e-09	0.264333	0.000191206
NDUFA10	5.79661e-09	-0.276693	0.000194384
ARF5	5.82497e-09	-0.277784	0.000195335
M6PR	5.91189e-09	-0.293626	0.000198249
TP53BP2	5.96355e-09	0.330436	0.000199982
MRPS18B	6.04558e-09	-0.253687	0.000202733
SLC43A3	6.58709e-09	0.327534	0.000220891
EIF4A1	6.66286e-09	0.303242	0.000223432
STAT5A	6.92017e-09	0.328585	0.000232061
YIF1B	7.0081e-09	-0.272332	0.00023501
GHITM	7.06658e-09	-0.310471	0.000236971
POLR2I	7.16921e-09	-0.250018	0.000240412
SNRPE	7.17856e-09	-0.311031	0.000240726
TLE3	7.30456e-09	0.341565	0.000244951
DRAP1	7.61412e-09	-0.350907	0.000255332
MREG	7.78024e-09	-0.268243	0.000260903
CYBB	7.83689e-09	-0.382665	0.000262802
CSGALNACT2	7.86745e-09	0.327811	0.000263827
CTNNB1	8.04125e-09	0.368501	0.000269655
ACTR10	8.22707e-09	-0.284073	0.000275886
HSPA4	8.2413e-09	-0.276215	0.000276364
PIK3AP1	8.32441e-09	0.299483	0.000279151
ENY2	8.58965e-09	-0.283522	0.000288045
H1F0	8.85664e-09	-0.462223	0.000296999
VDAC2	9.15995e-09	-0.312348	0.00030717
MYL12B	9.3142e-09	-0.257651	0.000312342
MKKS	9.3672e-09	-0.298817	0.00031412
PATL2	9.53456e-09	0.2878	0.000319732
TIMM17B	9.72002e-09	-0.296155	0.000325951
EIF4E	9.7948e-09	0.478623	0.000328459
SSSCA1	9.81827e-09	-0.280982	0.000329246
HSP90B1	9.91791e-09	-0.377149	0.000332587
PET100	9.98957e-09	-0.281486	0.00033499
C15orf39	1.01567e-08	0.284888	0.000340593
YBX1	1.03514e-08	-0.287668	0.000347123
EIF4A3	1.03898e-08	0.396463	0.000348411
PPM1G	1.04673e-08	-0.278859	0.000351011
RNASET2	1.12009e-08	-0.371814	0.000375612
ISG15	1.13402e-08	0.856787	0.000380281
HSPB1	1.13817e-08	-0.41521	0.000381673
SMIM7	1.14176e-08	-0.272367	0.000382878
NDFIP1	1.14909e-08	-0.282814	0.000385335
CYB5R4	1.1744e-08	-0.316329	0.000393822
FAM49A	1.17809e-08	0.289133	0.000395061
NHP2	1.2195e-08	-0.321469	0.000408947
SYNJ2	1.22725e-08	0.267601	0.000411545
RPS6KA3	1.26188e-08	0.281601	0.000423158
GALM	1.28683e-08	-0.260504	0.000431524
IFI16	1.32134e-08	-0.299634	0.000443097
GTF2A2	1.37211e-08	-0.282329	0.000460125
RAB20	1.37434e-08	-0.325241	0.000460872
A1BG	1.41145e-08	-0.280244	0.000473315
HSPB11	1.45345e-08	-0.256777	0.000487399
AC244090.1	1.45861e-08	-0.250811	0.00048913
AMDHD2	1.50696e-08	-0.272052	0.000505345
CORO1B	1.53884e-08	-0.289053	0.000516033
SAT2	1.58378e-08	-0.305839	0.000531105
TOMM7	1.72774e-08	-0.260325	0.00057938
RSU1	1.7327e-08	-0.2754	0.000581044
HK2	1.78041e-08	0.268566	0.000597044
MTX1	1.86321e-08	-0.253536	0.00062481
TUBA1A	1.86461e-08	-0.308529	0.00062528
C18orf32	1.86777e-08	-0.277161	0.000626338
AP3S1	1.961e-08	-0.286047	0.000657603
YWHAB	1.97352e-08	-0.275708	0.000661801
ZFP36L2	1.9969e-08	-0.282542	0.00066964
CEBPZ	2.02242e-08	-0.289263	0.000678198
CHMP4B	2.04761e-08	0.32384	0.000686645
PHB	2.08245e-08	-0.260428	0.000698329
PFDN1	2.1443e-08	-0.27422	0.000719069
RNF13	2.17294e-08	-0.285966	0.000728675
IDH1	2.19358e-08	-0.261573	0.000735594
CMTM7	2.20278e-08	-0.259316	0.000738679
DHRS7	2.22667e-08	-0.322733	0.00074669
CAST	2.23938e-08	-0.309206	0.000750955
HNRNPH1	2.25853e-08	0.258992	0.000757376
SLC39A8	2.33777e-08	0.399178	0.000783947
TMEM38B	2.42125e-08	-0.309335	0.000811941
DPY30	2.59561e-08	-0.255257	0.000870411
COMT	2.62441e-08	-0.305001	0.000880069
LSM6	2.64132e-08	-0.313739	0.000885742
HMGN3	2.71822e-08	-0.300869	0.000911527
SLC25A39	2.72531e-08	-0.260088	0.000913904
MRPS5	2.86802e-08	-0.274189	0.000961763
YBX3	2.87791e-08	0.291238	0.00096508
TAF9	2.88275e-08	-0.282464	0.0009667
TUBA1C	2.9026e-08	-0.318408	0.000973358
DUT	2.9203e-08	-0.281102	0.000979294
SVBP	2.92624e-08	-0.255216	0.000981284
RPS20	2.95326e-08	-0.342883	0.000990347
HLA-DMB	2.96138e-08	-0.362584	0.000993069
VPS26A	2.97506e-08	-0.278417	0.000997656
HCK	3.07038e-08	0.345443	0.00102962
ETF1	3.15559e-08	0.333949	0.00105819
DGUOK	3.22671e-08	-0.290483	0.00108204
FBXL15	3.22699e-08	-0.257797	0.00108214
SUGT1	3.27726e-08	-0.266769	0.001099
AC023157.3	3.2863e-08	0.403059	0.00110203
EIF4G2	3.43122e-08	0.316659	0.00115063
CSF3	3.49167e-08	0.747799	0.0011709
TNFSF9	3.54336e-08	0.376706	0.00118823
SNRPB	3.54778e-08	0.302815	0.00118971
BX284668.5	3.57601e-08	-0.254117	0.00119918
ETHE1	3.74039e-08	-0.307433	0.0012543
PSMF1	3.83707e-08	-0.254903	0.00128672
GNB4	3.89414e-08	-0.285124	0.00130586
STAB1	4.00542e-08	0.337525	0.00134318
HSPA6	4.31193e-08	0.490573	0.00144596
TANK	4.33426e-08	0.328704	0.00145345
METTL26	4.3462e-08	-0.282815	0.00145745
CCDC88A	4.49468e-08	-0.336285	0.00150725
GBP2	4.7157e-08	0.344652	0.00158136
SMIM4	4.79914e-08	-0.276933	0.00160934
DTNBP1	5.26101e-08	-0.358081	0.00176423
IRAK1	5.27169e-08	0.365679	0.00176781
MFF	5.30789e-08	-0.287079	0.00177995
CMC2	5.34918e-08	-0.29598	0.0017938
SSR1	5.44712e-08	-0.272367	0.00182664
AF213884.3	5.45229e-08	0.270851	0.00182837
ACTB	5.51456e-08	-0.254058	0.00184925
ZNF106	5.59151e-08	-0.275827	0.00187506
FAM162A	5.65322e-08	-0.296473	0.00189575
S100A4	5.68426e-08	-0.368365	0.00190616
CREBBP	6.09325e-08	0.26754	0.00204331
IL10RA	6.15264e-08	0.309065	0.00206323
SCPEP1	6.19312e-08	-0.335352	0.0020768
TMEM70	6.29012e-08	-0.306802	0.00210933
PLXDC2	6.3087e-08	-0.346312	0.00211556
PSMD1	6.3618e-08	-0.304801	0.00213336
DPYSL2	6.4292e-08	-0.271797	0.00215597
LSS	6.43041e-08	0.27406	0.00215637
ARHGDIA	6.52094e-08	0.273777	0.00218673
PSMC1	6.77352e-08	-0.27594	0.00227143
B4GALT1	6.95469e-08	0.34977	0.00233219
CDC37	7.07399e-08	0.353566	0.00237219
SREK1IP1	7.10117e-08	-0.264841	0.0023813
NMT1	7.3608e-08	-0.268857	0.00246837
WAC	7.39731e-08	0.265308	0.00248061
STX4	7.43016e-08	0.293289	0.00249163
SUMO1	7.49698e-08	-0.254231	0.00251404
HYPK	7.59963e-08	-0.268662	0.00254846
UBE2E2	7.61798e-08	-0.257596	0.00255461
MBNL1	8.06261e-08	0.370532	0.00270372
PRNP	8.18178e-08	0.289981	0.00274368
MRPL54	8.49923e-08	-0.254223	0.00285013
UBE2I	8.69415e-08	-0.276279	0.00291549
MRPL16	8.94423e-08	-0.251791	0.00299936
AKR1B1	9.25816e-08	-0.33722	0.00310463
RAB2A	9.49882e-08	-0.272037	0.00318533
MRPS12	9.60823e-08	-0.255939	0.00322202
PTPN1	9.95872e-08	0.360407	0.00333956
TLR2	9.98853e-08	0.270838	0.00334955
NPIPB5	1.0327e-07	0.280802	0.00346307
JMJD6	1.03804e-07	0.293126	0.00348098
IRS2	1.05074e-07	0.386882	0.00352355
TOMM22	1.0722e-07	-0.276809	0.0035955
BABAM2	1.07245e-07	-0.250615	0.00359634
TNS3	1.11943e-07	-0.30642	0.00375388
LDLRAD4	1.12822e-07	0.307677	0.00378337
TBK1	1.1394e-07	0.270207	0.00382088
COA6	1.15761e-07	-0.275748	0.00388194
SHOC2	1.16296e-07	-0.266864	0.00389985
TNFSF13B	1.1809e-07	-0.252227	0.00396003
MFSD1	1.23374e-07	-0.339112	0.00413724
DOCK4	1.25662e-07	0.306532	0.00421394
PLPP5	1.26892e-07	-0.300119	0.0042552
C4orf3	1.31004e-07	-0.284802	0.00439309
MTF1	1.43425e-07	0.252783	0.00480961
TSPAN3	1.46438e-07	-0.270828	0.00491064
EMC7	1.50097e-07	-0.285812	0.00503337
CAPZA2	1.51335e-07	-0.25672	0.00507488
ERLEC1	1.68206e-07	-0.257495	0.00564061
TMEM107	1.74372e-07	0.525357	0.00584739
SLC25A11	1.76017e-07	-0.254285	0.00590256
CANX	1.76976e-07	-0.281788	0.00593473
ZC3H15	1.85005e-07	-0.270685	0.00620394
CUX1	1.87869e-07	0.283429	0.00629999
EIF2S2	1.88783e-07	-0.269274	0.00633066
MAT2A	2.02109e-07	0.260892	0.00677751
SNRPF	2.2045e-07	-0.250142	0.00739256
SERP1	2.24688e-07	-0.313827	0.0075347
CHMP5	2.25787e-07	-0.283194	0.00757153
KIAA0930	2.31926e-07	-0.254871	0.00777741
ANP32A	2.35348e-07	-0.2572	0.00789217
EMILIN2	2.37442e-07	0.289203	0.00796238
SPPL2A	2.39796e-07	-0.250917	0.00804132
SKIL	2.43992e-07	0.345112	0.00818203
METAP2	2.45179e-07	-0.293485	0.00822182
NUDT4	2.46402e-07	0.284002	0.00826285
CSNK2B	2.47002e-07	-0.267652	0.00828296
FUCA2	2.47775e-07	-0.256321	0.0083089
ACSL4	2.57263e-07	0.34298	0.00862707
ZNF207	2.61727e-07	0.326489	0.00877677
TWISTNB	2.76435e-07	0.594371	0.00926999
GADD45GIP1	2.84122e-07	-0.264389	0.00952775
ADAM8	2.88214e-07	0.308617	0.00966498
GBA	2.94752e-07	-0.272408	0.00988422
CRIP1	2.97439e-07	-0.573793	0.00997431
HSD17B4	3.10106e-07	-0.271156	0.0103991
GUK1	3.28186e-07	-0.25643	0.0110054
CSF2RA	3.28893e-07	0.331761	0.0110291
UBE2D2	3.31759e-07	-0.25904	0.0111252
NORAD	3.50814e-07	0.266013	0.0117642
GPATCH2L	3.51335e-07	0.259051	0.0117817
TNFRSF10D	3.52648e-07	0.284027	0.0118257
FNDC3B	3.52792e-07	0.318639	0.0118305
TUBGCP2	3.63967e-07	-0.259927	0.0122053
NUFIP2	3.90272e-07	0.301362	0.0130874
DUSP4	3.94853e-07	0.337975	0.013241
MRPL52	4.00566e-07	-0.276092	0.0134326
BAG1	4.0162e-07	-0.263117	0.0134679
RAB10	4.02542e-07	-0.269196	0.0134988
RTRAF	4.0912e-07	-0.254817	0.0137194
CIB1	4.14296e-07	-0.259589	0.013893
RHOH	4.2284e-07	0.364507	0.0141795
SDHC	4.40733e-07	-0.251758	0.0147795
S100P	4.41448e-07	0.653364	0.0148035
NELFE	4.45909e-07	-0.264755	0.0149531
RGL1	4.61331e-07	-0.258398	0.0154703
SUPT6H	4.67473e-07	0.257007	0.0156762
BHLHE40	4.73277e-07	0.346383	0.0158709
RAB11FIP1	4.91897e-07	-0.269624	0.0164953
CCL2	4.93437e-07	-0.61482	0.0165469
GAPDH	5.29633e-07	-0.32006	0.0177607
TIMP2	5.4267e-07	-0.268647	0.0181979
PCBP2	5.55396e-07	-0.284026	0.0186247
POLR1D	5.68141e-07	-0.25736	0.019052
SERINC1	5.74317e-07	0.3221	0.0192591
RPS2	6.20885e-07	0.282682	0.0208207
WASF2	6.33857e-07	-0.267967	0.0212558
MRPS36	6.48079e-07	-0.262749	0.0217327
CCL18	6.71466e-07	-0.736368	0.0225169
TM9SF2	6.72062e-07	-0.252037	0.0225369
PTMS	6.73376e-07	-0.280745	0.022581
TSPAN4	6.75375e-07	-0.253095	0.022648
SSBP1	7.07261e-07	-0.252581	0.0237173
MCUB	7.3525e-07	-0.266721	0.0246559
CTSK	7.69899e-07	-0.290249	0.0258178
MSN	7.79055e-07	0.289821	0.0261248
NUTF2	8.54747e-07	-0.256229	0.0286631
MT1X	8.88023e-07	-1.10527	0.029779
COQ10B	8.98507e-07	0.26848	0.0301305
TGIF1	9.01373e-07	0.30987	0.0302266
POLR2A	9.23993e-07	0.296281	0.0309852
H2AFZ	9.26707e-07	-0.295116	0.0310762
MRPL20	9.80498e-07	-0.254051	0.03288
TMEM205	1.03569e-06	-0.259424	0.0347307
TBCB	1.04066e-06	-0.261064	0.0348973
RPS29	1.06691e-06	0.323233	0.0357777
LGALS9	1.09117e-06	-0.287715	0.0365913
TSPYL2	1.25135e-06	0.265979	0.0419627
RENBP	1.26238e-06	-0.257401	0.0423328
HCAR2	1.29016e-06	0.321524	0.0432642
P4HA1	1.31182e-06	-0.346498	0.0439906
NR4A2	1.33811e-06	0.354395	0.0448722
RHOC	1.35643e-06	-0.325616	0.0454866
RHBDF2	1.40984e-06	0.290249	0.0472775
IFNGR2	1.43815e-06	-0.288062	0.0482268
STAT3	1.47331e-06	0.310047	0.0494058
GJB2	1.58734e-06	0.286526	0.0532297
SBNO2	1.62752e-06	0.250381	0.0545773
ANXA7	1.72101e-06	-0.253425	0.0577124
MCTP1	1.76586e-06	0.29187	0.0592165
NUDC	1.88425e-06	-0.253984	0.0631863
CD58	2.01291e-06	-0.274341	0.0675008
PLEKHO1	2.02141e-06	-0.265167	0.067786
ZNF331	2.05623e-06	0.370088	0.0689536
CXCR4	2.12324e-06	0.335909	0.0712007
MMP24OS	2.14841e-06	-0.251956	0.0720446
UFD1	2.16918e-06	-0.270226	0.0727413
SNRPB2	2.26713e-06	-0.254624	0.0760261
TAGAP	2.48721e-06	0.342024	0.083406
METTL9	2.59392e-06	0.289581	0.0869846
FRG1	2.61467e-06	-0.269611	0.0876805
MDH2	2.63958e-06	-0.267548	0.0885158
RIPOR2	2.70588e-06	0.287523	0.090739
PTGES	2.71323e-06	0.482286	0.0909854
FFAR2	2.75751e-06	0.328764	0.0924703
POLR2E	2.89972e-06	-0.250647	0.0972394
LPXN	2.91538e-06	0.253327	0.0977644
SOAT1	2.96943e-06	-0.28286	0.0995767
LENG8	3.14513e-06	0.306629	0.105469
ZNFX1	3.27219e-06	0.32007	0.10973
ENSA	3.4649e-06	-0.271155	0.116192
UBB	3.53783e-06	0.269349	0.118637
DUSP6	4.29902e-06	0.396658	0.144163
LIMK2	4.41298e-06	0.266673	0.147985
RPL13	4.53404e-06	0.310053	0.152044
TRIM25	4.73732e-06	0.293845	0.158861
DEFB1	4.78625e-06	-0.258861	0.160502
SRSF3	4.93419e-06	0.279618	0.165463
NUP58	5.03267e-06	0.295012	0.168766
HLX	5.12855e-06	0.302469	0.171981
PLEKHJ1	5.50521e-06	-0.252092	0.184612
Z93241.1	5.6295e-06	0.317177	0.18878
SNU13	5.75323e-06	-0.250103	0.192929
PPP4R2	5.80017e-06	0.330138	0.194503
CHD1	5.9899e-06	0.251196	0.200865
MARCKSL1	6.07291e-06	0.415852	0.203649
TREM2	6.13712e-06	-0.313614	0.205802
LMAN1	6.47568e-06	-0.254231	0.217156
FUNDC2	6.81706e-06	-0.278336	0.228603
EMD	7.13536e-06	0.272363	0.239277
DNAJC3	8.3739e-06	0.350098	0.28081
DDX60	8.58535e-06	0.334447	0.287901
CPD	8.59864e-06	0.342133	0.288347
RARA	9.15048e-06	0.251781	0.306852
PAPSS2	9.63708e-06	0.359727	0.32317
GPR183	1.02437e-05	0.421087	0.343511
CDA	1.03454e-05	-0.285778	0.346924
DYNLT1	1.04736e-05	-0.254466	0.35122
SLC3A2	1.1209e-05	0.3202	0.375884
FPR3	1.12203e-05	-0.276288	0.376261
MT2A	1.16348e-05	-0.696552	0.390161
MNDA	1.24831e-05	-0.285484	0.418607
MMP19	1.25963e-05	0.477919	0.422404
DDX3X	1.33144e-05	0.25033	0.446484
RPL37A	1.40898e-05	0.268809	0.472489
TRIB1	1.50426e-05	0.293847	0.504439
FABP3	1.52585e-05	-0.268834	0.511679
ARL4A	1.57644e-05	-0.267241	0.528643
CD53	1.72059e-05	0.270234	0.576983
CHI3L1	1.85673e-05	-0.387135	0.622636
KLF4	1.95979e-05	0.315354	0.657195
BLVRA	2.07608e-05	-0.266324	0.696194
TCIRG1	2.18043e-05	0.253566	0.731187
ANTXR2	2.20182e-05	0.26398	0.738358
SMG1	2.47243e-05	0.27864	0.829104
CEBPB	2.80107e-05	0.300536	0.939312
ASPH	3.12038e-05	0.302877	1
HPSE	3.28985e-05	0.273703	1
TFRC	3.8061e-05	0.407007	1
RAB7A	3.8223e-05	0.272487	1
PTP4A1	3.91846e-05	0.299408	1
AC245014.3	3.94276e-05	0.482831	1
CYCS	4.12316e-05	0.261451	1
FGL2	4.31202e-05	-0.251794	1
SON	4.93257e-05	0.253742	1
OSBPL8	5.20945e-05	0.260935	1
SERPINB1	5.66542e-05	0.310329	1
ZMIZ1	5.85684e-05	0.285963	1
GGA1	6.41251e-05	0.257651	1
CITED2	7.07906e-05	0.507795	1
SQSTM1	7.16231e-05	0.390507	1
SDC2	7.20365e-05	0.33056	1
ADAMDEC1	7.66341e-05	-0.26769	1
IL7R	8.37085e-05	0.515597	1
DNTTIP2	8.58868e-05	0.274326	1
GEM	0.000100224	0.31306	1
SRSF7	0.000108338	0.329138	1
RALGDS	0.00011593	0.252155	1
MECP2	0.000127009	0.258476	1
SLC20A1	0.000189639	0.261037	1
ZFYVE16	0.000192823	0.30204	1
NSMAF	0.000194566	0.293519	1
ZFAND2A	0.000201384	0.482394	1
ANXA5	0.000204608	0.272356	1
ANXA1	0.000210408	-0.353729	1
PLAU	0.000268043	0.356068	1
ST3GAL1	0.000277798	0.299358	1
BAZ1A	0.000280879	0.275027	1
HLA-DQA1	0.000295947	0.581766	1
PLD1	0.000298594	0.265119	1
ANKRD12	0.000308677	0.275729	1
IGSF6	0.000318452	-0.252965	1
CYTH4	0.000386693	0.289907	1
GARS	0.000404759	0.259364	1
CYP1B1	0.000412639	0.644388	1
IFITM2	0.000478595	0.442366	1
CCL5	0.000606276	0.611461	1
SLC11A1	0.000629394	0.29317	1
CASP1	0.000743549	0.276911	1
THBD	0.000799896	0.420035	1
ADGRE5	0.00101041	0.258787	1
PLIN2	0.00122792	-0.512864	1
LYZ	0.00174562	0.31253	1
IL1R2	0.00188242	-0.300137	1
HERPUD1	0.00214033	0.322156	1
NMB	0.00219148	-0.260004	1
LILRA2	0.00248754	0.250542	1
PIK3R1	0.00265748	0.253954	1
HMOX1	0.0047446	-0.292841	1
RAC2	0.00695152	0.258587	1
HSPH1	0.00741072	0.270877	1
MALAT1	0.00893898	0.336708	1
FPR1	0.0146247	0.266113	1
VIM	0.0166708	0.302742	1
MARCO	0.0172765	-0.257403	1
IDO1	0.0201737	-0.300858	1
HSP90AA1	0.0240522	0.319347	1
MAFB	0.0518402	0.287992	1
SOX4	0.0667913	0.256854	1
CCL7	0.312345	0.417283	1
CXCL5	0.640895	0.369717	1
